# Decomposing polygenic risk of coronary artery disease into distinct biological processes

**DOI:** 10.64898/2026.10.08.26365088

**Authors:** Jakub Morze, Kirk Smith, Marcin Kierczak, Göran Bergström, Hui Li, Anders Gummesson, Tove Fall, Stefan Söderberg, Tino Ebbers, J. Gustav Smith, Rikard Landberg, Paul Franks, Tuuli Lappalainen, Miriam Udler, Clemens Wittenbecher

## Abstract

Standard polygenic risk scores capture overall genetic liability to coronary artery disease (CAD) but do not reveal the biological processes contributing to risk in an individual. Here, we applied data-driven latent factor decomposition to 526 genome-wide significant CAD-associated variants, using their associations with 78 CAD-related phenotypic traits. We identified eight genetic components corresponding to cholesterol-enriched lipoproteins, triglyceride-rich lipoproteins, lipoprotein(a), metabolically unhealthy normal weight, obesity, endothelial dysfunction, coagulation and cardiac remodeling. Process-specific polygenic risk scores (pPRSs) captured biological profiles beyond those reflected by conventional risk factors. In UK Biobank (n = 458,905), the Swedish CArdioPulmonary bioImage Study (n = 24,904) and Mass General Brigham Biobank (n = 53,848), pPRSs were consistently associated with clinical and subclinical CAD and showed distinct biomarker, proteomic and comorbidity profiles. These findings establish a framework for biologically resolved genetic CAD risk and may inform process-specific approaches to precision prevention.

## Supplementary Tables for "Decomposing polygenic risk of coronary artery disease into distinct biological processes" (part 1 of 3)

### Sheet: Legend
Supplementary Tables
Table	Description
ST1	CAD GWAS datasets used for variant extraction
ST2	Trait GWAS datasets used in bNMF clustering analysis
ST3	Summary statistics for the 526 CAD-associated variants used in the latent genetic decomposition
ST4	Variant loadings of the eight latent CAD genetic components
ST5	Trait loadings of the eight latent CAD genetic components
ST6	Cell-type chromatin accessibility enrichment for each genetic component across three single-nucleus ATAC-seq atlases
ST7	Associations of process-specific polygenic risk scores with clinical coronary events across cohorts
ST8	Sex- and ethnicity-stratified associations of process-specific polygenic risk scores with clinical coronary events in UKBB
ST9	Associations of process-specific polygenic risk scores with imaging measures of atherosclerosis in SCAPIS
ST10	Associations of process-specific polygenic risk scores with circulating biomarkers and clinical and imaging measures in UKBB
ST11	Replication of associations of process-specific polygenic risk scores with biomarkers and clinical and imaging measures in SCAPIS and MGBB
ST12	Associations of process-specific polygenic risk scores with plasma proteins in UKBB
ST13	Biological interpretation of the proteins most strongly associated with each process-specific polygenic risk score
ST14	Associations of process-specific polygenic risk scores with comorbidities and mortality in UKBB
ST15	Leave-one-variant-out analysis of the associations of process-specific polygenic risk scores with Alzheimer's disease
ST16	Interactions between process-specific polygenic risk scores and cardiovascular risk factors in UKBB
ST17	Baseline characteristics of UKBB participants
ST18	Baseline characteristics of SCAPIS participants
ST19	Baseline characteristics of MGBB participants

### Sheet: ST1
Supplementary Table 1. CAD GWAS datasets used for variant extraction
Overview of source genome-wide association studies (GWASs) used to extract CAD-associated variants for subsequent analytical steps.
Study	Author	Year	Phenotype	Population	Sex	N_total	N_cases	N_controls	DOI
Million Veteran Program	Verma et al	2024	MVP_R4.1000G_AGR.Phe_411.EUR.GIA.dbGaP	European	Both	417274	141465	275809	https://doi.org/10.1126/science.adj1182
FinnGen (release 12)	Kurki et al	2023	finngen_R12_I9_CORATHER	European	Both	479478	63307	416171	https://doi.org/10.1038/s41586-022-05473-8
CARDIoGRAMplusC4D	Aragam et al	2022	Aragam_EUR_CAD_formatted	European	Both	1165690	181522	984168	https://doi.org/10.1038/s41588-022-01233-6
CARDIoGRAMplusC4D-UK Biobank	van der Harst et al	2018	CADMETA_eu_dv1	European	Both	547261	122733	424528	https://doi.org/10.1161/circresaha.117.312086
UK Biobank	van der Harst et al	2018	CADMETA_UKBB_eu_dv1	European	Both	296525	34541	261984	https://doi.org/10.1161/circresaha.117.312086
UK Biobank CardioMetabolic Consortium CHD	Nelson et al	2017	UKBiobankCARDIoGRAM_dv1	European	Both	148715	10801	137914	https://doi.org/10.1038/ng.3913
CARDIoGRAMplusC4D 1000 Genomes-based GWAS	Nikpay et al	2015	Nikpay	Mixed	Both	184305	60801	123504	https://doi.org/10.1038/ng.3396

### Sheet: ST2
Supplementary Table 2. Phenotypic trait GWAS datasets used in bNMF clustering analysis
Overview of source genome-wide association studies (GWASs) used to extract phenotypic traits variants for subsequent analytical steps.
Category	Phenotypic trait	Trait abbreviation (Analysis)	Trait abbreviation (Figure)	Population	N total	Reference	Filtering result
Anthropometry & body composition	Subcutaneous adipose tissue adjusted for body mass index	asatadjbmi	aASAT	Mixed	37641	https://doi.org/10.1038/s41467-022-30931-2	Trait kept
Anthropometry & body composition	Body mass index	bmi	BMI	Mixed	439590	https://doi.org/10.1038/s41588-025-02335-7	Trait kept
Anthropometry & body composition	Gluteofemoral adipose tissue adjusted for body mass index	gfatadjbmi	aGFAT	Mixed	37641	https://doi.org/10.1038/s41467-022-30931-2	Trait kept
Anthropometry & body composition	Height	height	Height	Mixed	438478	https://doi.org/10.1038/s41588-025-02335-7	Trait kept
Anthropometry & body composition	Hip circumference adjusted for body mass index (female)	hipcadjbmifemale	aHCf	European	219872	https://doi.org/10.1038/s41598-021-89176-6	Trait kept
Anthropometry & body composition	Hip circumference adjusted for body mass index (male)	hipcadjbmimale	aHCm	European	186825	https://doi.org/10.1038/s41598-021-89176-6	Trait kept
Anthropometry & body composition	Visceral adipose tissue adjusted for body mass index	vatadjbmi	aVAT	Mixed	37641	https://doi.org/10.1038/s41467-022-30931-2	Trait kept
Anthropometry & body composition	Whole body fat-free mass	wbffm	WBFFM	European	413158	https://doi.org/10.1038/s41588-025-02335-7	Trait kept
Anthropometry & body composition	Waist-hip ratio adjusted for body mass index	whradjbmi	aWHR	European	342784	https://doi.org/10.1038/s41588-024-02035-8	Trait kept
Blood lipids	HDL cholesterol	hdl	HDL-C	Mixed	1654960	https://doi.org/10.1038/s41586-021-04064-3	Trait kept
Blood lipids	LDL cholesterol	ldl	LDL-C	Mixed	1654960	https://doi.org/10.1038/s41586-021-04064-3	Trait kept
Blood lipids	Triglycerides	logtg	TG	Mixed	1654960	https://doi.org/10.1038/s41586-021-04064-3	Trait kept
Blood lipids	Lipoprotein(a)	lpa	Lp(a)	Mixed	369165	https://doi.org/10.1038/s41588-025-02335-7	Trait kept
Blood pressure	Angiotensin-converting enzyme	ace	ACE	European	35892	https://doi.org/10.1038/s41586-023-06563-x	Trait kept
Blood pressure	Angiotensin-converting enzyme 2	ace2	ACE2	European	35892	https://doi.org/10.1038/s41586-023-06563-x	Removed for p-value threshold
Blood pressure	Angiotensinogen	agt	AGT	European	35892	https://doi.org/10.1038/s41586-023-06563-x	Trait kept
Blood pressure	Diastolic blood pressure	dbp	DBP	Mixed	457245	https://doi.org/10.1038/s41588-025-02335-7	Trait kept
Blood pressure	Renin	ren	Ren	European	35892	https://doi.org/10.1038/s41586-023-06563-x	Trait kept
Blood pressure	Systolic blood pressure	sbp	SBP	Mixed	457240	https://doi.org/10.1038/s41588-025-02335-7	Trait kept
Cardiac structure & function	Brain Natriuretic Peptide	bnp	BNP	European	35892	https://doi.org/10.1038/s41586-023-06563-x	Removed for p-value threshold
Cardiac structure & function	Epicardial and pericardial adipose tissue	epat	EPAT	Mixed	41494	https://doi.org/10.1001/jamacardio.2024.0080	Trait kept
Cardiac structure & function	Heart-Type Fatty Acid-Binding Protein	fabp3	FABP3	European	35892	https://doi.org/10.1038/s41586-023-06563-x	Trait kept
Cardiac structure & function	Galectin-3	gal3	Gal-3	European	35892	https://doi.org/10.1038/s41586-023-06563-x	Trait kept
Cardiac structure & function	Growth Differentiation Factor-15	gdf15	GDF-15	European	35892	https://doi.org/10.1038/s41586-023-06563-x	Removed for p-value threshold
Cardiac structure & function	Heart rate	hr	HR	European	136938	https://doi.org/10.1038/s41588-025-02335-7	Trait kept
Cardiac structure & function	Soluble Suppression of Tumorigenicity 2	il1r1	sST2	European	35892	https://doi.org/10.1038/s41586-023-06563-x	Trait kept
Cardiac structure & function	Left ventricular end diastolic volume index for body surface area	lvedvbsa	aLVEDV	Mixed	36041	https://doi.org/10.1038/s41467-020-15823-7	Trait kept
Cardiac structure & function	Left ventricular ejection fraction	lvef	LVEF	Mixed	36041	https://doi.org/10.1038/s41467-020-15823-7	Trait kept
Cardiac structure & function	Left ventricular end systolic volume index for body surface area	lvesvbsa	aLVESV	Mixed	36041	https://doi.org/10.1038/s41467-020-15823-7	Correlated w/ svbsa
Cardiac structure & function	Left ventricle mass adjusted for body surface area	lvmbsa	LVMBSA	Mixed	43230	https://doi.org/10.1038/s41467-023-37173-w	Trait kept
Cardiac structure & function	N-Terminal Pro-BNP	ntprobnp	NTproBNP	European	35892	https://doi.org/10.1038/s41586-023-06563-x	Trait kept
Cardiac structure & function	PR interval	printerval	PR	European	271570	https://doi.org/10.1038/s41467-020-15706-x	Trait kept
Cardiac structure & function	QRS duration	qrsduration	QRSd	Mixed	36352	https://doi.org/10.1038/s41588-025-02335-7	Trait kept
Cardiac structure & function	QT interval (corrected for heart rate)	qtcinterval	QTc	Mixed	117532	https://doi.org/10.1093/genetics/iyac157	Trait kept
Cardiac structure & function	High-Sensitivity Troponin T	tnt	TnT	European	35892	https://doi.org/10.1038/s41586-023-06563-x	Trait kept
Coagulation	Activated partial thromboplastin time	aptt	aPTT	European	19031	https://doi.org/10.1186/s13073-020-00820-8	Removed for p-value threshold
Coagulation	D-dimer	ddimer	D-dimer	European	35892	https://doi.org/10.1038/s41586-023-06563-x	Trait kept
Coagulation	Factor VII	f7	FVII	European	35892	https://doi.org/10.1038/s41586-023-06563-x	Trait kept
Coagulation	Factor VIII	f8	FVIII	European	35892	https://doi.org/10.1038/s41586-023-06563-x	Trait kept
Coagulation	Mean platelet volume	mpv	MPV	European	563946	https://doi.org/10.1016/j.cell.2020.06.045	Trait kept
Coagulation	Plasminogen Activator Inhibitor-1	pai1	PAI-1	European	35892	https://doi.org/10.1038/s41586-023-06563-x	Trait kept
Coagulation	Platelet distribution width	pdw	PDW	European	407987	https://doi.org/10.1038/s41588-025-02335-7	Trait kept
Coagulation	Platelet factor 4	pf4	PF4	European	35892	https://doi.org/10.1038/s41586-023-06563-x	Trait kept
Coagulation	Platelet count	plt	PLT	European	563946	https://doi.org/10.1016/j.cell.2020.06.045	Trait kept
Coagulation	Prothrombin time	prothrombintime	PT	European	86543	https://doi.org/10.1126/science.adj1182	Trait kept
Coagulation	Tissue Plasminogen Activator	tpa	tPA	European	35892	https://doi.org/10.1038/s41586-023-06563-x	Trait kept
Coagulation	Von Willebrand Factor	vwf	vWF	European	35892	https://doi.org/10.1038/s41586-023-06563-x	Trait kept
Endothelial & vascular function	Aterial Stiffness index	arterstiff	AS	European	136508	https://doi.org/10.1038/s41588-025-02335-7	Trait kept
Endothelial & vascular function	Intercellular Adhesion Molecule-1	icam1	ICAM-1	European	35892	https://doi.org/10.1038/s41586-023-06563-x	Trait kept
Endothelial & vascular function	E-selectin	sele	SELE	European	35892	https://doi.org/10.1038/s41586-023-06563-x	Correlated w/ f8
Endothelial & vascular function	P-selectin	selp	SELP	European	35892	https://doi.org/10.1038/s41586-023-06563-x	Trait kept
Endothelial & vascular function	Stroke volume adjusted for body surface area	svbsa	aSV	Mixed	36041	https://doi.org/10.1038/s41467-020-15823-7	Trait kept
Endothelial & vascular function	Vascular Cell Adhesion Molecule-1	vcam1	VCAM-1	European	35892	https://doi.org/10.1038/s41586-023-06563-x	Trait kept
Glycemic regulation & adipokines	2hr glucose adj BMI	2hrgluadjbmi	a2hrGlu	European	200622	https://doi.org/10.1038/s41588-021-00852-9	Trait kept
Glycemic regulation & adipokines	Adiponectin	adipoq	AdipoQ	European	35892	https://doi.org/10.1038/s41586-023-06563-x	Trait kept
Glycemic regulation & adipokines	Fasting insulin adj BMI	fiadjbmi	aFI	Mixed	21551	https://doi.org/10.1038/s41586-019-1310-4	Trait kept
Glycemic regulation & adipokines	HbA1c adj BMI	hba1cadjbmi	aHbA1c	Mixed	11178	https://doi.org/10.1038/s41586-019-1310-4	Trait kept
Glycemic regulation & adipokines	Insulin fold change adj BMI	ifcadjbmi	aIFC	Mixed	55124	https://doi.org/10.1038/s41588-023-01408-9	Trait kept
Glycemic regulation & adipokines	Insulin sensitivity index adj BMI	isiadjbmi	aISI	Mixed	55481	https://doi.org/10.1038/s41588-023-01408-9	Trait kept
Glycemic regulation & adipokines	Leptin	leptin	Leptin	European	21758	https://doi.org/10.1038/s42255-020-00287-2	Trait kept
Glycemic regulation & adipokines	Resistin	retn	Retn	European	35892	https://doi.org/10.1038/s41586-023-06563-x	Trait kept
Inflammation	Glutathione peroxidase 1	gpx1	GPx1	European	35892	https://doi.org/10.1038/s41586-023-06563-x	Removed for p-value threshold
Inflammation	High-sensitivity C-reactive protein	hscrp	hsCRP	European	575531	https://doi.org/10.1038/s41467-022-29650-5	Trait kept
Inflammation	Interleukin 1-beta	il1b	IL-1b	European	35892	https://doi.org/10.1038/s41586-023-06563-x	Removed for p-value threshold
Inflammation	Interleukin 6	il6	IL-6	European	35892	https://doi.org/10.1038/s41586-023-06563-x	Trait kept
Inflammation	Lymphocyte count	lympho	Lympho	Mixed	468607	https://doi.org/10.1038/s41588-025-02335-7	Trait kept
Inflammation	Monocyte chemoattractant protein 1	mcp1	MCP-1	European	35892	https://doi.org/10.1038/s41586-023-06563-x	Trait kept
Inflammation	Myeloperoxidase	mpo	MPO	European	35892	https://doi.org/10.1038/s41586-023-06563-x	Trait kept
Inflammation	Neutrophil count	neutro	Neutro	European	563946	https://doi.org/10.1016/j.cell.2020.06.045	Trait kept
Inflammation	Red blood cell distribution width	rbdw	RBDW	Mixed	469475	https://doi.org/10.1038/s41588-025-02335-7	Trait kept
Inflammation	Tumor necrosis factor alpha	tnf	TNFa	European	35892	https://doi.org/10.1038/s41586-023-06563-x	Removed for p-value threshold
Kidney function	Creatinine	creatinine	Creat	Mixed	461280	https://doi.org/10.1038/s41588-025-02335-7	Trait kept
Kidney function	Cystatin C	cystatinc	Cystatin C	Mixed	461481	https://doi.org/10.1038/s41588-025-02335-7	Trait kept
Kidney function	Potassium in urine	kuri	Urine K	European	407598	https://doi.org/10.1038/s41588-025-02335-7	Trait kept
Kidney function	Microalbumin in urine	microalburi	microalburi	European	126730	https://doi.org/10.1038/s41588-025-02335-7	Trait kept
Kidney function	Sodium in urine	nauri	Urine Na	European	407610	https://doi.org/10.1038/s41588-025-02335-7	Trait kept
Kidney function	Superoxide Dismutase 1	sod1	SOD-1	European	35892	https://doi.org/10.1038/s41586-023-06563-x	Trait kept
Kidney function	Superoxide Dismutase 3	sod3	SOD-3	European	35892	https://doi.org/10.1038/s41586-023-06563-x	Trait kept
Kidney function	Urinary albumin-to-creatinine ratio	uacr	UACR	European	547361	https://doi.org/10.1038/s41467-019-11576-0	Trait kept
Kidney function	Urea	urea	Urea	Mixed	461200	https://doi.org/10.1038/s41588-025-02335-7	Trait kept
Liver function	Albumin	albumin	Albumin	Mixed	422605	https://doi.org/10.1038/s41588-025-02335-7	Trait kept
Liver function	Alkaline phosphatase	alp	ALP	Mixed	461525	https://doi.org/10.1038/s41588-025-02335-7	Trait kept
Liver function	Alanine aminotransferase	alt	ALT	Mixed	461326	https://doi.org/10.1038/s41588-025-02335-7	Trait kept
Liver function	Aspartate aminotransferase	ast	AST	Mixed	459799	https://doi.org/10.1038/s41588-025-02335-7	Trait kept
Liver function	Gamma glutamyltransferase	ggt	GGT	Mixed	461270	https://doi.org/10.1038/s41588-025-02335-7	Trait kept
Liver function	Proton Density Fat Fraction (Liver)	liverfat	PDFF	European	33235	https://doi.org/10.1038/s42003-022-04237-4	Trait kept
Liver function	Total bilirubin	totalbilirubin	Bilirubin	Mixed	459567	https://doi.org/10.1038/s41588-025-02335-7	Trait kept

### Sheet: ST3
Supplementary Table 3. Summary statistics for the 526 CAD-associated variants used in the latent genetic decomposition.
Variants reaching genome-wide significance (P < 5×10-8) for CAD in at least one of six GWAS of predominantly European ancestry were selected, filtered and LD-pruned as described in Methods. VAR_ID: variant identifier (chromosome_position_reference_alternate allele, [genome build]). Risk allele: the CAD risk-increasing allele, to which each variant was oriented for clustering. P, Beta, SE: association statistics from the primary GWAS, i.e. the largest study in which the variant was reported. Beta is the log odds ratio for the alternate allele, so a negative beta means the reference allele is the risk allele. Variant type: whether the variant is the originally selected variant (original) or a surrogate in LD (r2 > 0.8) used because the original was absent from the primary GWAS, multi-allelic or strand-ambiguous (proxy). Original SNP: the variant replaced by the proxy. GWAS origin: the study in which the variant reached genome-wide significance. P(GWAS origin): the P value in that study.
VAR_ID	rsID	Risk allele	P	Beta	SE	Variant type	Original SNP	GWAS origin	P(GWAS origin)
1_2157948_T_C	rs1692580	T	2.017e-09	-0.0302509	0.00504485	original		Aragam et al	2.017e-09
1_2920158_C_T	rs16823332	C	1.217e-05	-0.0350085	0.00800297	original		CADMETA	3.651e-08
1_2984087_C_A	rs2297829	A	4.284e-08	0.0297975	0.00543875	original		CARDIOGRAM	3.18e-09
1_3326510_A_G	rs111063488	A	5.773e-08	-0.0450265	0.00829877	original		MVP	2.682e-12
1_26851729_C_A	rs12046614	A	8.345e-06	0.0262579	0.00589254	proxy	1_26812192_G_C	MVP	4.405e-09
1_38411445_G_A	rs871524	A	2.142e-10	0.0347256	0.0054679	original		FinnGen	3.63413e-15
1_42931327_C_T	rs11210649	T	1.059e-06	0.0246772	0.00505635	original		MVP	4.809e-08
1_55491915_T_C	rs187607506	C	1.14e-11	0.0475379	0.00700366	original		MVP	3.174e-14
1_55505861_G_A	rs2479410	G	5.474e-07	-0.0268709	0.00536462	original		FinnGen	3.1463e-17
1_55522425_G_A	rs7525407	G	5.611e-07	-0.0309846	0.0061918	original		FinnGen	4.46684e-20
1_55583210_G_A	rs530804537	G	5.466e-05	-0.118444	0.029356	original		FinnGen	3.85745e-25
1_55739925_T_C	rs2088487	T	0.004116	-0.0289088	0.0100758	proxy	1_55736663_T_A	FinnGen	3.74007e-08
1_56606206_G_A	rs778124	A	4.611e-07	0.0254784	0.0050534	original		FinnGen	6.42599e-10
1_56871771_C_T	rs3005919	C	0.0005281	-0.0222796	0.00642787	original		MVP	8.876e-11
1_56955723_T_C	rs11589246	C	0.0001349	0.020959	0.00549036	proxy	1_56957466_G_C	FinnGen	2.50726e-16
1_56972353_A_G	rs72664324	G	4.133e-36	0.110039	0.00877021	original		MVP	7.43e-23
1_59433354_C_T	rs71646019	T	6.053e-10	0.0377502	0.00609952	original		Aragam et al	6.053e-10
1_59642102_G_A	rs11207416	G	4.771e-06	-0.0253521	0.00554191	original		FinnGen	3.92013e-09
1_109801345_C_T	rs75237799	C	9.365e-09	-0.125855	0.0219188	original		Aragam et al	9.365e-09
1_109822143_A_G	rs1277930	A	1.021e-51	-0.0898116	0.00593583	original		MVP	8.767e-71
1_109839896_T_C	rs7515901	C	8.524e-08	0.0378417	0.00706574	original		MVP	7.099e-09
1_114315493_C_T	rs12144309	C	8.477e-08	-0.0334346	0.00624168	original		CARDIOGRAM	4.2e-09
1_114450964_C_T	rs11102702	C	5.54e-12	-0.0448615	0.00651016	original		MVP	1.895e-12
1_115753482_G_A	rs11806316	G	3.087e-06	-0.0240671	0.00515913	original		CADMETA	4.159e-10
1_115899917_G_A	rs6670281	G	1.399e-08	-0.0381513	0.00672443	proxy	1_115902514_G_C	Aragam et al	1.399e-08
1_149995265_G_A	rs67807996	A	1.135e-12	0.0400283	0.00562743	original		Aragam et al	1.135e-12
1_150504062_C_T	rs4970935	T	7.604e-09	0.0320923	0.00555517	original		Aragam et al	7.604e-09
1_150571730_A_G	rs2048558	G	1.526e-13	0.0364213	0.00493186	proxy	1_150572037_T_A	Aragam et al	1.526e-13
1_151047648_T_C	rs11577446	C	0.03296	0.0504696	0.0236663	proxy	1_150954720_A_G	MVP	1.202e-08
1_151768048_A_G	rs11204892	G	1.593e-11	0.0441216	0.00654708	proxy	1_151762308_C_G	Aragam et al	1.593e-11
1_154425456_A_G	rs12126142	G	2.264e-12	0.0351831	0.00501385	original		MVP	4.835e-19
1_154509061_A_G	rs147830103	A	0.000666	-0.0582417	0.0171138	original		MVP	4.695e-09
1_169100169_A_G	rs2901029	G	9.923e-10	0.0302944	0.00495763	original		MVP	2.346e-16
1_172331059_G_A	rs1894633	G	0.04922	-0.010308	0.00524135	proxy	1_172330437_T_G	MVP	5.59e-12
1_175133626_G_A	rs1014554	G	4.643e-08	-0.0270751	0.00495476	original		MVP	1.02e-08
1_200662835_C_T	rs12076946	C	7.433e-08	-0.0267153	0.00496533	original		MVP	1.09e-10
1_201748124_G_A	rs665770	A	5.033e-05	0.0202847	0.0050035	original		FinnGen	2.68912e-10
1_201872264_C_T	rs2820315	T	6.612e-06	0.024	0.00532645	original		CADMETA	1.097e-10
1_205045087_A_G	rs1572993	A	0.0001224	-0.0192752	0.00501804	original		MVP	3.39e-09
1_210506364_C_A	rs11119462	C	1.285e-05	-0.0304816	0.00698703	proxy	1_210500168_G_C	MVP	6.106e-11
1_222548538_C_A	rs34018244	C	0.0417	-0.010201	0.005009	proxy	1_222546604_A_T	MVP	1.197e-08
1_222638935_G_A	rs35507273	G	3.675e-06	-0.0279114	0.00602971	proxy	1_222643712_C_G	MVP	9.515e-18
1_222643623_C_T	rs4011767	T	4.856e-05	0.0408724	0.010061	original		MVP	5.025e-10
1_222811407_A_G	rs35700460	G	1.007e-35	0.0689207	0.00552417	proxy	1_222813725_A_T	1000G	1.38e-12
1_230301811_G_T	rs11122450	T	1.412e-06	0.0242153	0.00502041	original		MVP	2.048e-13
2_630070_C_T	rs66906321	C	0.0002661	-0.0237298	0.0065081	original		MVP	2.084e-08
2_9301922_C_T	rs4668611	T	0.02262	0.0116283	0.00510067	original		MVP	1.239e-09
2_9515551_A_G	rs2715879	A	1.847e-06	-0.026632	0.00558389	original		MVP	1.97e-08
2_13049099_C_T	rs779343	T	0.007893	0.0130947	0.00492913	original		MVP	3.253e-09
2_19942473_A_G	rs16986953	A	7.114e-20	-0.0823924	0.00902841	original		MVP	5.803e-18
2_20034313_G_A	rs10200435	A	2.119e-08	0.0292472	0.00522083	original		Aragam et al	2.119e-08
2_21281893_C_T	rs35750610	C	9.708e-05	-0.0320506	0.00822279	original		MVP	2.367e-08
2_21286057_C_T	rs515135	C	3.58e-19	-0.0581098	0.00649328	original		MVP	8.945e-19
2_43686207_C_T	rs2046916	C	0.02135	-0.0135751	0.00589762	proxy	2_43696553_C_A	FinnGen	1.01459e-09
2_44073881_C_T	rs6544713	T	1.208e-19	0.0486342	0.00536306	original		MVP	3.699e-14
2_44081627_G_T	rs4076834	T	4.877e-13	0.0745655	0.0103152	original		MVP	1.287e-10
2_45878760_T_G	rs687914	T	8.372e-06	-0.0264562	0.00593794	original		MVP	1.36e-12
2_60619028_A_G	rs243071	A	2.647e-08	-0.0285154	0.00512562	original		Aragam et al	2.647e-08
2_62876580_C_A	rs12621459	C	0.0005655	-0.026213	0.00760318	original		MVP	1.062e-08
2_85483003_A_G	rs2043229	G	0.002117	0.0163642	0.00532474	original		MVP	2.109e-09
2_85783128_G_T	rs6738645	G	2.14e-30	-0.0565133	0.00493214	original		MVP	1.138e-27
2_128437163_A_C	rs77836623	C	2.834e-08	0.0419679	0.00755991	original		Aragam et al	2.834e-08
2_128584780_A_G	rs111349233	G	0.003316	0.0222225	0.00756689	original		MVP	2.472e-09
2_128785663_C_T	rs114192718	T	2.581e-08	0.0544385	0.00977756	original		Aragam et al	2.581e-08
2_138343883_T_C	rs4278978	T	0.01422	-0.0134692	0.00549416	original		MVP	4.975e-08
2_144174841_A_G	rs2381451	G	3.009e-11	0.0448415	0.00674702	original		MVP	1.331e-12
2_144503445_A_G	rs12986858	A	0.008879	-0.0135722	0.00518677	original		MVP	5.714e-09
2_145270592_A_G	rs6740731	A	1.674e-10	-0.0426373	0.00667396	original		MVP	3.652e-15
2_145836429_A_G	rs7593336	G	5.525e-09	0.0293512	0.00503406	original		MVP	1.01e-16
2_148377860_T_C	rs35611688	C	1.537e-08	0.0297011	0.00524993	original		Aragam et al	1.537e-08
2_148928049_A_C	rs6715654	A	0.04173	-0.0152832	0.00750575	original		MVP	6.979e-09
2_164928199_A_G	rs35566160	A	1.149e-10	-0.0364733	0.00565835	original		Aragam et al	1.149e-10
2_165528876_T_C	rs13389219	C	8.204e-05	0.020048	0.00509043	original		MVP	1.254e-11
2_188100639_T_C	rs1918898	C	8.517e-05	0.0200093	0.00509226	original		MVP	1.426e-08
2_194006277_A_G	rs1598795	A	0.04604	-0.0098701	0.00494731	original		MVP	3.098e-09
2_203223937_G_A	rs138942228	G	0.003371	-0.0702346	0.0239567	original		MVP	9.739e-09
2_203808532_A_G	rs140244541	A	8.71e-46	-0.099121	0.00697861	original		MVP	4.985e-28
2_206554114_A_G	rs872146	G	0.003996	0.0152105	0.00528417	original		MVP	1.568e-08
2_212272614_A_G	rs3791697	A	0.0001963	-0.0198156	0.0053214	original		MVP	2.038e-10
2_216300185_C_T	rs1250258	C	1.413e-17	-0.0473026	0.00554281	proxy	2_216299629_C_G	CARDIOGRAM	3.03e-12
2_218688596_G_T	rs2552527	T	4.919e-10	0.0312076	0.00501595	original		MVP	2.446e-13
2_227047771_T_C	rs2943653	T	1.307e-12	-0.0372666	0.00525356	original		MVP	7.049e-14
2_230005350_C_T	rs7565582	T	1.71e-09	0.0303173	0.00503345	original		MVP	7.8e-11
2_233667744_G_A	rs283466	G	8.503e-07	-0.0249403	0.0050656	original		MVP	5.341e-15
2_238223955_G_A	rs11677932	G	4.462e-07	-0.0268157	0.00531203	original		CADMETA	2.641e-08
3_14926351_T_C	rs34991912	T	7.285e-12	-0.0340881	0.00497496	original		Aragam et al	7.285e-12
3_46688562_G_A	rs7633770	A	0.002942	0.0153069	0.00514737	original		CADMETA	1.103e-08
3_48370580_G_A	rs7619865	G	3.403e-06	-0.024534	0.00528196	original		CADMETA	3.318e-09
3_49432404_T_C	rs73088122	C	8.823e-11	0.047821	0.00737314	original		MVP	6.089e-13
3_50174848_G_A	rs7642934	G	4.693e-08	-0.0272237	0.0049837	original		Aragam et al	4.693e-08
3_52848207_C_T	rs77347777	C	1.51e-09	-0.0509416	0.00842951	original		Aragam et al	1.51e-09
3_65143622_C_A	rs6799778	A	4.141e-05	0.0204299	0.00498354	original		MVP	9.295e-09
3_98777332_T_G	rs547373038	T	0.04049	-0.0153328	0.00748405	original		MVP	2.005e-08
3_124236076_C_T	rs77939545	T	0.00793	0.0611585	0.0230351	original		MVP	9.722e-10
3_124446077_C_T	rs17282057	C	5.142e-14	-0.057605	0.00765185	proxy	3_124447572_A_T	MVP	3.798e-08
3_129292948_T_C	rs2625963	C	0.0001333	0.0257191	0.0067324	original		MVP	2.732e-09
3_132257961_G_T	rs10512861	G	0.001039	-0.0237622	0.0072449	original		CADMETA	2.999e-09
3_135969755_C_T	rs548288	C	3.484e-12	-0.0400671	0.0057595	original		MVP	1.142e-17
3_138095525_C_T	rs2347252	C	8.975e-18	-0.0586609	0.00683185	original		MVP	5.008e-14
3_138412084_C_T	rs34802531	T	0.04575	0.0126584	0.00633663	original		FinnGen	1.42341e-08
3_153657588_G_T	rs10935961	G	3.485e-07	-0.0377028	0.00739978	original		FinnGen	1.32556e-12
3_156852943_G_A	rs4561781	G	5.846e-09	-0.0309779	0.00532166	proxy	3_156852592_G_C	MVP	6.852e-10
3_171800256_A_G	rs4894803	G	1.685e-07	0.0276613	0.00528785	original		CARDIOGRAM	3.11e-08
3_172115902_G_A	rs12897	G	1.073e-08	-0.0302621	0.00529173	original		CADMETA	1.211e-09
3_173122492_C_A	rs472103	C	0.04179	-0.0101479	0.0049851	proxy	3_173123965_C_A	MVP	2.868e-08
3_187007142_C_T	rs7621819	T	0.0008372	0.0227863	0.00682184	proxy	3_187007713_T_A	MVP	1.642e-09
4_3236135_T_G	rs362270	T	0.0006238	-0.0185235	0.00541457	original		MVP	4.315e-13
4_3473751_T_C	rs11947277	T	1.536e-06	-0.0272449	0.00566831	original		MVP	3.312e-09
4_7949862_T_C	rs115682464	C	0.01406	0.02689	0.0109497	original		MVP	2.205e-09
4_38367538_A_G	rs1487624	G	8.446e-05	0.0194589	0.00494963	original		MVP	3.893e-08
4_54572066_G_T	rs17083333	G	1.232e-08	-0.0302597	0.00531316	original		Aragam et al	1.232e-08
4_57734314_A_G	rs73165958	G	2.799e-10	0.0427747	0.00677937	original		Aragam et al	2.799e-10
4_77416627_A_G	rs12500824	A	3.152e-09	-0.0302666	0.00510959	original		CADMETA	1.637e-10
4_81202048_G_T	rs36034102	T	1.145e-10	0.0361577	0.00560889	original		CADMETA	4.876e-11
4_82587050_G_A	rs11099493	A	2.443e-10	0.0339052	0.00535581	original		MVP	1.935e-09
4_95989189_C_T	rs7688238	T	0.00036	0.0174141	0.00488096	original		MVP	6.036e-10
4_106154501_A_G	rs150647139	A	0.0001649	-0.0269024	0.00714071	original		MVP	2.437e-08
4_120168588_T_C	rs13139045	T	5.497e-08	-0.0277166	0.0051002	original		FinnGen	1.24784e-10
4_120917346_T_G	rs111346133	G	5.294e-14	0.0400385	0.00532112	original		Aragam et al	5.294e-14
4_146758040_G_A	rs6847076	G	1.721e-07	-0.0281203	0.00537962	original		FinnGen	3.47536e-12
4_148009734_C_T	rs62343681	C	0.00815	-0.0590698	0.0223259	original		FinnGen	1.71368e-08
4_148031395_C_T	rs4350997	C	0.0004617	-0.0220154	0.00628646	original		FinnGen	1.91117e-24
4_148182446_G_A	rs57597389	A	0.007473	0.0613121	0.0229203	original		MVP	3.434e-08
4_148364065_C_T	rs1429125	T	1.053e-08	0.0400462	0.00699872	original		FinnGen	1.05682e-27
4_148414651_C_T	rs17612742	C	4.172e-27	-0.0754679	0.00699922	original		MVP	1.027e-20
4_148472902_G_A	rs4835087	A	3.338e-05	0.0208694	0.00502986	original		FinnGen	3.16738e-17
4_148517374_C_T	rs62342651	C	0.002575	-0.0207049	0.00686867	original		FinnGen	1.83063e-18
4_156433308_A_G	rs2341599	G	3.327e-14	0.0392987	0.00518116	original		MVP	4.566e-13
4_156642884_A_G	rs3796581	A	2.478e-22	-0.063006	0.0064821	original		CARDIOGRAM	2.95e-13
4_169688000_C_A	rs869396	C	8.86e-12	-0.0336515	0.00493141	original		Aragam et al	8.86e-12
4_187120211_A_C	rs13146272	C	8.172e-05	0.0199584	0.00506649	original		MVP	4.448e-11
5_9544396_A_G	rs422309	G	8.082e-13	0.0467109	0.0065241	original		MVP	5.511e-16
5_52193125_A_G	rs4074793	G	1.605e-08	0.0526635	0.00932099	original		Aragam et al	1.605e-08
5_53292390_C_A	rs7719168	C	2.841e-05	-0.034472	0.00823533	original		MVP	1.652e-10
5_55860866_G_T	rs3936510	T	2.601e-13	0.0461088	0.00630453	original		CARDIOGRAM	4.48e-11
5_74656539_T_C	rs12916	C	1.305e-08	0.0284203	0.0049988	original		Aragam et al	1.305e-08
5_107377872_A_G	rs288149	G	0.0006472	0.0218723	0.00641226	proxy	5_107370894_A_T	MVP	2.013e-12
5_118534517_T_C	rs10064311	T	2.701e-05	-0.0242668	0.00578153	original		MVP	1.513e-08
5_121272524_G_T	rs4425539	G	6.32e-09	-0.0371918	0.00640348	proxy	5_121361750_T_A	Aragam et al	6.32e-09
5_128039687_C_T	rs10059694	C	3.864e-08	-0.0347394	0.00631976	original		MVP	1.192e-11
5_131439161_C_T	rs45511	C	0.007253	-0.0173054	0.00644521	original		FinnGen	4.18784e-08
5_131795310_T_G	rs10477741	G	3.488e-11	0.0482021	0.00727651	original		Aragam et al	3.488e-11
5_141067955_G_A	rs173573	G	0.01408	-0.0124818	0.00508361	original		MVP	3.348e-08
5_141935564_G_T	rs13181544	T	2.067e-06	0.0399113	0.00840819	original		CARDIOGRAM	1.68e-09
5_142494165_A_G	rs3776307	G	6.699e-12	0.0358723	0.0052262	original		Aragam et al	6.699e-12
5_157002695_T_C	rs11465228	C	1.625e-05	0.0477111	0.0110672	original		MVP	4.057e-12
5_173297051_G_A	rs55959485	A	0.006815	0.0145731	0.005386	original		MVP	1.033e-08
6_1621010_G_A	rs62390616	G	3.909e-09	-0.0463719	0.00787567	original		Aragam et al	3.909e-09
6_12725941_A_G	rs581046	A	4.404e-06	-0.023661	0.00515338	proxy	6_12756658_A_T	MVP	9.336e-09
6_12850613_T_C	rs111424726	T	0.0001547	-0.0635328	0.0167923	original		MVP	1.891e-08
6_12878216_G_T	rs35925781	G	0.0001268	-0.0506724	0.0132212	original		MVP	3.533e-14
6_12881507_T_C	rs73362158	C	6.969e-05	0.0499797	0.0125661	original		MVP	1.49e-12
6_12887465_G_A	rs10456561	A	2.455e-09	0.0789546	0.0132376	original		Aragam et al	2.455e-09
6_12888105_G_A	rs9357513	A	8.587e-09	0.0502912	0.0087364	original		Aragam et al	8.587e-09
6_12903957_A_G	rs9349379	G	4.02e-114	0.113831	0.00501354	original		CARDIOGRAM	1.21e-59
6_13067462_T_G	rs12207703	G	1.259e-10	0.0374653	0.00582483	original		Aragam et al	1.259e-10
6_13210930_A_G	rs4715156	G	3.187e-07	0.0272348	0.00532759	original		MVP	4.041e-09
6_22570189_C_T	rs6922960	C	1.923e-09	-0.033197	0.00552895	original		MVP	2.291e-20
6_22714582_G_T	rs9295563	T	0.0007216	0.0183486	0.00542655	proxy	6_22715522_A_T	MVP	4.294e-08
6_33722644_T_C	rs7774682	C	0.0353	0.010987	0.00521977	original		MVP	3.064e-09
6_34172055_C_A	rs1187115	C	0.0007209	-0.0225871	0.00667962	original		FinnGen	1.00415e-11
6_34618937_C_T	rs2744956	C	8.641e-11	-0.046925	0.00723147	proxy	6_34620153_A_T	MVP	1.052e-13
6_35040079_A_G	rs820068	G	0.02651	0.0112805	0.00508426	proxy	6_35055638_C_T	MVP	2.027e-09
6_35536654_G_A	rs72913412	G	2.383e-08	-0.0475882	0.00852592	original		CARDIOGRAM	5.42e-09
6_36644498_T_C	rs3829964	T	1.653e-07	-0.0257792	0.00492467	original		FinnGen	4.50921e-16
6_39031148_T_G	rs78928852	T	0.03336	-0.103682	0.0487287	original		FinnGen	1.92819e-08
6_39132791_C_T	rs35574960	C	0.002055	-0.0248897	0.00807557	original		FinnGen	2.30632e-08
6_39146230_T_C	rs1155347	T	2.06e-11	-0.0409566	0.00611135	original		Aragam et al	2.06e-11
6_39171862_C_T	rs733701	T	2.816e-13	0.0426522	0.00584044	original		Aragam et al	2.816e-13
6_43068370_G_T	rs1034246	G	6.389e-10	-0.0350842	0.00567657	original		Aragam et al	6.389e-10
6_43345803_T_C	rs7742789	T	0.00214	-0.0162013	0.00527706	original		MVP	5.729e-09
6_43757896_A_C	rs998584	A	2.905e-12	-0.0348849	0.00499623	proxy	6_43757082_A_T	MVP	8.328e-14
6_57120578_C_T	rs7757492	T	3.934e-11	0.0349795	0.00529467	proxy	6_57110411_G_C	MVP	1.146e-13
6_57125873_C_T	rs79471637	C	6.618e-14	-0.0742447	0.00990557	proxy	6_57119618_C_G	MVP	2.479e-10
6_82571186_C_T	rs9443938	T	1.283e-06	0.0247385	0.00510879	original		MVP	4.655e-08
6_82703335_T_C	rs10806235	T	1.739e-10	-0.0319746	0.00500952	original		MVP	1.98e-14
6_97029871_G_A	rs2983896	G	1.44e-09	-0.0358104	0.00591816	original		Aragam et al	1.44e-09
6_100043043_A_G	rs330823	A	0.007343	-0.0165369	0.00616848	original		MVP	3.553e-10
6_126717064_A_G	rs1591805	A	4.132e-09	-0.0295623	0.00502861	original		CADMETA	1.174e-10
6_134017855_G_A	rs34537042	A	1.33e-07	0.0326733	0.0061943	original		FinnGen	5.19159e-16
6_134202690_C_T	rs2327426	T	4.466e-30	0.060705	0.00532768	original		MVP	2.787e-26
6_134214227_G_A	rs2327433	G	1.051e-12	-0.0596189	0.0083691	original		Aragam et al	1.051e-12
6_134372711_G_T	rs2811689	T	1.035e-10	0.0329458	0.00509863	original		Aragam et al	1.035e-10
6_149752522_A_C	rs79168031	C	0.0007201	0.0257902	0.00762612	original		MVP	2.735e-10
6_150997401_C_T	rs17080091	C	2.61e-08	-0.0513053	0.00921802	original		CADMETA	6.087e-09
6_151621611_T_C	rs2251681	T	0.04702	-0.0151011	0.0076033	proxy	6_151622976_C_G	FinnGen	4.51606e-08
6_159635638_G_T	rs674249	G	0.0004218	-0.0194367	0.00551229	original		MVP	1.207e-08
6_159880605_T_C	rs140300817	C	8.034e-11	0.136651	0.0210234	original		Aragam et al	8.034e-11
6_160340256_C_A	rs187270959	C	0.001395	-0.083513	0.0261322	original		MVP	4.236e-08
6_160428137_T_C	rs9364541	T	0.0173	-0.0138138	0.0058032	proxy	6_160409068_C_G	FinnGen	3.74973e-13
6_160443428_A_G	rs9456497	G	3.644e-12	0.0429175	0.00617487	original		Aragam et al	3.644e-12
6_160578271_T_G	rs9295125	G	5.07e-10	0.0312937	0.00503363	original		MVP	1.037e-12
6_160628905_C_T	rs3861973	C	8.961e-14	-0.0438623	0.00588331	original		Aragam et al	8.961e-14
6_160662910_C_T	rs3127606	C	3.412e-11	-0.25238	0.0380801	original		MVP	3.412e-22
6_160696934_C_T	rs505000	T	6.276e-11	0.0365268	0.00558769	original		CARDIOGRAM	2.88e-11
6_160936902_T_C	rs571962116	T	1.393e-08	-0.386565	0.0681259	original		MVP	6.359e-10
6_160953642_A_G	rs41267809	A	4.166e-08	-0.108154	0.019723	original		Aragam et al	4.166e-08
6_160985526_A_G	rs118039278	A	6.26e-184	-0.302136	0.0104465	original		MVP	2.86e-177
6_160991798_T_C	rs6903649	T	4.059e-21	-0.0542553	0.00575282	original		MVP	2.025e-34
6_161013013_C_T	rs140570886	C	1.36e-111	-0.479726	0.0213711	original		MVP	5.383e-94
6_161017363_A_G	rs73596816	A	3.563e-13	-0.106121	0.0145946	original		MVP	9.693e-17
6_161087863_C_T	rs41269133	T	2.583e-11	0.0608241	0.00912104	original		MVP	4.204e-14
6_161100998_C_T	rs9457994	C	7.888e-12	-0.0653988	0.00956043	original		MVP	2.411e-10
6_161128887_G_A	rs783143	A	1.144e-05	0.0635956	0.0144933	original		MVP	1.324e-08
6_161250631_G_A	rs188765978	G	1.242e-09	-0.211631	0.0348384	original		MVP	4.108e-08
6_161319935_C_T	rs2489959	T	7.735e-05	0.0211364	0.00534766	original		MVP	1.368e-12
6_161332899_C_T	rs180798385	C	1.113e-05	-0.18044	0.041066	original		MVP	2.111e-15
6_161366947_A_G	rs10214652	A	4.484e-11	-0.071267	0.0108191	original		MVP	1.231e-15
6_161386059_A_G	rs674333	A	4.371e-08	-0.0276363	0.00504758	original		MVP	6.707e-14
6_161647962_A_G	rs3798937	G	1.402e-08	0.0358838	0.00632524	original		Aragam et al	1.402e-08
7_624401_T_C	rs9330366	T	0.006043	-0.017464	0.00636106	original		MVP	1.703e-09
7_850653_C_T	rs12532008	T	0.01689	0.0124179	0.00519777	original		MVP	4.541e-09
7_1899447_G_A	rs11770148	A	3.916e-07	0.0334022	0.00658431	original		MVP	6.752e-15
7_6446027_A_G	rs10951983	A	1.216e-10	-0.0402227	0.00624833	original		Aragam et al	1.216e-10
7_7283569_G_A	rs1047763	A	1.267e-07	0.0348751	0.00660065	original		CARDIOGRAM	1.14e-08
7_12284378_A_G	rs4721064	A	6.002e-08	-0.0270492	0.00499178	original		MVP	5.627e-11
7_12443688_A_G	rs17443848	A	7.492e-05	-0.0272523	0.00688173	original		CARDIOGRAM	1.98e-08
7_19049388_A_G	rs2107595	A	3.612e-24	-0.0649289	0.00640225	original		MVP	2.706e-22
7_19071389_T_G	rs183391796	T	0.01983	-0.142426	0.0611389	original		MVP	3.726e-08
7_20300416_A_G	rs10486389	G	6.511e-10	0.0348934	0.00564843	original		Aragam et al	6.511e-10
7_22779503_C_A	rs1581497	C	0.04837	-0.0101054	0.00511909	proxy	7_22770149_G_A	FinnGen	4.14648e-08
7_35257521_G_A	rs12154802	G	2.038e-10	-0.0342737	0.00539023	original		Aragam et al	2.038e-10
7_44596644_A_C	rs73107478	C	0.000166	0.0371151	0.00985591	original		FinnGen	1.02417e-08
7_45077978_A_G	rs2107732	G	1.526e-08	0.0494981	0.00874742	original		MVP	1.687e-10
7_99632982_C_T	rs1133790	T	3.644e-05	0.0223236	0.00540656	original		MVP	1.692e-11
7_101639759_C_A	rs202155	A	0.04048	0.0116296	0.00567612	proxy	7_101635248_G_C	MVP	1.411e-10
7_106411858_T_C	rs17477177	C	5.119e-06	0.0270472	0.00593161	original		FinnGen	5.88573e-13
7_106941324_T_C	rs12112877	C	3.717e-10	0.0348071	0.00555539	original		Aragam et al	3.717e-10
7_117100046_G_T	rs13222797	G	5.507e-10	-0.030686	0.00494621	original		Aragam et al	5.507e-10
7_129685597_A_G	rs56179563	G	5.244e-20	0.0484521	0.00529018	original		MVP	1.329e-30
7_139757136_G_T	rs10237377	G	4.163e-05	-0.0218429	0.00532978	original		CADMETA	6.531e-09
7_150690176_C_T	rs3918226	T	4.597e-32	0.111949	0.00949829	original		CARDIOGRAM	7.53e-18
7_150953205_A_C	rs73169678	C	9.395e-05	0.0305723	0.00782759	original		MVP	7.658e-10
8_18255410_A_G	rs1115784	G	8.654e-10	0.0332413	0.00542057	original		Aragam et al	8.654e-10
8_19802135_A_G	rs56043715	G	1.666e-06	0.0881862	0.0184099	proxy	8_19800529_G_C	CADMETA	3.186e-08
8_19813529_A_G	rs268	G	4.098e-11	0.132047	0.0200057	original		CARDIOGRAM	3.9e-10
8_19869676_A_G	rs1919484	G	1.346e-15	0.0448736	0.00561601	original		MVP	1.493e-27
8_19916120_A_G	rs66778572	G	1.331e-12	0.039095	0.00551333	proxy	8_19915554_C_G	MVP	1.832e-13
8_22029778_C_A	rs73225841	A	7.049e-10	0.0663209	0.0107577	original		FinnGen	2.83465e-14
8_25043742_C_T	rs73556364	T	0.03578	0.0271424	0.0129282	original		MVP	1.224e-10
8_80475560_G_A	rs34758793	G	0.04973	-0.0133588	0.0068079	proxy	8_80469778_T_A	MVP	3.694e-08
8_95277535_C_T	rs11998093	T	1.535e-08	0.0417514	0.00737965	proxy	8_95278307_G_C	Aragam et al	1.535e-08
8_102856517_A_G	rs1148497	A	1.42e-05	-0.0253538	0.00584091	original		CADMETA_UKBB	4.7e-08
8_106565414_G_A	rs10093110	G	4.424e-06	-0.0228724	0.00498266	original		CADMETA	1.882e-08
8_126462600_T_G	rs10109207	G	0.002631	0.0530344	0.0176317	original		MVP	4.781e-08
8_126472999_G_T	rs7007811	G	3.628e-05	-0.0208811	0.00505601	original		MVP	1.65e-12
8_126507308_C_T	rs2980888	T	4.397e-19	0.0480987	0.00538831	original		MVP	5.763e-29
8_141779288_A_C	rs12547161	A	0.01187	-0.013644	0.00542303	proxy	8_141801188_C_G	MVP	4.196e-10
9_13701224_A_G	rs1086246	A	1.435e-06	-0.0250473	0.00519651	original		MVP	2.812e-10
9_14348827_A_G	rs13289800	G	0.000475	0.0200934	0.00575005	proxy	9_14348384_G_C	MVP	2.391e-08
9_14458383_C_T	rs10810153	T	0.0316	0.0115568	0.00537683	proxy	9_14449618_C_A	MVP	1.414e-08
9_15823229_A_G	rs10810452	G	0.02031	0.0114018	0.0049134	proxy	9_15824475_A_T	MVP	1.235e-08
9_16901228_T_C	rs13300853	T	2.537e-05	-0.0215585	0.00511899	original		MVP	3.164e-09
9_19436055_G_A	rs10811183	A	1.603e-08	0.0369253	0.00653533	original		Aragam et al	1.603e-08
9_21828242_C_T	rs3927738	T	1.229e-08	0.0282418	0.0049585	original		MVP	1.651e-18
9_21874553_G_A	rs34452617	A	6.669e-09	0.0536013	0.00924311	proxy	9_21901128_C_G	Aragam et al	6.669e-09
9_21939306_T_C	rs35148759	T	0.0002411	-0.037589	0.010238	original		FinnGen	8.37182e-10
9_21968159_G_A	rs3088440	G	2.946e-07	-0.0440148	0.00858516	original		FinnGen	2.89801e-13
9_21973857_C_T	rs13288666	C	5.635e-23	-0.126749	0.0128422	original		MVP	2.205e-19
9_21975561_C_T	rs3731238	T	1.251e-08	0.102081	0.0179323	original		Aragam et al	1.251e-08
9_21976402_A_G	rs113650570	A	1.372e-18	-0.137951	0.0156768	original		MVP	7.215e-25
9_22009040_C_T	rs138552700	T	3.962e-05	0.140591	0.0342097	original		FinnGen	1.5196e-08
9_22013063_A_G	rs117626887	A	1.107e-09	-0.102409	0.0168074	original		Aragam et al	1.107e-09
9_22065620_G_A	rs78668487	G	8.242e-06	-0.120453	0.0270148	original		MVP	1.862e-09
9_22072598_A_G	rs75774796	A	0.0001085	-0.0740831	0.019139	original		MVP	1.237e-14
9_22085524_T_C	rs72652413	C	9.269e-09	0.0944219	0.0164395	original		MVP	5.63e-17
9_22090416_T_C	rs10965230	C	4.297e-08	0.0861936	0.015734	original		MVP	5.258e-14
9_22095196_C_A	rs72652443	A	0.02315	0.0747871	0.0329319	original		FinnGen	2.05258e-09
9_22102128_A_G	rs10125231	A	9.108e-08	-0.0933394	0.0174672	original		MVP	3.723e-08
9_22103341_G_T	rs1537373	G	1.57e-220	-0.172692	0.00544776	original		MVP	1.554e-257
9_22117698_A_G	rs72654263	A	0.0003532	-0.144849	0.0405424	original		MVP	1.871e-10
9_22125032_G_A	rs72655407	A	3.236e-10	0.15785	0.0251071	original		MVP	1.596e-16
9_22133251_A_G	rs7045889	A	5.296e-09	-0.0296501	0.00507916	original		MVP	6.071e-10
9_110530695_A_G	rs7021668	G	1.142e-08	0.0281116	0.00492485	proxy	9_110532847_C_G	MVP	8.182e-12
9_113232305_A_G	rs80153892	A	1.188e-06	-0.0671045	0.013814	original		MVP	5.33e-12
9_119245127_C_T	rs7873551	C	6.368e-06	-0.026677	0.00591011	original		MVP	1.151e-08
9_123712445_C_T	rs62578408	C	1.618e-08	-0.0566188	0.0100235	original		Aragam et al	1.618e-08
9_123763006_C_T	rs10760135	T	0.02893	0.0107637	0.00492733	original		MVP	1.662e-09
9_124420173_T_C	rs885150	C	1.978e-11	0.0373616	0.00557001	original		Aragam et al	1.978e-11
9_136149830_G_A	rs532436	A	7.145e-18	0.0545625	0.00633523	proxy	9_136149711_T_A	1000G	1.61e-11
9_139852969_T_C	rs138335927	C	0.01179	0.0371362	0.0147455	original		MVP	7.154e-09
10_12292454_G_A	rs1051055	A	3.513e-06	0.0247665	0.00533958	original		MVP	2.375e-13
10_30313786_A_G	rs12784436	A	7.662e-14	-0.0370345	0.00495379	original		Aragam et al	7.662e-14
10_30477775_T_C	rs2482824	C	4.856e-10	0.0318687	0.00512056	original		Aragam et al	4.856e-10
10_44494546_A_G	rs10793513	A	1.089e-23	-0.0516564	0.00514856	original		MVP	1.757e-42
10_44532446_G_A	rs1845050	G	8.574e-05	-0.0534382	0.0136053	original		MVP	9.383e-10
10_44763914_C_T	rs495627	T	4.399e-17	0.0621125	0.0073928	original		MVP	1.487e-28
10_82230146_T_C	rs2343306	C	6.297e-07	0.0294983	0.00592112	original		MVP	6.859e-11
10_82283255_T_C	rs4303181	C	6.542e-05	0.0268491	0.00672516	original		MVP	1.318e-17
10_91004916_A_C	rs2246941	A	2.476e-27	-0.0553013	0.00510621	original		MVP	1.251e-31
10_96029170_T_C	rs55753709	C	2.177e-13	0.0378737	0.0051617	original		Aragam et al	2.177e-13
10_100017453_G_T	rs1983864	T	9.472e-07	0.0251945	0.00513933	original		MVP	1.267e-13
10_102075479_A_G	rs603424	A	8.851e-06	-0.0286135	0.00643941	original		MVP	2.301e-10
10_104829469_T_C	rs1926032	C	1.936e-11	0.062348	0.00929079	original		MVP	9.211e-16
10_104952499_C_T	rs79780963	C	9.413e-15	-0.0676801	0.00873637	original		Aragam et al	9.413e-15
10_105584757_A_G	rs80196941	A	0.0004883	-0.0310711	0.00891038	original		MVP	1.508e-08
10_105639241_G_A	rs12573103	G	1.244e-12	-0.0349052	0.00491598	proxy	10_105670849_T_A	MVP	9.233e-19
10_105680632_T_G	rs7907606	T	1.086e-11	-0.0452285	0.00665651	original		Aragam et al	1.086e-11
10_124036494_C_T	rs7090214	C	2.142e-08	-0.027699	0.00494616	original		MVP	3.303e-11
10_124111173_G_T	rs35444643	T	1.542e-08	0.0306007	0.00540953	original		Aragam et al	1.542e-08
10_124220682_C_T	rs2672598	T	3.749e-06	0.0231098	0.0049969	original		MVP	5.443e-09
10_124237612_A_G	rs4752700	G	2.772e-09	0.0303576	0.00510678	original		CADMETA	8.016e-11
11_5701074_C_A	rs11601507	A	4.4e-11	0.06215	0.00943103	original		CADMETA	5.609e-13
11_9360367_G_A	rs12273748	G	4.407e-08	-0.0508434	0.00928867	original		MVP	7.494e-10
11_9753601_G_A	rs360158	A	1.068e-12	0.0357243	0.00501644	original		Aragam et al	1.068e-12
11_10713829_A_G	rs10840472	G	0.0007224	0.0193965	0.00573701	original		MVP	3.81e-13
11_13303085_A_G	rs7926712	G	1.189e-08	0.0304985	0.00534934	original		CADMETA	9.413e-09
11_32380521_T_C	rs7118294	C	1.799e-11	0.032983	0.00490713	original		Aragam et al	1.799e-11
11_43687840_G_A	rs4320940	G	2.269e-05	-0.0226233	0.00533994	original		MVP	1.161e-11
11_48153961_G_A	rs11604181	G	0.02582	-0.0232108	0.0104136	original		MVP	2.524e-08
11_65349063_G_A	rs3741380	A	8.92e-09	0.0287169	0.00499417	original		CADMETA	2.776e-11
11_65561468_T_C	rs644740	C	3.62e-07	0.0250577	0.00492493	original		MVP	6.435e-13
11_75158350_A_G	rs566818	A	6.541e-05	-0.0214556	0.00537412	original		CADMETA_UKBB	3.2e-08
11_75276178_C_A	rs606452	C	1.534e-14	-0.0537993	0.00700088	original		MVP	2.805e-21
11_100602132_A_G	rs12291493	G	5.493e-08	0.0267118	0.00491516	proxy	11_100631908_C_G	CADMETA	6.238e-09
11_102803476_C_T	rs7124873	T	1.01e-08	0.0295863	0.0051643	proxy	11_102791236_A_T	Aragam et al	1.01e-08
11_103660567_C_T	rs974819	T	5.415e-31	0.0622518	0.00537738	original		MVP	7.167e-30
11_103768174_T_G	rs572511	G	0.02618	0.0381407	0.0171528	original		FinnGen	2.3985e-08
11_104196912_A_G	rs1021309	G	0.0002114	0.029316	0.00791261	original		FinnGen	1.88838e-08
11_107081841_T_C	rs7951348	T	1.511e-06	-0.0244439	0.00508219	original		MVP	3.154e-08
11_110246610_C_T	rs2724416	T	0.001576	0.0166846	0.00527937	original		MVP	1.312e-08
11_116650765_C_T	rs188521133	C	0.0212	-0.114324	0.0496131	original		MVP	5.085e-10
11_116988313_G_A	rs75904569	G	0.00329	-0.0214635	0.00730241	original		MVP	3.601e-10
11_118949331_C_T	rs1177562	T	7.603e-11	0.0329025	0.0050555	original		Aragam et al	7.603e-11
11_120363937_T_C	rs4938809	C	4.585e-08	0.0294662	0.00539014	original		Aragam et al	4.585e-08
11_122519979_A_C	rs7121365	A	0.007101	-0.0200872	0.0074616	proxy	11_122520528_C_G	MVP	9.987e-12
11_126254266_C_T	rs35099186	T	2.405e-08	0.0338611	0.00606831	proxy	11_126235510_G_C	MVP	1.563e-10
12_7175872_T_C	rs11838267	T	2.285e-10	-0.0463435	0.00730873	original		Aragam et al	2.285e-10
12_14417179_A_G	rs11055887	G	0.001469	0.0198786	0.00624971	original		MVP	2.59e-09
12_20168087_C_T	rs10505843	C	3.19e-09	-0.0348113	0.0058788	original		MVP	5.176e-13
12_20230639_A_G	rs10770612	G	1.126e-07	0.0321502	0.00606022	original		CADMETA	8.358e-09
12_48728490_C_T	rs3752820	T	0.0006208	0.0176816	0.00516652	proxy	12_48721634_T_A	MVP	1.231e-13
12_54521594_C_T	rs75160195	T	5.311e-17	0.0936985	0.0111817	original		CARDIOGRAM	7e-15
12_54527168_T_C	rs55730794	C	0.005923	0.0155695	0.00565746	original		MVP	2.881e-09
12_57527283_C_T	rs11172113	C	6.803e-07	-0.0248014	0.00499333	original		MVP	3.132e-13
12_57780936_A_C	rs12315434	A	5.482e-07	-0.0302897	0.00604751	original		CADMETA_UKBB	2.8e-09
12_68202047_A_G	rs7967349	G	0.03586	0.0109967	0.00524016	original		MVP	3.647e-10
12_89938590_A_G	rs11105325	A	2.834e-12	-0.0401947	0.00575382	original		MVP	9.365e-19
12_89978233_C_T	rs1689040	T	1.045e-08	0.0283942	0.00496114	original		Aragam et al	1.045e-08
12_95515719_C_T	rs11107904	T	1.678e-17	0.0823796	0.00967556	original		MVP	4.865e-15
12_103483094_G_A	rs10745954	G	0.001341	-0.0157514	0.00491153	original		MVP	1.325e-12
12_111884608_C_T	rs3184504	T	2.622e-27	0.0553017	0.00510873	original		MVP	5.594e-18
12_114827325_C_A	rs4767242	C	0.003587	-0.0179283	0.00615599	original		MVP	1.2e-09
12_114847136_A_G	rs7957609	A	0.0005505	-0.0245978	0.00711974	original		MVP	2.985e-08
12_115349868_A_C	rs2384549	C	3.387e-08	0.0300663	0.00544665	original		CARDIOGRAM	6.78e-09
12_121420807_A_G	rs1183910	A	2.146e-18	-0.0460817	0.00526689	original		MVP	5.589e-18
12_124421453_C_T	rs9863	T	5.067e-07	0.0264361	0.00526224	original		MVP	1.116e-13
12_124506631_T_C	rs10773049	T	1.069e-08	-0.0286466	0.00500863	original		Aragam et al	1.069e-08
12_124670554_A_G	rs4765356	G	0.00327	0.0205708	0.00699407	original		MVP	1.439e-08
12_125247200_T_C	rs11057807	T	0.0002321	-0.0294633	0.00800356	original		MVP	4.308e-08
12_125316055_A_C	rs11057840	C	2.761e-20	0.0679104	0.00735929	proxy	12_125312425_C_G	CARDIOGRAM	1.33e-17
12_125328826_T_C	rs11057852	T	6.493e-06	-0.0539416	0.0119614	original		MVP	2.64e-08
12_125336956_C_T	rs7296737	C	6.535e-13	-0.0364051	0.00506412	original		Aragam et al	6.535e-13
12_125415019_G_A	rs7971257	A	0.03584	0.0109642	0.00522407	original		FinnGen	2.26292e-08
12_133780309_T_G	rs36127550	G	0.002772	0.0202226	0.00675907	original		MVP	1.457e-08
13_29021359_G_A	rs9508038	G	8.395e-10	-0.0354501	0.00577621	original		MVP	1.218e-11
13_33125206_G_A	rs7998440	G	1.835e-08	-0.0289111	0.00513803	original		CADMETA	1.189e-10
13_58627256_C_T	rs2121058	T	0.0262	0.0126612	0.00569493	proxy	13_58631935_C_T	MVP	1.183e-08
13_60014039_T_C	rs4357818	C	0.04061	0.0110456	0.0053946	proxy	13_60016174_T_C	MVP	6.028e-09
13_66689093_T_C	rs80182965	T	0.0002187	-0.0224992	0.00608691	proxy	13_66690284_A_T	MVP	9.058e-09
13_98859722_T_C	rs9554448	T	0.003151	-0.0235383	0.00797206	original		CADMETA_UKBB	3.9e-08
13_99665512_A_C	rs11620380	C	2.029e-06	0.0393204	0.00827702	original		MVP	4.032e-08
13_110804809_A_G	rs650724	G	7.42e-14	0.0676482	0.00904362	original		MVP	1.795e-22
13_110819460_A_G	rs1778817	G	4.259e-07	0.0263791	0.00521638	original		MVP	6.455e-14
13_110828922_A_G	rs1562173	A	6.566e-14	-0.0383047	0.00510983	original		MVP	4.212e-35
13_110864518_C_T	rs185711803	T	6.423e-06	0.195229	0.043269	original		MVP	8.544e-10
13_110916118_T_C	rs9521678	T	1.148e-05	-0.0248854	0.00567228	original		CADMETA	4.553e-10
13_110928794_A_G	rs34987036	A	7.534e-11	-0.0616333	0.00946805	original		MVP	6.753e-17
13_110959643_C_A	rs7989823	C	3.159e-06	-0.0273996	0.00587952	original		MVP	6.924e-14
13_110960712_G_A	rs4773144	G	9.557e-16	-0.0407244	0.00507001	original		MVP	2.412e-22
13_110988416_G_A	rs1556123	A	0.02569	0.0319609	0.0143268	original		FinnGen	2.10809e-09
13_110992623_C_A	rs4773157	A	0.001651	0.018407	0.00584955	original		FinnGen	2.18389e-08
13_111004713_C_T	rs74441700	T	0.04864	0.0540614	0.0274179	original		FinnGen	6.49591e-09
13_111049623_C_T	rs9515203	T	6.485e-28	0.0629359	0.00574641	original		MVP	1.716e-48
13_111108436_C_T	rs7333991	C	5.08e-17	-0.0505006	0.00602286	original		MVP	1.748e-10
13_111365952_T_G	rs71445078	T	1.576e-06	-0.0341579	0.00711432	original		MVP	4.769e-08
13_113625367_G_A	rs55804996	G	1.682e-07	-0.0295312	0.005645	original		MVP	1.194e-11
14_23313633_A_G	rs17880989	G	0.004728	0.0464755	0.0164516	original		MVP	3.256e-10
14_58812732_A_G	rs8022300	G	0.003556	0.0154974	0.00531629	original		MVP	4.22e-09
14_75469555_A_G	rs175040	A	3.647e-12	-0.034123	0.00490961	original		Aragam et al	3.647e-12
14_94844947_T_C	rs28929474	C	5.233e-10	0.135589	0.0218271	original		MVP	1.564e-15
14_100111565_A_G	rs12893887	G	6.183e-23	0.0664587	0.00673999	original		MVP	2.252e-22
14_100150975_T_C	rs61984440	C	1.088e-12	0.0379515	0.00533108	original		Aragam et al	1.088e-12
14_100350017_T_C	rs3783324	C	2.527e-07	0.0319343	0.00619396	original		CADMETA	7.851e-09
14_103878148_T_G	rs7143609	G	2.8e-06	0.024134	0.00515133	original		MVP	2.402e-11
15_41311799_C_T	rs2925345	T	1.485e-05	0.0212701	0.00491128	original		MVP	7.46e-10
15_56284768_T_C	rs7181344	T	0.04983	-0.00972355	0.0049574	original		MVP	4.395e-08
15_58574958_C_T	rs56142310	T	0.0133	0.0212142	0.00856911	original		MVP	2.021e-10
15_58730498_C_T	rs588136	C	6.974e-10	-0.0370104	0.00600168	original		Aragam et al	6.974e-10
15_63922474_C_T	rs11071759	T	0.0005768	0.0177093	0.00514463	original		MVP	4.651e-08
15_65024204_G_A	rs6494488	A	8.13e-07	0.0329403	0.0066786	original		CADMETA	3.895e-08
15_67344732_A_G	rs266335	A	4.282e-07	-0.026816	0.00530381	original		MVP	1.032e-09
15_67448363_A_G	rs56375023	G	5.434e-22	0.0572562	0.00593961	original		MVP	5.141e-24
15_74219582_A_G	rs3825942	A	6.515e-06	-0.0300223	0.0066584	original		MVP	1.119e-08
15_79010789_T_C	rs71407274	C	0.007865	0.0358248	0.0134791	original		MVP	2.988e-11
15_79050573_C_T	rs2306469	T	3.228e-15	0.0608999	0.0077267	original		Aragam et al	3.228e-15
15_79051705_T_C	rs112238647	C	1.071e-09	0.0691098	0.0113324	original		MVP	1.187e-13
15_79066189_G_A	rs181072044	G	9.961e-10	-0.0888445	0.0145408	original		MVP	1.132e-19
15_79121776_C_T	rs7179953	T	9.938e-41	0.0666767	0.00498962	original		CARDIOGRAM	2.79e-24
15_79173900_A_G	rs734287	A	0.003406	-0.0184956	0.00631581	original		MVP	1.462e-10
15_81385552_T_G	rs2683260	T	2.626e-10	-0.0406521	0.00643292	original		Aragam et al	2.626e-10
15_86018746_C_T	rs7161880	C	1.638e-06	-0.0236712	0.00493804	original		FinnGen	7.81664e-10
15_89450836_G_A	rs12907520	A	0.02437	0.0113758	0.00505295	original		FinnGen	6.531e-09
15_89581388_A_G	rs28701165	A	0.0006959	-0.0193668	0.00571094	original		FinnGen	1.05051e-12
15_91403646_C_T	rs7171165	C	2.849e-08	-0.0282785	0.00509477	original		MVP	2.038e-08
15_91441207_C_T	rs2677737	C	6.065e-29	-0.0577149	0.00516938	proxy	15_91442152_T_A	CARDIOGRAM	2.96e-21
15_96146414_A_C	rs17581137	A	8.319e-09	-0.0327344	0.00568122	original		Aragam et al	8.319e-09
16_4982013_G_A	rs2908662	G	0.002306	-0.0195271	0.00640721	original		MVP	3.311e-09
16_15918960_G_A	rs216160	A	2.607e-08	0.0282024	0.00506696	original		MVP	2.299e-11
16_21088023_C_A	rs9926773	A	0.001644	0.0164414	0.00522283	original		MVP	9.513e-09
16_53800954_C_T	rs1421085	C	0.0005093	-0.0174215	0.00501222	original		MVP	6.887e-22
16_56987015_C_T	rs12446515	C	9.746e-12	-0.0372313	0.00546698	original		Aragam et al	9.746e-12
16_69567781_A_G	rs11646575	A	8.855e-05	-0.0195284	0.00498171	original		MVP	6.4e-15
16_69965021_T_C	rs77870048	C	1.35e-06	0.0585587	0.0121182	original		MVP	9.109e-19
16_72074340_C_A	rs12933886	C	3.339e-05	-0.0264909	0.00638487	original		MVP	8.89e-13
16_73097029_A_G	rs7498798	G	0.003828	0.0154606	0.00534602	original		MVP	2.799e-08
16_75243772_A_C	rs77258096	C	2.116e-08	0.0466434	0.0083258	proxy	16_75242012_G_C	MVP	4.277e-11
16_75313485_A_G	rs4888372	A	1.045e-17	-0.0428044	0.00499533	original		MVP	1.56e-20
16_81550587_C_A	rs2925992	A	0.01618	0.0119486	0.00496858	original		MVP	1.056e-08
16_81906423_A_G	rs7199941	A	2.283e-08	-0.0280619	0.0050209	original		CADMETA	9.363e-13
16_82828582_T_C	rs8059696	C	0.001797	0.0168519	0.0053981	original		FinnGen	1.65886e-09
16_82988333_T_C	rs12924370	C	0.00615	0.0139095	0.00507711	original		FinnGen	9.55432e-09
16_83017777_G_A	rs17682957	A	1.578e-11	0.0406373	0.00602875	original		MVP	4.118e-19
16_86717504_G_A	rs12447309	A	7.902e-05	0.0208513	0.00528236	original		FinnGen	3.59667e-12
16_86775339_G_A	rs735344	G	4.87e-06	-0.0240852	0.00526992	original		FinnGen	1.08518e-12
16_88364548_G_A	rs12930504	A	0.0025	0.0184596	0.00610572	original		MVP	4.607e-09
16_88534923_G_A	rs34139656	A	0.0001155	0.0211338	0.00548157	proxy	16_88535407_G_C	MVP	9.466e-10
17_952343_A_G	rs2261081	A	0.02228	-0.0125696	0.00549948	original		MVP	1.039e-08
17_2053920_C_T	rs11657636	T	2.038e-19	0.0479648	0.00532279	original		CARDIOGRAM	1.72e-15
17_2122117_G_A	rs12602802	A	1.089e-07	0.0755667	0.0142278	original		CADMETA	1.084e-08
17_2525175_T_C	rs8068571	T	1.072e-08	-0.0324475	0.00567367	original		CADMETA	1.256e-09
17_7101771_T_C	rs4069805	T	0.005055	-0.0208481	0.00743645	original		MVP	2.973e-10
17_11941483_T_C	rs7216812	T	0.008413	-0.0130166	0.00493987	original		MVP	2.424e-08
17_17653906_A_G	rs7208757	G	2.343e-05	0.0237979	0.00562679	original		MVP	1.838e-11
17_27938424_T_C	rs11080107	C	5.84e-12	0.0339263	0.00492863	original		Aragam et al	5.84e-12
17_30033514_C_T	rs76954792	T	1.666e-07	0.0311532	0.00595294	original		CADMETA	1.194e-08
17_36925388_T_C	rs2241014	T	5.037e-06	-0.0492833	0.0108	proxy	17_36921651_C_G	MVP	4.992e-09
17_37503094_A_C	rs9905616	A	0.01355	-0.0182958	0.00741049	original		MVP	8.217e-11
17_40270081_A_G	rs12952244	G	1.839e-10	0.0531492	0.00833815	original		Aragam et al	1.839e-10
17_40571284_T_C	rs8068844	C	6.963e-10	0.0317267	0.00514466	original		Aragam et al	6.963e-10
17_41829779_T_C	rs851063	C	0.005027	0.0138836	0.00494908	original		MVP	8.938e-09
17_45055107_G_A	rs80335285	G	8.953e-09	-0.043684	0.00759793	original		MVP	1.169e-11
17_47140794_T_C	rs11655587	C	5.864e-12	0.0358274	0.00520526	original		MVP	5.387e-22
17_47225736_T_C	rs191896574	T	1.168e-08	-0.117641	0.0206233	original		CADMETA	2.974e-09
17_47243622_T_G	rs16970025	G	2.321e-05	0.0229572	0.00542526	original		MVP	4.277e-09
17_47376826_T_G	rs2240302	T	6.963e-10	-0.0356217	0.00577625	original		CADMETA	1.546e-10
17_47510584_C_T	rs9912738	C	4.953e-12	-0.0362004	0.00524118	original		MVP	2.104e-15
17_49308707_T_C	rs4794213	C	1.321e-07	0.026735	0.00506734	original		MVP	2.387e-10
17_56450524_T_C	rs2680688	T	0.01269	-0.0130681	0.00524307	original		FinnGen	2.03081e-09
17_59239259_T_C	rs9905761	T	1.89e-12	-0.0441348	0.00626703	original		Aragam et al	1.89e-12
17_62381714_C_T	rs6504213	C	4.583e-12	-0.0351945	0.00508745	original		MVP	1.588e-18
17_65892343_T_G	rs60856912	T	0.0002871	-0.0236837	0.00653044	original		MVP	3.371e-09
17_66469400_T_G	rs2952286	G	2.205e-09	0.0362355	0.00605752	original		Aragam et al	2.205e-09
17_66879927_C_T	rs34931250	T	6.878e-06	0.0506498	0.0112619	original		FinnGen	8.03933e-09
17_73834380_G_A	rs112196783	A	2.592e-05	0.0330867	0.0078653	original		MVP	5.151e-10
17_76913843_T_C	rs8066695	C	3.83e-08	0.0272891	0.00496299	original		Aragam et al	3.83e-08
18_20003625_C_T	rs4800401	T	7.222e-09	0.0288462	0.00498581	proxy	18_19998810_C_G	CARDIOGRAM	3.52e-09
18_20055993_C_A	rs2110135	A	4.135e-09	0.0299681	0.00509773	original		MVP	2.714e-14
18_20078962_A_G	rs178002	G	2.944e-07	0.0264281	0.00515471	original		CARDIOGRAM	4.25e-08
18_46381212_C_T	rs11660070	C	0.009583	-0.0150316	0.00580255	original		FinnGen	2.87455e-08
18_46482070_G_A	rs2337143	G	1.563e-06	-0.0261653	0.00544775	original		MVP	3.015e-11
18_47213682_G_A	rs12965923	A	5.617e-11	0.0386092	0.0058913	original		Aragam et al	5.617e-11
18_56960510_T_C	rs11663411	C	2.598e-08	0.0300172	0.0053924	original		Aragam et al	2.598e-08
18_57852587_T_C	rs476828	C	1.433e-08	0.0327892	0.00578351	original		Aragam et al	1.433e-08
19_2187276_T_C	rs2240128	C	0.002107	0.0235129	0.00764705	original		FinnGen	3.97649e-10
19_4947426_A_G	rs2602735	A	4.384e-06	-0.0291332	0.00634396	original		MVP	3.768e-08
19_8429323_A_G	rs116843064	G	3.56e-21	0.177341	0.0187766	original		MVP	2.475e-15
19_8492574_A_G	rs2396141	G	2.372e-07	0.0286109	0.00553667	original		MVP	3.902e-09
19_8610396_A_C	rs2967778	A	3.972e-09	-0.0428357	0.00727835	original		Aragam et al	3.972e-09
19_10734951_C_T	rs8110479	C	7.499e-10	-0.0837987	0.0136143	original		MVP	1.398e-10
19_11062218_G_A	rs11666334	A	6.294e-06	0.0226349	0.00501185	original		MVP	7.543e-12
19_11190652_A_G	rs142130958	G	3.955e-43	0.112329	0.0081585	original		MVP	5.884e-40
19_11231203_G_A	rs72658867	G	2.798e-14	-0.197147	0.0259154	original		Aragam et al	2.798e-14
19_11274679_G_A	rs10469364	G	4.67e-15	-0.0393658	0.00502404	original		Aragam et al	4.67e-15
19_11294818_C_T	rs147762096	T	3.271e-10	0.0651737	0.0103691	original		Aragam et al	3.271e-10
19_11496981_T_C	rs318719	C	2.185e-06	0.0423394	0.00894077	original		CADMETA_UKBB	5.6e-09
19_11526765_G_T	rs167479	G	5.63e-11	-0.0354013	0.0054021	original		Aragam et al	5.63e-11
19_15981821_A_G	rs55744319	A	8.983e-07	-0.026257	0.00534472	proxy	19_15983485_A_T	MVP	2.465e-08
19_16435011_A_G	rs10424657	G	0.0001076	0.021326	0.00550669	proxy	19_16438315_T_A	MVP	4.959e-08
19_17219105_A_G	rs7246865	A	1.915e-08	-0.0330858	0.00588768	original		MVP	5.013e-12
19_17847040_C_T	rs4527144	T	9.226e-14	0.0371118	0.00498042	original		Aragam et al	9.226e-14
19_18589943_C_T	rs11670056	T	1.756e-20	0.0915678	0.00987127	original		CARDIOGRAM	3.71e-13
19_41777841_C_T	rs113299999	T	0.0001115	0.0347167	0.0089842	proxy	19_41797679_C_G	MVP	4.665e-10
19_41813375_C_T	rs15052	C	1.411e-19	-0.0618273	0.00683068	original		MVP	5.501e-21
19_41832231_A_G	rs12980942	G	3.288e-16	0.0576471	0.00706262	original		MVP	1.898e-12
19_41854052_A_C	rs2241717	C	2.182e-15	0.0399014	0.00503136	original		MVP	1.046e-16
19_45225345_C_T	rs2965109	C	0.01335	-0.0127582	0.00515613	original		FinnGen	4.30725e-08
19_45253491_C_T	rs10401176	C	5.45e-10	-0.0470969	0.00758946	original		CARDIOGRAM	1.93e-09
19_45324138_A_G	rs28399637	A	2.18e-07	-0.0291522	0.00562422	original		MVP	1.451e-08
19_45345708_G_A	rs2199576	A	6.414e-10	0.0407585	0.00659534	original		Aragam et al	6.414e-10
19_45365447_A_G	rs146275714	A	9.31e-07	-0.0812666	0.0165658	proxy	19_45324756_G_C	MVP	6.584e-10
19_45412079_C_T	rs7412	C	1.039e-54	-0.153684	0.00986593	original		CARDIOGRAM	3.55e-37
19_45422846_A_G	rs56131196	A	1.691e-36	-0.0830234	0.00658002	proxy	19_45422160_C_G	MVP	7.434e-20
19_45438643_G_A	rs4263041	A	0.0006353	0.021748	0.00636636	original		MVP	2.89e-08
19_45745607_C_T	rs74444983	C	3.53e-09	-0.0336611	0.0057006	original		MVP	3.42e-14
19_46210523_T_C	rs35541137	C	3.603e-06	0.0306196	0.00660894	original		MVP	1.739e-12
19_46374916_T_C	rs35506173	T	7.783e-06	-0.0251213	0.00561863	original		MVP	1.301e-17
20_4887670_A_G	rs1715385	G	0.02208	0.011559	0.00504972	proxy	20_4883553_A_T	MVP	2.581e-08
20_17596155_C_A	rs1132274	A	1.801e-08	0.037132	0.00659526	original		Aragam et al	1.801e-08
20_33228301_A_G	rs6088558	A	1.983e-05	-0.0379331	0.00889023	original		MVP	1.599e-13
20_33689308_C_T	rs6060230	C	7.795e-07	-0.0403388	0.00816505	original		CADMETA	7.159e-11
20_33831187_C_T	rs2425022	C	0.0001548	-0.0259985	0.00687213	proxy	20_33829778_C_G	MVP	2.941e-11
20_37426336_A_G	rs6071522	G	0.004861	0.0139341	0.00494801	original		MVP	4.721e-10
20_39165692_A_G	rs117113213	A	8.836e-10	-0.091023	0.0148509	original		MVP	5.563e-09
20_39924279_G_A	rs6102343	A	5.179e-09	0.0339069	0.00580466	original		Aragam et al	5.179e-09
20_47456856_C_T	rs56313611	C	2.215e-09	-0.0425067	0.00710671	original		CARDIOGRAM	1.42e-09
20_48613828_T_C	rs6020184	T	0.01159	-0.0247935	0.00982208	original		MVP	2.776e-09
20_57745624_G_A	rs6026747	A	4.759e-10	0.0470724	0.0075596	proxy	20_57739469_A_T	Aragam et al	4.759e-10
20_62378418_T_C	rs74552928	C	0.002583	0.0252261	0.00837136	original		MVP	1.13e-08
20_62470872_T_C	rs4809370	C	0.0001498	0.0197303	0.0052039	original		MVP	4.082e-16
20_62522315_G_A	rs8567	G	0.03637	-0.0108188	0.00516967	original		MVP	2.097e-09
20_62797873_T_C	rs398111	T	0.002881	-0.0166814	0.0055974	original		MVP	1.075e-09
21_30534128_T_C	rs1999323	T	1.255e-06	-0.0318758	0.00657667	proxy	21_30519457_A_T	MVP	2.782e-09
21_35253274_T_C	rs73900391	T	0.04073	-0.016512	0.00806932	original		MVP	7.848e-09
21_35593827_A_G	rs28451064	A	1.644e-46	-0.109056	0.00761568	original		MVP	1.05e-42
21_35605863_C_T	rs149487184	T	4.107e-08	0.0964906	0.017588	original		Aragam et al	4.107e-08
21_35656197_C_A	rs2834438	C	5.084e-06	-0.0250932	0.00550132	original		MVP	2.649e-13
21_42619749_C_T	rs914187	C	0.0233	-0.0117141	0.0051639	original		MVP	7.794e-10
22_19972118_C_A	rs9606203	A	1.268e-08	0.0306313	0.00538311	proxy	22_19960184_C_G	Aragam et al	1.268e-08
22_24555861_A_G	rs12484557	A	4.012e-09	-0.0596346	0.0101355	original		Aragam et al	4.012e-09
22_24658858_G_T	rs180803	G	5.526e-09	-0.11673	0.0200205	original		1000G	1.64e-10
22_29453027_G_A	rs3178915	A	0.02084	0.0113085	0.00489348	original		MVP	2.364e-08
22_30669883_G_A	rs6006426	A	9.895e-12	0.0338292	0.00496902	original		Aragam et al	9.895e-12
22_38898051_C_T	rs138457	C	0.03827	-0.0105137	0.00507433	proxy	22_38879010_A_T	MVP	2.557e-08
22_40943032_A_G	rs6001960	A	3.104e-06	-0.0259193	0.00555754	original		CADMETA	4.396e-08
22_43623972_A_G	rs139012	G	2.125e-08	0.0323615	0.00577728	original		Aragam et al	2.125e-08

### Sheet: ST4
Supplementary Table 4. Variant loadings of the eight latent CAD genetic components.
Loadings were estimated by Bayesian non-negative matrix factorization of 526 CAD-associated variants across 78 traits. Each value is the loading of a variant on one of the eight components. Higher loadings mean the variant contributes more strongly to the component. Variants are aligned to the CAD risk-increasing allele.
VAR_ID	rsID	Gene	Cholesterol-enriched Lipoproteins	Triglyceride-rich Lipoproteins	Lipoprotein(a)	Metabolically unhealthy normal weight	Obesity	Endothelial dysfunction	Coagulation	Cardiac remodeling
1_2157948_T_C	rs1692580	SKI	0.194465	0.0648655	0.0133229	0.386568	2.07227e-10	0.418209	0.0250963	0.539954
1_2920158_C_T	rs16823332	ACTRT2	0.0675237	0	0.011988	0.0763945	0.188768	0.0241661	0.0787865	0.687894
1_2984087_C_A	rs2297829	PRDM16-DT	0.0280572	0.0374529	0.0767187	0.0443744	0.154341	0	0.1211	0.731097
1_3326510_A_G	rs111063488	PRDM16	0.00108528	0	0.0077651	0.209472	0.185304	0.255545	0.05845	0.489264
1_26851729_C_A	rs12046614	RPS6KA1	0.260308	0.182643	0.00490953	0.49654	0.0228408	0.391002	0.00510993	0.169404
1_38411445_G_A	rs871524	INPP5B	0.104727	0	0.004375	0.0569923	0	0.493493	0	0.478779
1_42931327_C_T	rs11210649	CCDC30	0	0.200138	0.0403286	0.0605289	0.290094	0.288696	0.0512298	0.293751
1_55491915_T_C	rs187607506	PCSK9	1.01279	0	0.0676095	0.184325	0.0348356	0.177053	0.215436	0.256753
1_55505861_G_A	rs2479410	PCSK9	0.694025	0	0.0826133	0	0.18853	0.0452371	0.272366	0.376388
1_55522425_G_A	rs7525407	PCSK9	0.648256	0	0.04366	0	0.0655381	0.157522	0.188828	0.644683
1_55583210_G_A	rs530804537	USP24	1.02513	0	0.0842348	0.128675	0	0	0.0609596	0.494166
1_55739925_T_C	rs2088487	MIR4422	0.51005	0	0.0149511	0.102226	0.164917	0.554708	0.171758	0.0418003
1_56606206_G_A	rs778124	PLPP3	0.0284754	0	0	0.631465	0.249822	0.272408	0.11749	0.286421
1_56871771_C_T	rs3005919	PLPP3	0	0.00354329	6.20063e-08	0.41426	0.225834	0.153778	0.0588427	0.408302
1_56955723_T_C	rs11589246	PLPP3	0	0.104058	0.00471317	0.486619	0	0.364202	0	0.321208
1_56972353_A_G	rs72664324	PLPP3	0.0530323	0	0.0288014	0.461863	0.221127	0.259508	0.0165131	0.382819
1_59433354_C_T	rs71646019	JUN-DT	0.0621783	0.0877286	0	0.486643	0.00478467	0.156028	0.108104	0.415167
1_59642102_G_A	rs11207416	HSD52	0.0633894	0	0	0.490807	0	0.135289	0.0676101	0.79683
1_109801345_C_T	rs75237799	CELSR2	0.514194	0.275124	0.00225201	0.598929	0.286072	0	0.0831106	0.335267
1_109822143_A_G	rs1277930	PSRC1	2.57221	0.29307	0.230018	0.173825	0.019954	0	0.184302	0.239586
1_109839896_T_C	rs7515901	MYBPHL	0.529702	0.0288514	0.088355	0.054523	0	1.54226e-10	0.215821	0.556216
1_114315493_C_T	rs12144309	RSBN1	0.0196642	0.00407842	0	0.02258	0.208537	0.34394	0.128738	0.306894
1_114450964_C_T	rs11102702	DCLRE1B	1.83577e-09	0.0800121	0.0756819	0.0725084	0.358543	0.54388	0.225318	0.265505
1_115753482_G_A	rs11806316	NGF	0.00797943	0	0.00254721	0.168336	0.000836669	0.200247	0.0605118	0.352134
1_115899917_G_A	rs6670281	NGF	0.0227666	0.0117498	0	0.159833	0.189835	0.11129	0.0858372	0.439901
1_149995265_G_A	rs67807996	OTUD7B	0	0.0447614	0.00460228	0	0.618549	0.443054	0.0696585	0.625996
1_150504062_C_T	rs4970935	FALEC	0	0	0.0212477	0.345969	0.13214	0.396963	0.281347	0.365529
1_150571730_A_G	rs2048558	MCL1	0	0	0.0495972	0.481923	0.194685	0.629996	0.272652	0.290348
1_151047648_T_C	rs11577446	GABPB2	0.0536611	9.36925e-07	0.00119886	0.973124	0.0469245	0.168269	0	0.167939
1_151768048_A_G	rs11204892	LINGO4	2.09366e-08	0	0.0883001	0.42009	0	0.637871	0.0747531	0.305657
1_154425456_A_G	rs12126142	IL6R	0.0742205	0.0118387	0.0524656	0.500464	0.522826	0.543918	0.0731663	0.434178
1_154509061_A_G	rs147830103	TDRD10	0	0.136366	0.000844825	0.370279	0.0458334	0.348736	0.0549353	0.304678
1_169100169_A_G	rs2901029	ATP1B1	0	0.126964	0.00621184	0	0.267413	0.308015	2.00913e-06	0.755793
1_172331059_G_A	rs1894633	DNM3	0.00105806	0.26994	0.0251869	1.53129	0.151315	7.84242e-06	0.109867	0.144455
1_175133626_G_A	rs1014554	KIAA0040	0.0878114	0.113532	0	0.104493	0.392077	0.230918	0.0712064	0.436327
1_200662835_C_T	rs12076946	DDX59	0.028776	0	0	0.176267	0.253623	0.211167	0.030043	0.315826
1_201748124_G_A	rs665770	NAV1	0.101607	0	0.0425361	0.324965	7.82249e-07	0.449951	0.277692	0.257481
1_201872264_C_T	rs2820315	LMOD1	0	0.149957	0.0258728	0.11208	1.33581	0.0022441	0.0363191	0.312382
1_205045087_A_G	rs1572993	CNTN2	0	0.212128	0.0101889	0.815593	0.72035	0.779207	0.274738	0
1_210506364_C_A	rs11119462	HHAT	0	0.0508637	0.102403	0.562627	0.334475	0.392921	0.0344531	0.018842
1_222548538_C_A	rs34018244	HHIPL2	0.0597649	0	0.0834682	0.465757	0.223701	2.56563e-07	0.126077	0.288639
1_222638935_G_A	rs35507273	HHIPL2	0	0	0	0.387983	0.217035	0.187454	0.172424	0.271869
1_222643623_C_T	rs4011767	HHIPL2	0.119968	0	0.0538579	0.151167	0.233374	0.154982	0	0.518576
1_222811407_A_G	rs35700460	MIA3	0.0333726	0.031596	0	0.791628	0.230968	0	0.120972	0.459744
1_230301811_G_T	rs11122450	GALNT2	0.0629441	1.66737	1.67287e-07	0.32486	0.232254	0.241973	0.103892	0.318172
2_630070_C_T	rs66906321	TMEM18	0.00198844	0.277761	0.0587855	0.0405013	2.68307	7.07135e-10	0.174778	0.165119
2_9301922_C_T	rs4668611	ASAP2	0	0.168446	0.00313434	0.21216	0.208152	0.482598	0.0647909	0.261162
2_9515551_A_G	rs2715879	ASAP2	0.0295974	0.053828	0.00692675	0.426733	0.0100747	0.1011	0.000389567	0.427884
2_13049099_C_T	rs779343	LOC100506474	0	0	0.0645165	0.140167	0.767458	0.633269	0.0667703	0.164716
2_19942473_A_G	rs16986953	LINC00954	0	0	0	0.483601	0.109982	0.204732	0.0746127	0.309149
2_20034313_G_A	rs10200435	LINC00954	0.0764248	0	0.0427534	0.0970292	0.203847	0	0.0457219	0.656543
2_21281893_C_T	rs35750610	APOB	0.311258	0.484373	0.0117326	0.239674	0.175206	0	0.0311841	0.313521
2_21286057_C_T	rs515135	APOB	1.70967	2.01615e-09	0.1555	0.113274	0.0276245	0.0640425	0.0101052	0.374822
2_43686207_C_T	rs2046916	THADA	0	0.0958912	0	0.108698	0.240216	0.569874	0.1109	0.551993
2_44073881_C_T	rs6544713	ABCG8	1.22693	0	0.0791198	0.629796	0.0740684	0.151334	0.102187	0
2_44081627_G_T	rs4076834	ABCG8	0.980565	0	0.0263426	0.270089	0.232903	0	0.19086	0.352727
2_45878760_T_G	rs687914	PRKCE	0.140495	0.0360107	0.0177185	0.29013	0.426227	0.787085	0.282557	6.50812e-10
2_60619028_A_G	rs243071	MIR4432	0.112717	0.0442281	0.0399646	0.184227	0.341954	0.266171	0.204036	0.349975
2_62876580_C_A	rs12621459	EHBP1	0.351508	0.0623665	0.0533886	0.0246436	0.637244	0.170673	0.0450113	0.255973
2_85483003_A_G	rs2043229	TCF7L1	0.0560567	0.20036	0.0544727	0.0837166	0.395265	0.129914	0.12258	0.527056
2_85783128_G_T	rs6738645	GGCX	0.0019879	0	0.00966889	0	0.279996	5.67059e-07	0.254594	0.974638
2_128437163_A_C	rs77836623	LIMS2	0.041893	0	0.00260193	0.618447	0.307485	5.80682e-05	0.0233719	0.216536
2_128584780_A_G	rs111349233	WDR33	0.0287727	0	0	0.204558	0.345368	0.25372	0.259724	0.136025
2_128785663_C_T	rs114192718	SAP130	0.0303375	0	0.00476074	0.424978	0.0542089	0.23622	0.1012	0.28598
2_138343883_T_C	rs4278978	THSD7B	0.0218533	0.0329077	0.0493014	0.177559	0.107279	0	0	0.673031
2_144174841_A_G	rs2381451	ARHGAP15	0.0284329	0.0453061	0.0338416	0.264725	0.141264	0	5.91916e-08	0.540188
2_144503445_A_G	rs12986858	ARHGAP15	0.050422	0.0345964	1.88525e-09	0.308536	0.240854	2.79838e-06	0	0.493853
2_145270592_A_G	rs6740731	ZEB2	0.121472	0.0454496	0.0161048	0.227177	0.704293	0	0.132212	0.367616
2_145836429_A_G	rs7593336	TEX41	0.0645804	0	0.0373561	0.0622528	0.283602	0.325117	0.18021	0.488493
2_148377860_T_C	rs35611688	ACVR2A	0.0328266	0	0.0298015	0.0578834	0.153607	0.129074	0.023455	0.546701
2_148928049_A_C	rs6715654	MBD5	0	0.043576	3.15323e-10	0.44614	0	0.518055	0.0169684	0.132529
2_164928199_A_G	rs35566160	FIGN	0.0732881	0	0.00159529	0.0817551	0	0.299647	0.0487081	0.65173
2_165528876_T_C	rs13389219	COBLL1	0.170658	0.263507	0	3.38307	0	0	0.0778748	0
2_188100639_T_C	rs1918898	CALCRL	0	0.0410284	0.0106738	0.772369	0	0.599474	0.0450535	0.432293
2_194006277_A_G	rs1598795	PCGEM1	0	0.00632448	0.0189187	0.320013	0.610888	0.176571	0.0403424	0.214342
2_203223937_G_A	rs138942228	BMPR2	0	0	0.00356628	0.185222	0	0.221402	0.127272	0.592712
2_203808532_A_G	rs140244541	CARF	0.0967559	1.08309e-10	9.17626e-05	0.472844	0.136661	0.427348	0.241934	0.337195
2_206554114_A_G	rs872146	NRP2	0.0276807	0.235562	0.000493211	0.297155	0.354398	0.250113	0.0301624	0.0404242
2_212272614_A_G	rs3791697	ERBB4	0	0.129563	0.02842	0.347562	0.732991	0.419662	0.246188	0
2_216300185_C_T	rs1250258	FN1	0	0	0	0.610058	0.0227795	0.170197	0.100698	0.617943
2_218688596_G_T	rs2552527	TNS1	0.0636805	0	4.414e-08	0	0.172589	0	0.135472	0.964234
2_227047771_T_C	rs2943653	LOC646736	0.0505284	0.423504	0	2.7918	0.0412701	0	0.0137027	0.0899088
2_230005350_C_T	rs7565582	PID1	0.0121055	0	0.018947	0.283133	0.0111936	0.0705961	0.223613	0.571977
2_233667744_G_A	rs283466	GIGYF2	0.0358494	0	0.0933927	0.535336	0.0372976	0.106248	0.0268194	0.571914
2_238223955_G_A	rs11677932	COL6A3	0.113328	0	0.00202281	0.167466	0	0.0534842	0.146149	0.751277
3_14926351_T_C	rs34991912	FGD5	0	0	0.0301981	0.506852	0.197807	0.433858	0.0294356	0.146538
3_46688562_G_A	rs7633770	FAM240A	0.0521731	0	0.0301618	0.439167	0.390975	0.429502	0.0750893	0.255334
3_48370580_G_A	rs7619865	SPINK8	0.011026	0	0.00573342	0.326083	0.0945929	0.570526	0	0.423044
3_49432404_T_C	rs73088122	RHOA	7.7097e-05	0	0.0802751	0.123118	0.33283	0.195642	0.0767316	0.738108
3_50174848_G_A	rs7642934	SEMA3F	0	0.490403	0	0.769853	1.40637	0.306046	0	0.243826
3_52848207_C_T	rs77347777	ITIH4	0.00120302	0	0	0.667198	0.35279	9.10316e-05	0.0344492	0.503299
3_65143622_C_A	rs6799778	ADAMTS9-AS2	0.0126828	0.171751	0	0.467849	0.443243	0	0.139858	0.15818
3_98777332_T_G	rs547373038	DCBLD2	0	0.0907403	0	0.298186	0.136633	0.118248	0.183938	0.476178
3_124236076_C_T	rs77939545	KALRN	0.0550257	0.296395	0.02412	0.21484	0.165847	0.383991	0.00583431	0.719535
3_124446077_C_T	rs17282057	UMPS	0.0388179	0.0872357	0.00356667	0	0.217418	0.476296	0.0716529	0.616153
3_129292948_T_C	rs2625963	PLXND1	0.0177501	0	0.0189194	1.5122	0.049772	0	0.0534982	0.250923
3_132257961_G_T	rs10512861	DNAJC13	0.359381	6.73115e-08	0.068852	0.543538	0.134753	0.0795659	0.154962	0.260871
3_135969755_C_T	rs548288	PCCB	0.40431	0.429064	0	0.980435	0.760404	0.669093	0	1.29738e-05
3_138095525_C_T	rs2347252	MRAS	1.64987e-09	0	0.0796858	1.34231	0	0.0397856	0.0813199	0.12972
3_138412084_C_T	rs34802531	PIK3CB	0.0541102	5.02403e-06	0.0331131	0.472826	0.0471293	0.0467939	0.0136552	0.449019
3_153657588_G_T	rs10935961	ARHGEF26-AS1	0	0	0.0114354	0.0458344	0.433812	0.392265	0.190894	0.603316
3_156852943_G_A	rs4561781	CCNL1	0	0	0	0.215544	0.276764	0.149745	0.229534	0.645942
3_171800256_A_G	rs4894803	FNDC3B	0.0269175	0	0.00906902	0.45447	0.246444	0.890873	0.179891	0.274161
3_172115902_G_A	rs12897	FNDC3B	0.105061	0	0.0286644	0.131184	0	0.618571	0.303278	0.360656
3_173122492_C_A	rs472103	NLGN1	0	0.0898751	0.00513543	0.0947984	0.863319	0.352134	0.0403234	0.140509
3_187007142_C_T	rs7621819	MASP1	0.0351693	0	0	0.106986	0.268342	0.192079	0	0.323674
4_3236135_T_G	rs362270	HTT	0.0453394	0.273038	0	0.576512	0.242278	0.227621	0.163035	0.498262
4_3473751_T_C	rs11947277	DOK7	0.359257	0.281807	0.0263387	0.915148	0.070172	0.0975246	0.272576	0.374357
4_7949862_T_C	rs115682464	AFAP1	0	0	0.00284978	0.179587	0.0795042	0	0.0798963	0.735091
4_38367538_A_G	rs1487624	TBC1D1	0.0539386	0	0.00084648	0.31954	0.18225	0.270681	0.0405348	0.565316
4_54572066_G_T	rs17083333	PDGFRA	0	0	0	0.335265	0.241874	0.174039	0.192818	0.295531
4_57734314_A_G	rs73165958	REST	0.0379567	0.0758111	0.00334581	0.426649	0.241455	0.0180272	0.0775804	0.711915
4_77416627_A_G	rs12500824	SHROOM3	0.308759	0	0.00549502	0.547314	0.350085	0.054134	0.213965	0.939048
4_81202048_G_T	rs36034102	FGF5	0.0226101	0	0.0395134	0.140894	0.36026	0.395416	0	0.735021
4_82587050_G_A	rs11099493	RASGEF1B	0.0327944	0	0.0592831	0.161683	0	0.176545	0.171013	0.557538
4_95989189_C_T	rs7688238	BMPR1B	0	0.0715263	0.0664602	0.129774	0.812179	0	0.0834549	0.323134
4_106154501_A_G	rs150647139	TET2	0	0.0717539	0	0.230941	0.819074	0	0.374456	0.34648
4_120168588_T_C	rs13139045	USP53	0.0104008	0	0.0397271	0.386462	0.071646	0.853091	2.70407e-08	0.225925
4_120917346_T_G	rs111346133	MAD2L1	0.000577977	0	0.00331356	0.316515	0.204134	0.239364	0.105675	0.346712
4_146758040_G_A	rs6847076	ZNF827	0.138678	0	0.00291794	0.148806	0	0.439322	0.408187	0.690835
4_148009734_C_T	rs62343681	TTC29	0	0.0420682	0.000737045	0.24874	0.230971	0.152385	0.0540096	0.269583
4_148031395_C_T	rs4350997	TTC29	0	0	0.0575559	0.39239	0.129798	0.122285	0.0502052	0.432906
4_148182446_G_A	rs57597389	EDNRA	0.0566217	6.08714e-08	8.05084e-05	0.0795782	6.90662e-08	0.11917	0.0231909	0.527262
4_148364065_C_T	rs1429125	EDNRA	0.0158879	0.0820729	0.00902915	0.182968	0.11271	0.10152	0.083878	0.569729
4_148414651_C_T	rs17612742	EDNRA	0	0	0.0557697	0.121225	0.327232	0.342219	0.0837747	0.257931
4_148472902_G_A	rs4835087	EDNRA	0	0.0125754	0	0.465202	0.149354	0.228755	0.0116627	0.312203
4_148517374_C_T	rs62342651	TMEM184C	0.0246779	7.37259e-08	0.00432272	0.310644	0.153715	0.519256	0.119941	0.224486
4_156433308_A_G	rs2341599	MAP9	0.0190501	0	0.00444943	0.201872	0.12624	0.490751	0	0.364156
4_156642884_A_G	rs3796581	GUCY1A1	0	0	0.0119205	0.183476	0.195194	0.925877	0.0277593	0.138333
4_169688000_C_A	rs869396	PALLD	0.0494658	0	0.00503224	0.336211	0.0692675	0.00019603	0.148182	0.799221
4_187120211_A_C	rs13146272	CYP4V2	0.10879	0.105212	0.0689456	0.165058	0.000439629	0	0.0416653	0.660217
5_9544396_A_G	rs422309	SEMA5A	0	0	0.00440833	1.00081e-06	0.346494	6.75305e-10	6.59116e-06	0.629208
5_52193125_A_G	rs4074793	ITGA1	0.239652	0	0.00525748	0.634645	0.528195	0.112838	0.11	0.152508
5_53292390_C_A	rs7719168	ARL15	0.212651	0.254159	0	0.738626	0.245972	0	0	0.529627
5_55860866_G_T	rs3936510	MAP3K1	0.244544	0.234168	0.0120304	2.14549	0.00296072	0	0.219708	0.162792
5_74656539_T_C	rs12916	HMGCR	1.36903	0	0.0764062	0.199534	0	0.265895	0	0.24067
5_107377872_A_G	rs288149	FBXL17	0	0.0678455	1.19186e-06	0.347354	0.398229	0.464628	0.201291	0.172297
5_118534517_T_C	rs10064311	DMXL1	0	1.58776e-08	0.0514742	0.0895593	0.255426	0.461576	0.0946244	0.211998
5_121272524_G_T	rs4425539	SRFBP1	0.0119627	0	0	0.224304	0.420507	0.0371336	0.128853	0.639406
5_128039687_C_T	rs10059694	FBN2	0	0.041318	0.0343579	1.2264e-09	0.202265	3.83125e-08	0.135783	0.746838
5_131439161_C_T	rs45511	CSF2	0	0	0.00101241	0.033004	0.666852	0.176708	0.215558	0.329504
5_131795310_T_G	rs10477741	IRF1-AS1	0.169024	0.043326	0.0402714	0.17961	1.17212e-08	0.323933	0.215086	0.684763
5_141067955_G_A	rs173573	ARAP3	0	0	0.0148516	0.224182	0.33399	0.233344	0.0437137	0.224422
5_141935564_G_T	rs13181544	FGF1	0.187941	0	0.04561	0.347692	0.13948	2.23042e-07	0.221422	0.271307
5_142494165_A_G	rs3776307	ARHGAP26	0	0.13333	7.6427e-05	0.177732	0.17181	0.366812	0	0.409211
5_157002695_T_C	rs11465228	ADAM19	0	0.0518979	0.0173878	0.137481	0	0.237721	0.0595325	0.811475
5_173297051_G_A	rs55959485	CPEB4	0	0	0.00694956	0	0.893778	0.34791	0.0884709	0.685313
6_1621010_G_A	rs62390616	GMDS	0.0604709	0.0452786	0	0	0.348388	0.245616	0.101998	0.576713
6_12725941_A_G	rs581046	PHACTR1	0	0.000162352	0.0457	0.301117	0.184282	0.000134553	0.0241955	0.607439
6_12850613_T_C	rs111424726	PHACTR1	0	0	0.0376622	0.0622518	0.346657	0.0156182	0.228057	0.400455
6_12878216_G_T	rs35925781	PHACTR1	0	0	0.0451549	0.306682	0.029021	0	0.283122	0.488332
6_12881507_T_C	rs73362158	PHACTR1	1.74606e-06	0	0.0011319	0.225508	0.0497608	0.208529	0	0.401217
6_12887465_G_A	rs10456561	PHACTR1	0.0332043	0.0253961	0.00187347	0.102432	0.249819	0.153769	0.0297522	0.430209
6_12888105_G_A	rs9357513	PHACTR1	0.035503	0	0	0.19512	0.0472879	0	0.0986257	0.369938
6_12903957_A_G	rs9349379	PHACTR1	0.0842345	0	1.05832e-10	0.134089	0.00133017	0	0.143033	0.923545
6_13067462_T_G	rs12207703	PHACTR1	0.133329	0.00655027	0.000280758	0.108514	0	0.276614	0.0647355	0.425854
6_13210930_A_G	rs4715156	PHACTR1	0	0.0387786	0.055055	0.191026	0.0508541	0	0.156836	0.673695
6_22570189_C_T	rs6922960	HDGFL1	0	0	5.92836e-09	0	0.483391	0.000252094	0.0304485	0.87521
6_22714582_G_T	rs9295563	HDGFL1	3.46598e-09	0	0.00334661	0.239046	0.168042	3.43708e-05	0	0.775263
6_33722644_T_C	rs7774682	IP6K3	0.0677104	0.17489	4.41741e-05	0.616455	0	0.313011	0.210602	0.288441
6_34172055_C_A	rs1187115	HMGA1	0	0.295624	0	0.526445	1.05555	0	0	0.660042
6_34618937_C_T	rs2744956	ILRUN	0.0805508	0.390233	0	0	1.63829	0	0	0.742672
6_35040079_A_G	rs820068	ANKS1A	0	0.118515	0.00673913	0.040269	0.508318	0.199318	0.0416567	0.525747
6_35536654_G_A	rs72913412	FKBP5	0	0.0458226	0.0862119	0.108831	0.159329	0.764965	0.0315892	0.250912
6_36644498_T_C	rs3829964	CDKN1A	0	0.0469892	0.0251649	0.364596	0	0.704321	0.147032	0.526241
6_39031148_T_G	rs78928852	GLP1R	9.01757e-08	0.0218127	0.00574852	0.0674281	0.481688	0.023764	0.105707	0.289834
6_39132791_C_T	rs35574960	KCNK5	0	0.136105	0.0289636	0.249232	0.018988	0	0	0.628914
6_39146230_T_C	rs1155347	KCNK5	0	0.0926046	0.127667	0.137425	0.346948	0.334179	0.0762281	0.448116
6_39171862_C_T	rs733701	KCNK5	0	0.170398	0.0866353	0.183625	0	0.314099	0	0.501071
6_43068370_G_T	rs1034246	PTK7	0.00567843	0.160211	0	0.43118	0.494414	0.235366	0.0636663	0.317326
6_43345803_T_C	rs7742789	ZNF318	0.0360737	0	0.0121077	0.596104	0	0.00526748	0.0193797	1.05662
6_43757896_A_C	rs998584	VEGFA	0	0.534305	0	3.3907	0	0.286527	0.0516976	0
6_57120578_C_T	rs7757492	RAB23	0	0	0.0083373	0	0.055496	0.275795	0.133415	0.661045
6_57125873_C_T	rs79471637	RAB23	0.00505337	0	0.0198357	0.348911	0	7.99494e-08	0.0954303	0.565749
6_82571186_C_T	rs9443938	TENT5A	0.0811354	0	0.0928018	0.0083679	0.0232418	0.315147	0.11658	0.532044
6_82703335_T_C	rs10806235	IBTK	0.0101507	0.0348067	5.91056e-08	0.226385	0.040185	0.048254	0.119092	0.413947
6_97029871_G_A	rs2983896	FHL5	0.0947754	0	0.062302	0.0430582	0	0.254529	0.192265	0.692838
6_100043043_A_G	rs330823	TSTD3	0	0.0604918	0.00417827	0.358941	0.229064	0.0761018	0.108	0.395258
6_126717064_A_G	rs1591805	CENPW	0.160509	0.135722	0.0127954	0.677998	0.402555	1.28003	0.133129	0
6_134017855_G_A	rs34537042	LINC01312	0.0283087	0	0.024158	0.164809	0.127612	0.311171	0.0526593	0.515084
6_134202690_C_T	rs2327426	TCF21	0	0.0779395	0	0.133311	0.112458	0	0.162399	0.984312
6_134214227_G_A	rs2327433	TCF21	0	0.0811537	0.0159099	0.171963	0.0759525	3.4763e-08	0.031795	0.655818
6_134372711_G_T	rs2811689	SLC2A12	0	0	0.00593758	0.0512333	0	0.842987	0	0.536066
6_149752522_A_C	rs79168031	ZC3H12D	1.65679e-06	0	0	0.465071	0.188933	0.28276	0.0148224	0.348264
6_150997401_C_T	rs17080091	PLEKHG1	0.0804557	0	0.00973874	0	0	0.41015	0.0571547	0.761509
6_151621611_T_C	rs2251681	AKAP12	0	0	0.00798069	0.0348219	0	0.0461048	0.0303039	0.869323
6_159635638_G_T	rs674249	FNDC1	0.0855958	0.0688628	0.089697	0.103901	0.158182	0	0.238388	0.729719
6_159880605_T_C	rs140300817	FNDC1	0.0787052	0	0.350892	0.367561	0.389532	0.338594	0.0522839	0.140809
6_160340256_C_A	rs187270959	MAS1	0	0	1.91359	0.0373421	0.0710978	0	0	0.582475
6_160428137_T_C	rs9364541	IGF2R	0.276617	0	0.441268	0.283504	6.07545e-06	0.345717	0.035222	0.32095
6_160443428_A_G	rs9456497	IGF2R	0.0587429	0	1.35442	0	0	0.14192	0.0207826	0.693743
6_160578271_T_G	rs9295125	SLC22A1	0.262049	0.036223	1.8986	0.170948	0.111413	0.191879	0	0.378402
6_160628905_C_T	rs3861973	SLC22A2	0.0306143	0.145363	1.22853	0.599632	0	6.01077e-07	0	0.509229
6_160662910_C_T	rs3127606	SLC22A2	0.0445845	0	4.06331	0	0.091651	9.83803e-10	0.150956	0.326058
6_160696934_C_T	rs505000	SLC22A2	0.237515	0	0.136764	0.649189	0	0	0.0251031	0.446476
6_160936902_T_C	rs571962116	LPAL2	0.133581	0	1.84643	2.27676e-06	0.113501	0	0.0141735	0.338175
6_160953642_A_G	rs41267809	LPA	0.0653196	0.0675902	1.53437	0	0.319212	0.242315	1.34033e-05	0.224252
6_160985526_A_G	rs118039278	LPA	0.0552199	0	12.7827	0	0	0	0	0
6_160991798_T_C	rs6903649	LPA	0	0.0454678	4.44565	0.57914	0	0	0.0184689	0
6_161013013_C_T	rs140570886	LPA	0.478931	0	3.20518	0	0.109642	0.338851	0.207593	0.103853
6_161017363_A_G	rs73596816	LPA	0	0	5.17458	6.43218e-10	0.0912727	0.0644131	0.236792	0.102688
6_161087863_C_T	rs41269133	LPA	0.0395278	0	2.74781	0.0474939	0.461973	0.146568	0.0607942	0.15613
6_161100998_C_T	rs9457994	LPA	0.319878	0	0.782614	0	0.228155	0.407611	0.23811	0.610764
6_161128887_G_A	rs783143	PLG	0.0273784	0.251684	1.6301	0	0.0156108	0.0885465	0	0.541089
6_161250631_G_A	rs188765978	PLG	0.0344392	0.0126381	3.41216	0.0936863	0.161262	0	0.0119772	0.127431
6_161319935_C_T	rs2489959	MAP3K4	0	0.164844	1.81312	0.281198	0	0.12343	0.0411949	0.390236
6_161332899_C_T	rs180798385	MAP3K4	0	0	2.96685	0.131678	0.102573	0	0.0624178	0.342796
6_161366947_A_G	rs10214652	MAP3K4	0.220062	0.0775263	0.391271	0	0.125516	0.348547	0.125433	0.336637
6_161386059_A_G	rs674333	MAP3K4	0.0576361	0.203425	1.68547	0.118619	0.0236789	0.287657	0.0147776	0.239701
6_161647962_A_G	rs3798937	AGPAT4	0.0664863	0	0.5134	0.110483	0.277095	0.261804	0.100174	0.215862
7_624401_T_C	rs9330366	PRKAR1B	0.145033	0.153978	0	0.32656	0.111977	0.189689	0	0.522456
7_850653_C_T	rs12532008	SUN1	0	0.0332278	0.00596123	0.262444	0.393569	0.429246	0.0496679	0.0721704
7_1899447_G_A	rs11770148	MAD1L1	0	0.110659	0	0.0819706	0.507171	0.364253	0.192344	0.185935
7_6446027_A_G	rs10951983	RAC1	0	0.452659	0.00254796	0.0135156	0.330588	0.223956	0.0480158	0.581413
7_7283569_G_A	rs1047763	C1GALT1	0.034932	0.0364252	0.0133328	0.415865	0.396985	0.168649	0.2324	0.252084
7_12284378_A_G	rs4721064	TMEM106B	0.0762508	0.240481	0	0.607288	0.457759	0.0038304	0.139207	0.0280823
7_12443688_A_G	rs17443848	VWDE	1.05076e-09	0.253031	5.59414e-08	0.498869	0.177199	0.175583	0.235901	0.394549
7_19049388_A_G	rs2107595	HDAC9	0.0219975	0	0.0361482	0.0014741	0.373656	0.585464	0.0668098	0.387675
7_19071389_T_G	rs183391796	HDAC9	0	0.0498697	0.0253725	0.164374	0.339376	0.0382492	0.0142814	0.380323
7_20300416_A_G	rs10486389	MACC1	0	0	0.000100161	0.278038	0.0439462	0.355182	0.133926	0.196883
7_22779503_C_A	rs1581497	IL6	0.00010251	0.0695936	0.0845002	0.136513	0.293416	0.644648	0	0.384291
7_35257521_G_A	rs12154802	TBX20	2.5348e-06	0	0	0.0817415	0.554247	0.11971	0.0915918	0.550785
7_44596644_A_C	rs73107478	DDX56	0.375969	0.149569	0.0179837	0.383788	0.0456486	7.04346e-09	0	0.565941
7_45077978_A_G	rs2107732	CCM2	0.0907108	0.0868815	0.0769678	0.454999	0.0692843	0.155074	0.234443	0.323609
7_99632982_C_T	rs1133790	ZKSCAN1	0.159101	0.214157	0.0191698	0.221023	0	0.14796	0	0.728596
7_101639759_C_A	rs202155	CUX1	0	0.0251075	0.00344284	0.628449	0.229836	0.106816	0.483385	0.189652
7_106411858_T_C	rs17477177	PIK3CG	0.115232	0	0.00111116	0	0	0.532707	0.0445445	0.814355
7_106941324_T_C	rs12112877	COG5	0.343186	0.0267986	0.0668361	0	0.148021	0	0.00518222	1.19986
7_117100046_G_T	rs13222797	CFTR	0.0253847	0.26903	0.0313927	0.632523	0.00441482	0.233366	0.0080106	0.335714
7_129685597_A_G	rs56179563	ZC3HC1	3.50758e-05	0.170768	0.0168309	0.772476	0.581392	0.551937	0.0463868	0
7_139757136_G_T	rs10237377	PARP12	0.0265137	0.238756	0	0.164352	0.276866	0.523062	0.0383928	0.265469
7_150690176_C_T	rs3918226	NOS3	0.0463181	6.05406e-08	0.0143353	0.316135	0.273448	1.23085	0.179808	4.78554e-07
7_150953205_A_C	rs73169678	SMARCD3	0.12336	0	0.0529247	0.244661	0	0.578629	0.0346982	0.271497
8_18255410_A_G	rs1115784	NAT2	0.182409	0.23782	0.122034	0.296016	0.00853221	0	0.176628	0.625031
8_19802135_A_G	rs56043715	LPL	0.0884691	1.26036	0.00391398	0.572271	0.0848068	6.05446e-08	0.0715486	0.0441744
8_19813529_A_G	rs268	LPL	0.0502351	2.24307	0.009561	0.452485	0	0.207926	0	0.249873
8_19869676_A_G	rs1919484	LPL	0.0935079	3.49309	0	0.61176	0.126168	0.332962	0	0
8_19916120_A_G	rs66778572	SLC18A1	0.1167	2.18601	0	0.671069	0.0182573	0.108223	0.0383934	0
8_22029778_C_A	rs73225841	BMP1	0.0626801	0	0	0.223472	0	0	0	0.827087
8_25043742_C_T	rs73556364	DOCK5	0.00598901	0.092931	0.00465176	0.016602	0.1632	0.211588	0.11719	0.600809
8_80475560_G_A	rs34758793	STMN2	0.0629828	0.0412899	0	0.481591	0.0681566	0.0769838	0.0799971	0.557531
8_95277535_C_T	rs11998093	GEM	0.0045423	0.103992	0	0.150508	3.0002e-06	0.344564	0.101753	0.375102
8_102856517_A_G	rs1148497	NCALD	0.00251066	0	0.00139272	0.0891021	0.772566	0.290289	0.0351285	0.196737
8_106565414_G_A	rs10093110	ZFPM2	0	0.165599	0.000781659	0.360037	0.382497	0.587867	0	0.445952
8_126462600_T_G	rs10109207	TRIB1	0.383758	0.209011	0.00638737	0.690866	0	0.132019	0	0.481402
8_126472999_G_T	rs7007811	TRIB1	0.535181	0.624705	0	1.47032	0.215348	0.380729	0.139063	0
8_126507308_C_T	rs2980888	TRIB1	0.916814	1.48398	0	1.90006	0.582803	0	0.154518	0
8_141779288_A_C	rs12547161	PTK2	0	0.0453445	0	0.407921	0.270062	0.502995	0.151018	0.407178
9_13701224_A_G	rs1086246	LINC00583	0.0727464	0	0.0259616	0.0374408	0	0.0715715	0.0165615	0.736037
9_14348827_A_G	rs13289800	NFIB	0	0.0600336	0	0.170443	0.24843	0.188862	0.226905	0.294584
9_14458383_C_T	rs10810153	NFIB	0.0409331	0.0198145	0.00193855	0.325461	0.415799	0.639067	0	0.0102886
9_15823229_A_G	rs10810452	CCDC171	0.00247805	0.0450394	0.00749474	0.416199	0.857516	0.205167	0.0187023	0.189737
9_16901228_T_C	rs13300853	BNC2	0.247514	0.22699	0.0487714	0.446054	0.0228883	0	0.115256	0.500934
9_19436055_G_A	rs10811183	ACER2	0.224377	0.0218164	0.0302408	0.0767364	0.160609	0.0613587	0.163669	0.699328
9_21828242_C_T	rs3927738	MTAP	0.0399143	0	0.00124436	0.219837	0.286284	0.319364	0.14896	0.218316
9_21874553_G_A	rs34452617	MTAP	0	0	0.0489296	0.102113	0	0.536629	0.271878	0.492856
9_21939306_T_C	rs35148759	MTAP	0	0	0.0620327	0.0891454	7.8242e-10	0.427322	0.103341	0.452957
9_21968159_G_A	rs3088440	MTAP	0.0949436	0.0345324	0.0485661	0	0	0.655199	0.0395805	0.618867
9_21973857_C_T	rs13288666	MTAP	0.0824365	0.0220439	0.0342248	0.137228	0	0.260392	0.0225546	0.590191
9_21975561_C_T	rs3731238	MTAP	0	0.0224797	0.0716577	0	0	0.336696	0.130114	0.5839
9_21976402_A_G	rs113650570	MTAP	0.0427997	0	0.00399233	0.072016	0.00167407	0.362159	0.0583806	0.369814
9_22009040_C_T	rs138552700	MTAP	0	0	0.00243706	0.28416	0.069279	0.199225	0	0.414633
9_22013063_A_G	rs117626887	MTAP	0	0	0.0129017	0	0.0749914	0.381343	0.188464	0.537371
9_22065620_G_A	rs78668487	CDKN2B-AS1	5.88522e-10	0	0.0757372	0.256142	0.50546	0.369378	0.150749	0.244091
9_22072598_A_G	rs75774796	CDKN2B-AS1	0	0	0.054786	0.092833	0.030084	0.357821	0.307102	0.291459
9_22085524_T_C	rs72652413	CDKN2B-AS1	0.00744703	0.0568519	0.0494372	0.144887	0.205682	0	0.148823	0.288002
9_22090416_T_C	rs10965230	CDKN2B-AS1	0	0	0.0334296	0.105701	0.0221689	0.260493	0	0.641607
9_22095196_C_A	rs72652443	CDKN2B-AS1	0.0110215	0	0.0146972	0.184128	0	0.146676	0	0.450064
9_22102128_A_G	rs10125231	CDKN2B-AS1	0	0.0888732	0	0.0861491	0.0968892	0.00788683	0.00879446	0.69296
9_22103341_G_T	rs1537373	CDKN2B-AS1	0.0237215	0	0.00464336	0.0801602	0	0.461094	0.0723608	0.554075
9_22117698_A_G	rs72654263	CDKN2B-AS1	0.0516828	0.011881	0.00247981	0.0522883	1.66502e-08	0.593159	0.0976445	0.39575
9_22125032_G_A	rs72655407	CDKN2B-AS1	0	0	0	0.165781	0.513862	0.434693	0.0446059	0.22522
9_22133251_A_G	rs7045889	CDKN2B-AS1	0.010746	0	0.0032457	0.445767	0	0.390465	0.0711052	0.396923
9_110530695_A_G	rs7021668	KLF4	7.14202e-08	0.0373121	0.0184568	0.223238	9.97152e-05	0.342694	0.134309	0.584314
9_113232305_A_G	rs80153892	SVEP1	0	0	0.0528211	0.130798	0.111754	0.435197	0.016341	0.452004
9_119245127_C_T	rs7873551	ASTN2	0.0629089	0.0206677	0.00262274	0	0.168347	0.0427093	0.0648878	0.738701
9_123712445_C_T	rs62578408	C5	0	0.0670219	1.05637e-07	0.294076	0.00030235	0.298516	0.0973358	0.324097
9_123763006_C_T	rs10760135	C5	0.050816	0	0.000632361	0.137246	0.176761	0.43092	0.132821	0.265263
9_124420173_T_C	rs885150	DAB2IP	3.06695e-09	0	0.0128196	0.402382	0.23566	0.386339	0.67999	0.221922
9_136149830_G_A	rs532436	ABO	0.137187	0	3.58738e-10	6.19587e-10	1.32209e-09	0	13.7467	0
9_139852969_T_C	rs138335927	LCN12	0.0158639	0.110499	0.000765211	0.219282	0.395124	0.248286	0.0492366	0.147632
10_12292454_G_A	rs1051055	CDC123	0	0	0.0337317	0.28824	0.120715	0.213762	0.0248181	0.267691
10_30313786_A_G	rs12784436	JCAD	0	0	0.0760132	0.205294	0.132467	0.106373	0.341255	0.552995
10_30477775_T_C	rs2482824	JCAD	0.0724094	0	0.0271664	0.329668	0	0.172053	0.00290412	0.67155
10_44494546_A_G	rs10793513	LINC00841	0.0303769	0.037188	0.0271228	0.0898981	0	0.14662	0	0.735026
10_44532446_G_A	rs1845050	LINC00841	0	0.081215	0	0.155814	0.0901354	0.107971	0.0953955	0.531331
10_44763914_C_T	rs495627	LINC02881	0	0	0.00171113	0.140036	0.090238	0	0.0349735	0.483426
10_82230146_T_C	rs2343306	TSPAN14	0	0	0.000705012	0.253884	0.0546445	0.0971817	0.238693	0.947764
10_82283255_T_C	rs4303181	TSPAN14	0	0	0.0233472	0.254274	0.173563	0.39044	0.0439975	0.362056
10_91004916_A_C	rs2246941	LIPA	0.0390456	0.105283	0.0575943	0.0180211	0.567274	0.430334	0.1349	0.528187
10_96029170_T_C	rs55753709	PLCE1	0.119903	0.0173285	0.00124729	0.375736	0.541737	0.084861	0.101344	0.475927
10_100017453_G_T	rs1983864	LOXL4	0.0545865	0.00574516	0.0206873	0.376065	0.494165	0	0.0812683	0.454824
10_102075479_A_G	rs603424	PKD2L1	0.196663	0	0	0.602977	0.615082	0.336681	0.449546	0.0874151
10_104829469_T_C	rs1926032	CNNM2	0.0248036	0	0.000662867	0.456965	0	0.700846	0	0.330466
10_104952499_C_T	rs79780963	NT5C2	0.0206569	0	0	0.615198	0.01132	0.805578	0.0124697	0.196858
10_105584757_A_G	rs80196941	SH3PXD2A	0.0129483	0	0.00775329	0.0875562	0.0905886	0.337985	0.0496581	0.494679
10_105639241_G_A	rs12573103	STN1	0	0.0533934	0.00582156	0.0916248	0.294933	0.323122	0.220736	0.453537
10_105680632_T_G	rs7907606	STN1	2.02926e-08	0	0.00761244	0.268488	0.371702	0.197517	0.426226	0.369705
10_124036494_C_T	rs7090214	BTBD16	0	0.170541	0.0705761	0.162852	0	0.126013	0.0422529	0.77578
10_124111173_G_T	rs35444643	BTBD16	0	0	0.0126128	0.565428	0.0506498	0.459768	0.00680321	0.171901
10_124220682_C_T	rs2672598	HTRA1	0	0	0.00125636	0.396931	0	0.302392	0.0245183	0.453257
10_124237612_A_G	rs4752700	HTRA1	0.00742594	0.0673133	0.0659456	0.304822	0	0.0653158	0	0.356119
11_5701074_C_A	rs11601507	TRIM5	0.523504	0.29075	0.0053545	0.265433	0.120198	0.453877	0.111226	0.181237
11_9360367_G_A	rs12273748	TMEM41B	0	0.0289919	0.0104201	0.0974762	0	0.449231	0.0142537	0.607417
11_9753601_G_A	rs360158	SWAP70	0.0990473	0.319512	0.0140481	0	0.0590409	0.776796	0	0.628874
11_10713829_A_G	rs10840472	IRAG1	0.0451105	0.00151208	0.0259914	0.23325	1.29559e-08	0.296455	0.113093	0.333951
11_13303085_A_G	rs7926712	BMAL1	0	0.109737	0.00230703	0.273857	0.507114	0.482751	0.420281	0.216053
11_32380521_T_C	rs7118294	WT1	0.0189103	0.156106	0.00323787	0.110589	0.378485	0.0990163	0.236558	0.486345
11_43687840_G_A	rs4320940	HSD17B12	0.0277939	0.183766	0.00153832	0.107004	0.918478	0.366945	0.134339	0
11_48153961_G_A	rs11604181	PTPRJ	0.0524551	0.150092	0	0.0826613	0.541757	0.278114	0.040093	0.531617
11_65349063_G_A	rs3741380	EHBP1L1	0.0923744	0.400833	0	0.529407	0	0.653619	0.0304134	0.311694
11_65561468_T_C	rs644740	OVOL1	0.0320672	0.249206	0	0.701345	0.593122	0.509667	0.145737	0.16619
11_75158350_A_G	rs566818	GDPD5	0	0.133225	0	0.0707351	0.331372	0.0387586	0.0116157	0.46752
11_75276178_C_A	rs606452	SERPINH1	0.0104798	0	0.0258201	0.349984	0.2846	0.39457	0.102065	0.631784
11_100602132_A_G	rs12291493	ARHGAP42	0	0.0128209	0	0.206358	0.37637	0.708829	0.348567	0.0611207
11_102803476_C_T	rs7124873	MMP13	0.0115501	0	0	0.281807	0.152246	0	0	0.573354
11_103660567_C_T	rs974819	MIR4693	0	0	0	0.593541	0.414425	0	0.0414696	0.283072
11_103768174_T_G	rs572511	PDGFD	0	0.0529301	0.000671102	0.204515	0.172902	0.0803103	0	0.473116
11_104196912_A_G	rs1021309	PDGFD	0	0.132836	5.25762e-05	0.0556429	0.312487	0.234657	0.0142534	0.467811
11_107081841_T_C	rs7951348	CWF19L2	0.0402107	0.0675796	0.00313087	0.126987	0.0960477	0.613151	0	0.27673
11_110246610_C_T	rs2724416	FDX1	0.0776294	0	0.00807909	0.124513	2.55554e-10	0.0357624	0.0504695	0.535415
11_116650765_C_T	rs188521133	ZPR1	0.191659	0.645749	0.000383111	0.362103	0.241797	0	0.0791081	0.409157
11_116988313_G_A	rs75904569	SIK3	0.188383	0.20301	0.00963043	0.638692	0.061065	0.456627	0.111271	0.0327646
11_118949331_C_T	rs1177562	VPS11	0.016549	0.255381	0	0.538973	0.511061	0.398889	0.0639086	0.0744876
11_120363937_T_C	rs4938809	ARHGEF12	0	0	0.0623746	0.332181	0.243877	0.705196	0.152706	0.0735224
11_122519979_A_C	rs7121365	UBASH3B	0.117284	0	7.15714e-06	0.423131	0.303732	0.49251	0.215886	0.345353
11_126254266_C_T	rs35099186	ST3GAL4	0.296897	0.142532	0.0577492	0.0447615	0.366703	0.729724	0.955483	0.177824
12_7175872_T_C	rs11838267	C1S	0.0726378	0.178855	0.0448575	0.163331	0.285963	0.112912	0.154489	0.508324
12_14417179_A_G	rs11055887	ATF7IP	0.0166756	0.132275	0	0.231393	0.396587	0.201068	0.0209922	0.0838458
12_20168087_C_T	rs10505843	LINC02398	0	0	0	0.205942	0.366486	0.2761	0.0687878	0.303595
12_20230639_A_G	rs10770612	LINC02398	0	0	5.94991e-05	0.340688	0.142248	0.11471	0.222258	0.413988
12_48728490_C_T	rs3752820	H1-7	0.0518231	0	0.00147485	0.209489	0.386816	0.330038	0.060788	0.244768
12_54521594_C_T	rs75160195	LINC02381	0	0	0.00564278	0.181271	0.531847	0.313867	0.229074	0.216549
12_54527168_T_C	rs55730794	LINC02381	0	0.120984	0	0.405333	0.161844	0	0.0968702	0.454781
12_57527283_C_T	rs11172113	LRP1	0.0997371	0.0789966	0.0680648	0.19262	0.165596	0.327556	0.132793	0.557089
12_57780936_A_C	rs12315434	R3HDM2	0.244473	0.542321	0.0986611	0.281948	0	0.75258	0.247139	0.411147
12_68202047_A_G	rs7967349	DYRK2	0	0.128037	0	0.387638	0.321137	0.0473661	0.0445385	0.147564
12_89938590_A_G	rs11105325	POC1B	0	0.0345651	1.86426e-05	0	0.757769	0.267977	0.34784	0.0940127
12_89978233_C_T	rs1689040	ATP2B1	0	0	0.00744358	0.296257	7.87846e-09	0.62263	0	0.302759
12_95515719_C_T	rs11107904	FGD6	0	0.0463872	0.0186448	0.0648294	0.215814	3.28595e-07	0.150689	0.49897
12_103483094_G_A	rs10745954	ASCL1	0.382367	0	0.0757746	0.219752	0.337865	0.28964	0.124389	0.490479
12_111884608_C_T	rs3184504	SH2B3	0	0.764837	0	0.224495	0	5.90943	0	0
12_114827325_C_A	rs4767242	TBX5	0.0537326	0	0.016259	0	0.462459	0.0646647	0.160891	0.604095
12_114847136_A_G	rs7957609	TBX5-AS1	0	0.13516	0.0151228	0.0955378	0.0348294	0.310698	0.0117932	0.404719
12_115349868_A_C	rs2384549	TBX3	0.032201	0.0231789	0.0383447	0.300336	0.271655	0.883625	0	0.0960497
12_121420807_A_G	rs1183910	HNF1A	2.197	0	0	0	0.848009	1.03638	0	0
12_124421453_C_T	rs9863	CCDC92	0.0476637	0.156994	0.00200766	2.76591	0	0	0	0
12_124506631_T_C	rs10773049	ZNF664-RFLNA	0.0617468	0.0365817	0	2.78115	0	0	5.67854e-08	0
12_124670554_A_G	rs4765356	ZNF664-RFLNA	0	0.133532	0.00462728	0.225913	0.324347	0.0315385	0.200869	0.331593
12_125247200_T_C	rs11057807	SCARB1	0	0.162276	0.076298	0.142119	0	0.231291	0.0298881	0.586773
12_125316055_A_C	rs11057840	SCARB1	0.25663	0.271201	0.00583624	0.0647208	0	0.882426	0.289752	0.219042
12_125328826_T_C	rs11057852	SCARB1	0.0875791	1.36054e-06	0.0453896	0.577105	0.100706	0.298972	0.0920862	0.157144
12_125336956_C_T	rs7296737	SCARB1	0.0862519	0.330023	0	0.814829	0.345988	0.111852	0.206183	0.0505245
12_125415019_G_A	rs7971257	MIR5188	0	0	0.0080695	0.183095	0.296285	0.274296	0	0.440607
12_133780309_T_G	rs36127550	ZNF268	0	0.12549	0.0336608	0.870128	0.09204	5.68556e-05	0.117031	0.44931
13_29021359_G_A	rs9508038	FLT1	0	0	0.0117726	0.645168	0	0.266049	0.0511852	0.326303
13_33125206_G_A	rs7998440	N4BP2L2	0	0.19704	0	0.162797	0.843691	0.429362	0.0252995	0.317049
13_58627256_C_T	rs2121058	PCDH17	0	0.231475	0.00130948	0.275634	0.862374	0.297211	0.0810793	0.0173045
13_60014039_T_C	rs4357818	DIAPH3	0	0	0.0240938	0.453117	0.0746298	0.110988	0.0788952	0.353728
13_66689093_T_C	rs80182965	PCDH9	0.012241	0.111263	0.00173983	0.133227	0.244298	0	0	0.602714
13_98859722_T_C	rs9554448	FARP1	0.0415965	0	0.0400234	0.0631583	0.193828	0.705004	0.206343	0.086887
13_99665512_A_C	rs11620380	DOCK9	0.020562	0	0.115033	0.290053	0.247257	0.134743	0.148408	0.381937
13_110804809_A_G	rs650724	COL4A1	0	0	0.00909228	0.3255	3.25182e-09	0.247673	0.217167	0.442639
13_110819460_A_G	rs1778817	COL4A1	0.0150563	0.00780073	0.0058504	0.230533	0.0806603	0.370527	0.0683748	0.380452
13_110828922_A_G	rs1562173	COL4A1	0	2.64823e-08	0.0765156	0.575871	0.00751792	0.280594	0	0.485518
13_110864518_C_T	rs185711803	COL4A1	8.97941e-09	0.0686886	0.00642081	0.274064	0.342292	0.253497	0.060498	0.237597
13_110916118_T_C	rs9521678	COL4A1	0.0515639	0	0.00205813	0.467053	0.0407089	0.248648	0.11076	0.259076
13_110928794_A_G	rs34987036	COL4A1	0.054097	0	0.0449055	0.273249	0.210613	0.00923051	0.0155936	0.442929
13_110959643_C_A	rs7989823	COL4A2	0.0602507	0	0	0.214411	0.113738	0.177556	0.0517549	0.384837
13_110960712_G_A	rs4773144	COL4A2	0.0139406	0.0970746	0.00322893	0.0276012	0.16298	0.319514	0.0438991	0.492079
13_110988416_G_A	rs1556123	COL4A2	0.0358686	0.0601384	0.000183086	0	0.168583	0.133807	0.0409614	0.524579
13_110992623_C_A	rs4773157	COL4A2	0.193877	0	0	0	0.180767	0.0614956	0.133806	0.64519
13_111004713_C_T	rs74441700	COL4A2	0.0414799	0.027415	0.00489871	0.00108005	0	0	0.0054854	0.691903
13_111049623_C_T	rs9515203	COL4A2	0.0396927	0	0	0	0.334815	0.202527	0.243657	0.62812
13_111108436_C_T	rs7333991	COL4A2	0	0.0272771	0.0510885	0.10719	0.273118	0.306378	0.0435806	0.305887
13_111365952_T_G	rs71445078	ING1	0.084536	0.0876282	5.3006e-10	0.105601	0.447051	0.157474	0.0900305	0.272133
13_113625367_G_A	rs55804996	MCF2L	0	0.0975328	0.00231191	0.432354	4.68055e-07	0.193939	0.0522879	0.588581
14_23313633_A_G	rs17880989	MMP14	0.0487099	0	0.00343596	0.297267	0.054438	0.26712	0.141187	0.374795
14_58812732_A_G	rs8022300	ARID4A	0.0089294	0.145953	0.00242856	0.466229	0.390581	0.254029	0.135167	0.0696291
14_75469555_A_G	rs175040	EIF2B2	0.0500118	0	0	0.462056	0.233453	0.164426	0.199934	0.371999
14_94844947_T_C	rs28929474	SERPINA1	0	0	0.0439715	0.950152	0.379751	0.954701	0.0857284	0.583823
14_100111565_A_G	rs12893887	HHIPL1	0.0182553	0	0.00726802	0	0.280087	0.313633	0.39911	0.454742
14_100150975_T_C	rs61984440	CYP46A1	0	2.94288e-05	0.0396237	0.192635	0.147647	0.234524	0.144732	0.290265
14_100350017_T_C	rs3783324	EML1	0	0.18915	0	0.35483	0.299949	0.04923	0.00936837	0.420015
14_103878148_T_G	rs7143609	MARK3	0	0.198064	0.0454061	0.215557	0.293228	0.635801	0	0.281734
15_41311799_C_T	rs2925345	INO80	0.0702346	0.0336039	0.00198773	0	0.546253	0.772626	0	0.329318
15_56284768_T_C	rs7181344	NEDD4	0.0419079	0.125079	0.0221803	0.00400312	0	0.204079	0.0300294	0.673593
15_58574958_C_T	rs56142310	ALDH1A2	0.168733	0.0290258	0.0203473	0.188388	0.231718	0.0164194	0.319114	0.534782
15_58730498_C_T	rs588136	LIPC	0.253079	0.348023	0.118442	0.0934369	0.161847	0.0225578	0.440981	0.648954
15_63922474_C_T	rs11071759	HERC1	0	0.192983	0.0520366	0.79536	0.305286	0.188934	0.0159475	1.13493e-08
15_65024204_G_A	rs6494488	RBPMS2	0.107674	0.0433747	0.0142817	0.293591	0.166184	0.63645	0.0589641	0.338047
15_67344732_A_G	rs266335	SMAD3	0.242365	0	0	0.0289428	0.286726	0.345034	0	0.60425
15_67448363_A_G	rs56375023	SMAD3	0.0595132	0.0710459	0	0.265606	0.324082	0.0842846	0.045303	0.751151
15_74219582_A_G	rs3825942	LOXL1	0.0024581	0	0.0322338	0.151509	0.38306	0.391873	0.0691901	0.265663
15_79010789_T_C	rs71407274	LOC646938	0.0025833	0	0.0098665	0.399017	0	0.201482	0	0.292848
15_79050573_C_T	rs2306469	ADAMTS7	0.00291815	0	0.0518079	0.801634	0	0.456233	0.305931	0.0834942
15_79051705_T_C	rs112238647	ADAMTS7	0.102481	0	0.00484062	0.825021	0.000115222	0.271605	0.0717702	0.224127
15_79066189_G_A	rs181072044	ADAMTS7	0.033486	0.0753921	0.000237158	0.17442	0	0.271328	0	0.552648
15_79121776_C_T	rs7179953	ADAMTS7	0.0601392	0	0	0.304123	0	0.742366	0.151114	0.197658
15_79173900_A_G	rs734287	MORF4L1	0.0934977	0	0.0498676	0.188953	0	0.245765	0	0.635541
15_81385552_T_G	rs2683260	CFAP161	0.037739	0.000617323	0.0147201	0.156967	0.270445	0.375281	0.00955756	0.301769
15_86018746_C_T	rs7161880	AKAP13	0.0763236	0	0.00832706	0.429229	0.101884	0.382989	0	0.298945
15_89450836_G_A	rs12907520	MFGE8	0.0305273	0	0.0168805	0.163513	0	0.189313	0.326782	0.600366
15_89581388_A_G	rs28701165	ABHD2	0	0.120869	0.0186761	0.246911	0	0	0	0.647989
15_91403646_C_T	rs7171165	FURIN	0	0	0	0.291624	0.115946	0.775684	0.132389	0.29298
15_91441207_C_T	rs2677737	FES	0	0.0437341	0	0.348152	0.306224	0.862282	0.124414	0.310867
15_96146414_A_C	rs17581137	LINC00924	0.0595483	0.0471111	0.0375078	0	0.0166095	0.248409	0.127422	0.51106
16_4982013_G_A	rs2908662	PPL	0.150109	0	0.000329721	0.305664	0	0.23608	0.00557529	0.526381
16_15918960_G_A	rs216160	MYH11	0.112411	9.21419e-08	0	0.0484041	0.00173074	0.245379	0.00835319	0.688358
16_21088023_C_A	rs9926773	DNAH3	0.0470708	0	0	0.427897	0	0.292479	0.111025	0.351924
16_53800954_C_T	rs1421085	FTO	0	0.464927	0	0.167297	4.30313	0.211797	0.391539	0
16_56987015_C_T	rs12446515	CETP	0.687418	4.4936	0.309086	0.411381	0.000314354	0	0	0.129841
16_69567781_A_G	rs11646575	MIR1538	0	0.112941	0.0064044	0.472644	0.507329	0	0.0954214	0.349024
16_69965021_T_C	rs77870048	WWP2	0.14638	0	0.0067763	0.0206971	0	0.118003	0.0936149	1.06729
16_72074340_C_A	rs12933886	TXNL4B	0.543934	0.117906	0.112481	0.404395	0.210423	0.000205634	0.121261	0.369016
16_73097029_A_G	rs7498798	ZFHX3	0.0849243	0.175726	0	0.00028341	0.881332	2.57366e-05	0.0152364	0.291479
16_75243772_A_C	rs77258096	CTRB2	0	0.0552864	0.0032345	0.778484	0.0396098	0.16735	0.115759	0.224321
16_75313485_A_G	rs4888372	BCAR1	0.024029	0	0	0.021483	0.100619	0.409063	0	0.715984
16_81550587_C_A	rs2925992	CMIP	0	0.05455	0	1.1299	0.775727	0.0888467	0.268439	0
16_81906423_A_G	rs7199941	PLCG2	0.0855458	0	0.0453721	0.405271	0	0.36408	0.208616	0.286192
16_82828582_T_C	rs8059696	CDH13	0	0	0.00143044	0.17587	0.502025	0.435505	0.0418111	0.2292
16_82988333_T_C	rs12924370	CDH13	0	0	0.0115792	0.386741	0.132348	0.272814	0.0455301	0.294817
16_83017777_G_A	rs17682957	CDH13	0	5.59167e-07	0.0212497	0.389149	0.099754	0.27859	0.0064125	0.400673
16_86717504_G_A	rs12447309	FOXL1	0	0	0.00152221	0.104576	0.212814	0.305856	0.197149	0.367978
16_86775339_G_A	rs735344	FOXL1	0	0.0237451	0.00329398	0.187591	1.39815e-10	0.0900625	0.172361	0.479047
16_88364548_G_A	rs12930504	ZNF469	0	0	0.0513142	0.245694	0.174804	7.77643e-10	0.00922615	0.466391
16_88534923_G_A	rs34139656	ZFPM1	0.379268	0	0.00637028	0	0.0871008	0.0920563	0.29438	0.835159
17_952343_A_G	rs2261081	ABR	0.0157937	0.0336885	0.0175164	0.351586	0.193968	0	0.0613167	0.357877
17_2053920_C_T	rs11657636	SMG6	0.0851829	0.00526396	0.0186396	0.164236	0.217482	0.652411	0.128412	0.68944
17_2122117_G_A	rs12602802	SMG6	0	0.085083	0.00438398	0.0317357	0.58369	0.197136	0	0.387286
17_2525175_T_C	rs8068571	PAFAH1B1	0.0479954	0.0231855	0.00949387	0.179784	0.225143	0.276028	1.66778e-07	0.405339
17_7101771_T_C	rs4069805	DLG4	0	0.171349	0.00552535	0.227858	0.610485	0	0.0577047	0.690399
17_11941483_T_C	rs7216812	MAP2K4	0	0	0.0324999	0.412857	0.189638	0.136461	0.152337	0.323995
17_17653906_A_G	rs7208757	RAI1	0	0.113979	1.52987e-10	1.55268	0.00492676	0.411811	0.115257	0.295235
17_27938424_T_C	rs11080107	ANKRD13B	0	0.0217886	0	0.505541	0.175046	0.59187	0.070414	0.187938
17_30033514_C_T	rs76954792	MIR365B	0.00574016	0	0.00687511	0.276536	0.0581843	0.392752	0.0275633	0.550289
17_36925388_T_C	rs2241014	PIP4K2B	0	0	0	0.395009	0.382682	0.509727	0.0569819	0.128169
17_37503094_A_C	rs9905616	FBXL20	0.0647468	0.640773	0.0236551	0.338105	0.331831	0.728473	0	0.31466
17_40270081_A_G	rs12952244	KAT2A	0	0.045512	0.0182486	0.151907	0.344873	0.420176	0.31119	0.407701
17_40571284_T_C	rs8068844	CAVIN1	0.0863825	0.156637	0.0097398	0.454639	0.411521	0.442712	0.10098	0.241714
17_41829779_T_C	rs851063	SOST	0.006827	0.403378	0.0526556	0.304575	0	0.184997	0.0332854	0.297272
17_45055107_G_A	rs80335285	GOSR2	0	0	0	0	0.231234	0.081777	0.234372	1.42701
17_47140794_T_C	rs11655587	IGF2BP1	0.0368016	0.262836	0.00342547	0.127592	0.710133	0.166317	0.241559	0.214657
17_47225736_T_C	rs191896574	B4GALNT2	0.0444524	0.113698	0.00290915	0.375263	0.0929514	0.672933	0.0270913	0.384984
17_47243622_T_G	rs16970025	B4GALNT2	0.0598901	0.14972	0.00426838	0.183016	0.33989	0.275793	0.0982953	0.398081
17_47376826_T_G	rs2240302	ZNF652	0.055074	0.0856073	0.00283994	0.237421	0.0970761	0.220723	1.87275e-05	0.512516
17_47510584_C_T	rs9912738	PHB1	0.138768	0.0212634	0	0.134199	0.367211	0.65074	0.0515268	0.216535
17_49308707_T_C	rs4794213	MBTD1	0	0	0.0609644	0.150147	0.550548	0.0317584	0.01267	0.34405
17_56450524_T_C	rs2680688	RNF43	0	0.174641	0	0	0.359743	0.414345	4.76131e-09	0.725014
17_59239259_T_C	rs9905761	BCAS3	0.118595	0	0.00411168	0.629257	0.142374	0.226074	0.372163	0.502564
17_62381714_C_T	rs6504213	PECAM1	0	0.0815203	0.0242415	0.324403	0.0527323	0.226437	0.182625	0.597272
17_65892343_T_G	rs60856912	BPTF	0.228875	0.433112	0.0022113	0.430548	1.09463	0.288872	0.0344528	0.217556
17_66469400_T_G	rs2952286	WIPI1	0.231435	0	0.0647377	0.0221965	0.478029	0.000448254	0.140246	0.683903
17_66879927_C_T	rs34931250	ABCA8	0.273695	0.718333	4.91751e-05	1.16512e-05	0.0997202	0.285292	0.019004	1.08037
17_73834380_G_A	rs112196783	UNC13D	0.11669	0.0743601	0.0283701	0.219577	0	0.178358	0.00943754	0.473518
17_76913843_T_C	rs8066695	TIMP2	0	0	0.000437201	0.286763	0.40969	0.322766	5.51173e-05	0.374817
18_20003625_C_T	rs4800401	CTAGE1	0	0	0.0293031	0.290562	0.0382746	0	0.210289	0.458034
18_20055993_C_A	rs2110135	CTAGE1	0.0980256	0	0	0.403448	0.269835	0.000349654	0.130018	0.611406
18_20078962_A_G	rs178002	CTAGE1	0	0	0.0092385	0.0999941	0.401894	0.271704	0.212537	0.417
18_46381212_C_T	rs11660070	CTIF	0.0448065	0	0.0109718	0.168829	0.185692	0.222395	0.219144	0.641697
18_46482070_G_A	rs2337143	SMAD7	0	0.0597632	0.0414888	0.577188	0.237345	0	0.125312	0.801471
18_47213682_G_A	rs12965923	LIPG	0.0318032	0.0454704	0.00758771	0.0259069	0.1384	0.194136	0.0215926	0.517667
18_56960510_T_C	rs11663411	CPLX4	0.0563055	0	4.51204e-06	0.232996	0	0.20859	0.09302	0.414865
18_57852587_T_C	rs476828	MC4R	0.0116507	0.435399	0	0.218823	2.70217	0.000181977	0.0171655	0.0712368
19_2187276_T_C	rs2240128	DOT1L	0	0	0.00475551	0.481145	0	0.282987	0.0283506	0.486447
19_4947426_A_G	rs2602735	UHRF1	2.67397e-08	0	0.0521981	0.79136	0.14014	0.726792	0.18308	0
19_8429323_A_G	rs116843064	ANGPTL4	0.0475586	1.99923	0	1.11048	0.135248	0	0.0243744	0.0216321
19_8492574_A_G	rs2396141	MARCHF2	0.0237029	0.542151	0.00155641	0.438719	0.13541	0.132209	0.242393	0.520236
19_8610396_A_C	rs2967778	MYO1F	0	0.568635	0.0892506	0.218167	0.21005	0	0.599927	0.575397
19_10734951_C_T	rs8110479	SLC44A2	1.02236	0	0.0303789	0.273487	0	0.398915	0.0338577	0.220071
19_11062218_G_A	rs11666334	SMARCA4	0.745892	0.0501315	0.0172807	0.207062	0	0.159707	0.158047	0.219612
19_11190652_A_G	rs142130958	LDLR	2.82335	0	0.210688	0.146247	0.233015	0.0204797	0.0940615	0
19_11231203_G_A	rs72658867	LDLR	1.32224	0	0.148404	0	0.306734	0.0478686	0.445204	0.340721
19_11274679_G_A	rs10469364	KANK2	1.13607	0.305712	0.0906178	0.0467671	0.188997	0.0373782	0.395577	0.368316
19_11294818_C_T	rs147762096	KANK2	0.207651	0.690769	0.0254249	0	0.147303	0.113037	0.742806	0.68171
19_11496981_T_C	rs318719	RGL3	4.59583e-06	0.0632837	0	0.134793	0.083605	0.155885	0.157367	0.508778
19_11526765_G_T	rs167479	RGL3	0.0837073	0.0134798	0.0195128	0	0.142489	0.277412	0.13492	0.719665
19_15981821_A_G	rs55744319	CYP4F2	0.0896431	0.0228492	0.063612	0.296624	0.056005	0.281759	0.0416809	0.443784
19_16435011_A_G	rs10424657	KLF2	0	0.0453331	0.00352591	0.500125	0.170144	0.410908	0.18817	0.211848
19_17219105_A_G	rs7246865	MYO9B	0	2.38076e-08	0.0296396	0.880431	0.0701498	0.724352	0	0.209957
19_17847040_C_T	rs4527144	MAP1S	0.0281122	0.0999087	0	0.158567	0	0.337705	0.22208	0.84809
19_18589943_C_T	rs11670056	ELL	0.181619	0	0	0	0.571888	0.390044	0.402952	0.648375
19_41777841_C_T	rs113299999	HNRNPUL1	0.0184852	0	0.00992415	0.165704	0.158154	0.00460007	0.210237	0.540452
19_41813375_C_T	rs15052	HNRNPUL1	0.0862114	6.83216e-09	0.0123469	4.74563e-08	0.249964	0.324754	0.100781	0.847214
19_41832231_A_G	rs12980942	CCDC97	0	0.0836821	0.0136236	0.233833	0.0973668	0.259159	0.135543	0.388868
19_41854052_A_C	rs2241717	TGFB1	0.0108523	0.0535797	0.0550559	0	0.286696	0.151591	0.327334	0.546391
19_45225345_C_T	rs2965109	CEACAM16	1.14888	9.49652e-09	0.193863	0	0.0681037	0.233276	0	0.477687
19_45253491_C_T	rs10401176	BCL3	1.82867	0.0928141	0.221272	0.148014	0	1.02344e-08	0.0395827	0.208911
19_45324138_A_G	rs28399637	BCAM	2.02208	0.114043	0.0745941	2.46289e-06	0	0	0.0536065	0.660743
19_45345708_G_A	rs2199576	NECTIN2	1.5701	0.126959	0.360754	0.233345	0.118056	0	0.0333008	0.215025
19_45365447_A_G	rs146275714	NECTIN2	1.71452	0.311325	0.00870537	0	0.0422024	0	0	0.673666
19_45412079_C_T	rs7412	APOE	6.31635	0.038111	1.18685	0.266336	0	0	0.0323652	0
19_45422846_A_G	rs56131196	APOC1	4.76143	0.973808	0	0	0	0	0	0.96228
19_45438643_G_A	rs4263041	APOC1P1	1.48194	0.000816771	0.188952	0.174512	0	0.190459	0.068756	0.151124
19_45745607_C_T	rs74444983	EXOC3L2	0	0.161971	0.0419352	0.192961	1.08524	0.621087	0.0475083	0.249426
19_46210523_T_C	rs35541137	QPCTL	0.31474	0	0.00512409	0.201737	1.07487	0	0.0948455	0.680824
19_46374916_T_C	rs35506173	FOXA3	0.0760259	0	0.0078995	0.549331	0.532723	0.471205	0.0218935	0.0697117
20_4887670_A_G	rs1715385	SLC23A2	0	0	1.35175e-09	0.427761	0.0556503	0	0.119463	0.550669
20_17596155_C_A	rs1132274	RRBP1	0.206243	0.308047	0.00175446	0.166617	0	0.126008	0.0510615	0.565469
20_33228301_A_G	rs6088558	PIGU	1.20162e-10	0.141918	0.00210969	0.219576	0.766336	0.232311	0	0.394357
20_33689308_C_T	rs6060230	TRPC4AP	0	0.38115	0.0706343	0.0920663	0.2394	0.0862347	0.0701327	0.879423
20_33831187_C_T	rs2425022	EDEM2	0.0147213	0.0854058	6.75563e-10	0.0575174	0.384283	0	0.188219	0.67089
20_37426336_A_G	rs6071522	PPP1R16B	0.0338571	0.0344339	0	0.209578	0.203788	0.207464	0.107745	0.397947
20_39165692_A_G	rs117113213	MAFB	0.699108	0.0496691	0.0836503	1.5658	0.0374522	0.192246	0.0267894	0
20_39924279_G_A	rs6102343	ZHX3	0.24957	0.0733681	0.00429683	1.06193	0	0	0.0440171	0.457224
20_47456856_C_T	rs56313611	PREX1	0	0.0500139	0.00298673	0.157919	0.53859	0.538615	0.136105	0.257179
20_48613828_T_C	rs6020184	SNAI1	0	0	0.0549958	0.349741	0.0248718	0.375848	0.130097	0.239588
20_57745624_G_A	rs6026747	ZNF831	0	0	0	0.368346	0.351699	0.195765	0.0328591	0.522903
20_62378418_T_C	rs74552928	ZBTB46	0	0	0.0493555	0.303779	0.328003	0.227531	0.282852	0.26337
20_62470872_T_C	rs4809370	ZBTB46	0	0.0437405	0.0294645	0.154658	0.607122	0.710238	0.107428	0.150145
20_62522315_G_A	rs8567	TPD52L2	0	0.0050733	0.00413539	0	0.449553	0.099776	0.222043	0.809291
20_62797873_T_C	rs398111	MYT1	0.00838714	0.0696589	0.00827709	0.330912	0.345118	0.40382	0	0.400081
21_30534128_T_C	rs1999323	MAP3K7CL	0.0879683	0	0	0.263523	0.0809992	0	0.020739	0.986339
21_35253274_T_C	rs73900391	ITSN1	0.0162735	0	0.0181723	0.198951	0.349564	1.09992e-10	0.0760416	0.322986
21_35593827_A_G	rs28451064	LINC00310	0	0	0.0715194	0.647316	0	0.45946	0.0190941	0.223472
21_35605863_C_T	rs149487184	LINC00310	0	0	0.0129028	0.159422	0.240357	0.31043	0.24665	0.456316
21_35656197_C_A	rs2834438	KCNE2	2.14671e-10	0	0.00655762	0.051716	0.0379927	0.305499	0.0608462	0.517027
21_42619749_C_T	rs914187	BACE2	2.90655e-07	0.174804	0	0.341724	0.367881	0	0	0.544179
22_19972118_C_A	rs9606203	ARVCF	0.0552634	0	0.0721677	0.184963	0.560269	0.3173	0	0.417384
22_24555861_A_G	rs12484557	CABIN1	1.13356e-08	0.0341384	0.0471349	0.253709	0.443084	5.6098e-08	0.153386	0.248455
22_24658858_G_T	rs180803	POM121L9P	0.0532614	0.0701135	0.0578932	0.377362	0.107334	0.0111611	0	0.63631
22_29453027_G_A	rs3178915	ZNRF3	0.0351807	0.00718989	0	1.19842	0.00320644	0.223159	0.197266	0.131065
22_30669883_G_A	rs6006426	OSM	0.0706761	0	0.00551879	0.175018	0.335437	0.414833	0.184632	0.281748
22_38898051_C_T	rs138457	DDX17	0.00909983	0	0.162012	0.69928	0	0.185927	0.0626093	0.61363
22_40943032_A_G	rs6001960	MRTFA	2.81688e-07	0	0.0043449	0.387533	0.13315	0.239555	0.197366	0.411217
22_43623972_A_G	rs139012	SCUBE1	0.023615	0	0.00356812	0.103652	0.343738	0.140471	0.0572596	0.413702

### Sheet: ST5
Supplementary Table 5. Trait loadings of the eight latent CAD genetic components.
Each value is the loading of a trait on one of the eight latent genetic components. These were estimated by Bayesian non-negative matrix factorization (bNMF) of the matrix of 526 variants associated with CAD across 78 phenotypic traits. To meet the non-negativity constraint, each trait is split into two columns of the input matrix. The _pos suffix captures variant associations that increase the trait (positive z-scores), and _neg captures associations that decrease it (absolute values of negative z-scores). Trait abbreviations are defined in Supplementary Table 2.
Trait	Cholesterol-enriched Lipoproteins	Triglyceride-rich Lipoproteins	Lipoprotein (a)	Metabolically unhealthy normal weight	Obesity	Endothelial dysfunction	Coagulation	Cardiac remodeling
2hrgluadjbmi_neg	0.292548	0.150797	0.149548	4.56247e-06	0.540978	0.0561455	0.02022	1.16894
2hrgluadjbmi_pos	0.147605	0	1.68938e-08	1.41394	0.200426	0.602834	0.632074	0.615308
ace_neg	0.158164	0.449116	0	0.429343	0.431169	0	5.60314	0
ace_pos	0	0	0.0981052	0.211439	0	0.867532	0	1.39403
adipoq_neg	2.69366e-05	0.0174134	0	3.2737	2.1226	0	0.0118711	0
adipoq_pos	0.597386	0.107381	0.118604	0	0	0.176399	0.16195	1.50707
agt_neg	0.718885	1.68633e-07	0.0512055	0	1.04052	0.529512	0.224315	1.30645
agt_pos	0	0	0.0132489	0.961425	0	0.0285783	0	0.983936
albumin_neg	0.0107145	0	0.311799	0.0242577	0.664405	0.789287	0.149206	0.63652
albumin_pos	0.369086	0.0516684	0	1.16796	0	0.162308	0.025743	0.389865
alp_neg	0.599433	0	0	0.0574082	0	0	5.84857	0
alp_pos	0.55343	0.6682	0.007013	0.691191	0.596567	1.06479	0	0.102658
alt_neg	0.534603	0	0	0	0.0176512	0.120391	0.0269795	0.724596
alt_pos	0.0682096	0.334175	0.0387299	1.63772	0.626805	0.548899	0.37214	0
arterstiff_neg	0.43816	0	0.139227	0.0205188	0.0733418	0.152109	0.284178	0.701019
arterstiff_pos	0	0.0422947	0	0.583113	0.462757	0.533103	0	0.383356
asatadjbmi_neg	0.372589	0	0	0.89131	0.609109	0	0.0850366	1.20368
asatadjbmi_pos	0	0.0809952	0.345426	1.0642	0.48307	1.14472	0.0405312	0.647416
ast_neg	0.169881	0	0.0277754	0.038082	0.0724494	0.27271	0.837067	0.604135
ast_pos	0.17932	0.5505	0	1.03243	0.485043	0.588991	2.28716e-06	0.0935891
bmi_neg	0.589897	0	0.0286532	0.609655	0	0.226903	0	0.319558
bmi_pos	0	0.25182	0	0	3.52483	0.000127967	0.138452	0
creatinine_neg	0.786687	0.182529	0.0624027	0.621182	0.174604	0	0.348885	0.727061
creatinine_pos	0	0	0.220047	0.0811874	0.52267	0.746987	0.0143158	0.551038
cystatinc_neg	0.730044	2.85019e-10	0.0876337	0.783364	0	0	1.12071e-06	0.800405
cystatinc_pos	0.0589534	0.172144	0	0	1.1779	1.98455	0	8.58796e-05
dbp_neg	0.367533	0	0.0792231	0.117454	0	0.21044	0.392413	0.551178
dbp_pos	0	0	0	0.463241	0.758007	1.65135	0	0.541121
ddimer_neg	0.642331	4.43767e-05	0.0605516	0.793075	0	1.03937	0	0.875215
ddimer_pos	0.19561	0.107587	0.164164	0.523999	0.979086	0.429532	0.1848	1.13662
epat_neg	0.389667	0.060818	0.180894	0.608471	3.16962e-06	0.0100389	0.0400117	1.27081
epat_pos	0	0	0.0764342	0.635916	1.24558	0.690498	0.270637	0.536348
f7_neg	0.189025	1.06776	0.117253	6.26416e-06	0.000376825	0.416472	0.131815	1.44343
f7_pos	0.234775	0	0.0595012	0.559436	0.456379	0.245801	0.044485	0.788962
f8_neg	0.318208	0.369878	0.177628	0.600552	0.218397	0.255004	0	0.963981
f8_pos	0	0	0.00870999	0	0	0.270847	9.0913	0
fabp3_neg	0.457495	0	0.195513	1.62526	0	0	0	1.16757
fabp3_pos	0	0.305046	0.0362079	0	3.09304	0.952623	0.714502	9.85701e-08
fiadjbmi_neg	0.390893	0	0.0752903	0	0.556174	0.209065	0.0441435	1.17087
fiadjbmi_pos	0	0.00133764	0.00651868	2.33972	0	0.396856	0.00174733	0.413577
gal3_neg	0.0469897	0.399068	0.041761	1.41405	0.0578661	3.99065e-08	0.368725	1.02089
gal3_pos	1.06154	0	0.0893135	0	1.1448	0.866772	0.0296076	0.867815
gfatadjbmi_neg	0	0.0554911	0.054048	4.95886	0.406922	0	0	0
gfatadjbmi_pos	0.226784	0	0.0153754	0	0.299309	0.641568	0.530929	1.21459
ggt_neg	0.7904	0	0.0440676	0	0.385066	0.463434	0.0108136	0.477588
ggt_pos	0.111512	0.112481	0	1.51378	0.599805	0.275846	0.773859	0.164979
hba1cadjbmi_neg	0.0100608	0.656275	0.0776527	6.50254e-08	0.195157	1.28733	0	1.42795
hba1cadjbmi_pos	0.00642623	0	0.299175	1.82987	0.444785	0.188769	0.633904	0.846727
hdl_neg	1.34888	6.1963	0.0221562	1.07361	0.146074	0	0	0
hdl_pos	0.0583733	0	0.141091	0	0.0131333	0.0296149	0.267937	0.547991
height_neg	4.56158e-08	0.0784334	0.0731356	0.545952	0.277622	0.828516	0.0975317	1.25059
height_pos	0.168325	0.109588	0.0992934	0.18386	0.85886	2.57553e-05	0	1.29594
hipcadjbmifemale_neg	0.207217	0.11475	0.137145	2.0667	0	0.802838	0.171601	0.180941
hipcadjbmifemale_pos	0.0131763	0.0404382	0	0	0.597296	0.0607005	0	0.720315
hipcadjbmimale_neg	0.0920618	0.00637276	0.0571314	1.80953	3.2698e-06	0.768922	0.0772218	0.348778
hipcadjbmimale_pos	0.0969129	0.0211803	0	0	0.829728	0	7.97244e-07	0.834124
hr_neg	0.601461	0	0.125291	0.0031119	0.127755	0.000608796	0.268099	1.08884
hr_pos	1.40018e-06	0.0353915	0	0.618404	0.318722	0.512588	0.0170693	0.147633
hscrp_neg	3.73684	0.0455543	0	0	0	0.176551	0	0.410712
hscrp_pos	0	0.174603	0	0.444086	1.4356	0.544392	0.406649	3.09241e-09
icam1_neg	0.427547	0.609356	0	0.00122166	8.64843e-05	0	4.34461	0.739459
icam1_pos	0	0	0.0792726	0.315054	0.279083	0.941758	0	0.770017
ifcadjbmi_neg	0	0.147781	0.0644216	0.102412	0.268233	0.163637	0.000734478	0.829017
ifcadjbmi_pos	0.192075	0.0133849	0.0681546	1.02385	0.129472	0.236175	0.390666	0.431203
il1r1_neg	0.228277	0.607815	0	0.480105	1.15192	1.33407	1.10394	0.259301
il1r1_pos	0	0	0.264217	0.103751	0	0.10732	0.0142005	1.60655
il6_neg	0.719059	0	0.132222	0.478351	0.124743	0.437872	0.0496927	1.11726
il6_pos	0	3.76769e-09	0.0334632	0.439731	0.621374	0.313121	0.0367311	0.961675
isiadjbmi_neg	0	1.90693e-06	0	1.75491	6.84611e-07	0.688014	0.27128	0.227173
isiadjbmi_pos	0.279225	0.0983435	0.0941992	0	0.471414	0	1.1295e-06	0.982509
kuri_neg	0.176538	0.0990061	0.0254033	0.152199	0.0791021	0.26899	0.0520506	0.311184
kuri_pos	0	0	0.0108112	0.133814	0.32309	0.119943	0.00433872	0.374121
ldl_neg	0	2.92743e-09	0	0	0.0722326	0.519075	0	0.426156
ldl_pos	9.24967	0	1.05047	0.362728	0	0	0.959946	0
leptin_neg	0.398993	0.00043711	0.166442	1.74796	0	0.537894	0.00796626	1.4585
leptin_pos	0.0369161	0	0.0889973	0	2.98658	0.205923	0.336684	0.791566
liverfat_neg	0.035699	0.098099	0	2.34579	0.902759	0.411207	0.606324	0
liverfat_pos	1.53185	0	0.0838849	0	1.06195e-07	0.0679336	0	1.77902
logtg_neg	0.790113	0	0.234548	0	0.000175865	0.000546606	0.124869	0.384713
logtg_pos	0.436919	3.77406	0	1.90948	0.0923878	0	0.00604579	0
lpa_neg	0	0.292086	0	0.304142	0.193301	0.142559	0.0098391	0.257961
lpa_pos	1.15232e-06	6.60877e-05	17.062	0	2.03593e-06	2.06972e-10	5.50885e-08	2.09594e-06
lvef_neg	0	0.059807	0.0211752	0.207863	0.721655	0	0.111049	1.3931
lvef_pos	0.378953	0	0.0826652	0.715605	0	1.87471	0.0654901	0.774287
lvesvbsa_neg	0.102052	0	0.121611	1.10251	0.122735	2.86253	0.0626079	0.00639021
lvesvbsa_pos	0.205845	0	0.00472398	0.00529291	0.356216	0	0.515178	1.87202
lvmbsa_neg	7.70603e-07	3.05065e-07	0.203491	0.328983	0	1.5029	0.015508	0.597014
lvmbsa_pos	0.225105	0.106167	0	0.654888	1.58716	0	0.275877	1.47387
lympho_neg	0.295415	1.42962e-06	0.0426746	1.12903e-10	0.177462	0.119854	0.149072	0.87395
lympho_pos	0	0.216702	0	0.808734	0.202846	2.05435	0	0
mcp1_neg	0.566581	0	0	0.336962	0.672345	1.25244	0	0.245388
mcp1_pos	0	0.413498	0.225724	0.160482	0.0950542	0.348265	0.279091	1.69141
microalburi_neg	0	0.0653948	0.230928	0.170231	0.046126	0.198661	0.0238576	0.590703
microalburi_pos	0.130891	0.216395	0.00271874	0.584609	0.63374	0.154528	0.00188897	0.519043
mpo_neg	0.459552	0.27742	0.0472868	0.861433	0.178714	0.000102985	0.0564019	1.28585
mpo_pos	0.112862	0.287935	0.0509226	1.16796e-06	0.861466	1.30603	0.0104836	1.20885
mpv_neg	0.326044	0	0	0.643334	0.216577	0.276097	0.0474056	0.457759
mpv_pos	0.0813226	0.462052	0.0848303	0.333554	0.49101	0.584026	0.167116	0.442783
nauri_neg	0.318808	9.78329e-06	0.00484319	0.0697343	0.0560183	0.220043	3.49451e-10	0.411695
nauri_pos	0	0.0497454	0.00698072	0.252221	0.608194	0.139894	0.0868101	0.289443
neutro_neg	0.202329	2.08559e-07	0.0419964	0.270242	0.40424	0.0549189	0.628874	0.405965
neutro_pos	0	0.193485	0	0.448454	0.114741	1.23946	0.00945469	0.276941
ntprobnp_neg	0.0112439	0	0.0360373	1.12911	0.558195	0.266235	0.0109002	0.408486
ntprobnp_pos	0.0831007	0.111874	0.124723	0	0	0.395491	0.171218	2.10329
pai1_neg	0.69059	0	0.0970295	0.000248523	1.1981e-09	0.396034	0.0697923	1.13017
pai1_pos	0	0.36725	0.0539028	1.02239	0.904877	0.612729	0.0665706	0.856319
pdw_neg	0.0955932	0	0.146999	0.0902449	0.290077	0.279097	0.538336	0.622205
pdw_pos	0.163158	1.36657	0	0.749796	0.147411	0.685528	0	0.262173
pf4_neg	0.337642	0	0.106728	0.380945	0.519329	0.666897	0.174701	0.844886
pf4_pos	0	0.644973	0.0197718	0.385846	0	0.533239	0	1.28003
plt_neg	0.515126	0.440376	0.0842006	0.301952	0.61649	0.43442	9.43476e-09	0.786137
plt_pos	0	0	0	0.0304699	0	2.52195	0.144236	0.166574
printerval_neg	0	0	0.020788	0.251843	0.129419	0.40676	0.0162524	0.516301
printerval_pos	0.0284254	0.0497772	0	0.292057	0.400147	0.207016	0.0303426	0.665655
prothrombintime_neg	0.0425477	0	0.0329018	0.224847	0.124887	0.298393	0.0322608	0.586193
prothrombintime_pos	0.110207	0.142415	0.151576	0.24896	0.811875	0.678412	0	0.965061
qrsduration_neg	0	0.280513	0.17292	0.423154	9.51352e-10	1.66527	0.0265091	0.497192
qrsduration_pos	0.0286062	0.134332	0.0492887	0.267778	1.0329	0	0.347109	1.78052
qtcinterval_neg	0	0.0689665	0.104432	0.4261	0.353831	0.448004	0.0899353	0.965384
qtcinterval_pos	0.011655	0.140896	0.0101693	0.197662	0.0836602	0.24256	0.0238255	0.60472
rbdw_neg	1.62084	1.15164	0	0.648514	0	0.385128	0	0.09029
rbdw_pos	0	0	0.0339164	0.0139075	0.90777	0.154679	0.620022	0.596438
ren_neg	0.203848	0.319927	0.0766073	0.324247	0.173782	0.0558765	0	1.19231
ren_pos	0.0850009	0	0.0325389	0.854184	0.851003	0.775012	0.61699	0.888715
retn_neg	0.396373	0.174932	0.0518347	1.17321	0.179695	0	0.0314617	1.03062
retn_pos	0	0.0924704	0.0933591	0	0.488669	0.967287	0.0505017	1.08423
sbp_neg	6.53672e-07	2.936e-10	0.0163918	0.0135236	0.151242	0.123298	0.0194117	0.487802
sbp_pos	8.93404e-06	0	0	0.610068	0.564198	1.36942	0.00859307	1.15431
selp_neg	0.40691	0	0.231854	3.68114e-07	0	0.450221	3.43039	0.693677
selp_pos	0.179901	0.754096	0	0.4699	6.26307e-08	1.09332	0	0.98529
sod1_neg	0.610118	0	0.0831902	0.302402	0.482826	0.494485	0.0795318	0.856442
sod1_pos	0	0.534542	0.0556113	0.53081	0.0502213	0.444362	0.00121989	1.12073
sod3_neg	0.119152	1.12197	0.126797	1.39644	1.16574	1.06787	0.0608906	0.0179459
sod3_pos	0.445768	0	0.168827	0	0	0.246704	0.161724	1.36663
svbsa_neg	0	0.130821	0.149935	1.05522	0.712519	1.9264	0.0100809	0
svbsa_pos	0.897847	0	0.0394156	8.2075e-10	0	0	0.774518	1.90949
tnt_neg	0.362048	0.0673989	0	0.367009	9.34771e-06	5.16998e-06	0	1.51211
tnt_pos	0	0	0.0744457	0.518303	1.24049	0.861656	0.0753167	0.403671
totalbilirubin_neg	0.0534228	0	0.110312	0.372105	0.479107	0.284262	0.396348	0.288005
totalbilirubin_pos	0.477245	0.392897	0.0300797	0.0279902	0	0.909186	0	0.311869
tpa_neg	0.63319	0.384459	0.0243439	0.00246971	0	2.91838e-05	0.0955125	1.42752
tpa_pos	0	0.0660974	0.0214089	1.4709	1.52823	0.581907	0.102524	0.220943
uacr_neg	0	0	0.0228055	0.0856384	0.260564	0.200446	0.0292577	0.395143
uacr_pos	0.340694	0.148497	0.00751639	0.431711	0.138643	0.155187	0.00205622	0.269922
urea_neg	0.256095	0	0	0.368223	0.137277	0.0252691	0.00034013	0.642903
urea_pos	0.103963	0.114351	0.0287065	0	0.619612	0.450703	0.380719	0.382449
vatadjbmi_neg	0.456119	0.117424	0.105225	0	1.37975	0	0.000791126	1.39607
vatadjbmi_pos	0	0	0.0594526	2.9192	0	1.54556	0.314231	0
vcam1_neg	0.0842655	0.401274	0.0198988	0.948937	0	0	0.00214764	1.94476
vcam1_pos	0	0.0620582	0.11	0	0.477002	3.83272	5.85629e-09	5.00672e-07
vwf_neg	0.339238	0.0830811	0.171904	0.475574	0.094609	0.197055	0	1.39327
vwf_pos	0	0	0.112924	0.116193	0.551494	1.01406	3.49238	0.0815978
wbffm_neg	0.502514	0	0.0604598	0.568967	0	1.30654	0.150079	0.361326
wbffm_pos	0	0.219324	0.0303334	0.000508746	3.39468	0	0	0.0604083
whradjbmi_neg	0.219324	0	0	0	0.528737	0.036244	0.00583068	0.599384
whradjbmi_pos	0	0.0729227	0.153266	2.62556	0	0.175357	0	0

### Sheet: ST6
Supplementary Table 6. Cell-type chromatin accessibility enrichment for each genetic component across three single-nucleus ATAC-seq atlases.
Enrichment of 99% credible sets for each of the eight clusters in cell-type-resolved chromatin accessibility, assessed with g-chromVAR. Cell types comprise 8 coronary plaque cell types (Turner 2022), 9 cardiac cell types from the CATLAS heart atlas, and 111 adult cell types from the CATLAS human multi-tissue atlas, giving 128 cell types per cluster. Variants were weighted by their posterior probability of association. The z score is a one-sided enrichment statistic against a background matched on GC content and total accessibility. P values were corrected for multiple testing using the Bonferroni method within each cluster, across all 128 cell types (0.05/128=3.9×10^-4). The description column gives the atlas cell-type label together with the tissue contributing the majority of cells of that type, or "widely distributed" where no single tissue contributed at least 15%.
Genetic component	Atlas	Cell type	Description	Z	P	P(Bonferroni)
Cholesterol-enriched lipoproteins	Human Multi-tissue (CATLAS, adult)	hepatocyte	Hepatocyte (liver)	4.58	2.32e-06	0.000296
Cholesterol-enriched lipoproteins	Human Multi-tissue (CATLAS, adult)	pericyte_general_2	Pericyte (General) 2 (esophagus muscularis)	3.23	0.00062	0.0794
Cholesterol-enriched lipoproteins	Heart Atlas (CATLAS)	SM	Smooth muscle	2.74	0.00307	0.393
Cholesterol-enriched lipoproteins	Human Multi-tissue (CATLAS, adult)	cardiac_pericyte_4	Cardiac Pericyte 4 (heart ra)	2.38	0.00857	1
Cholesterol-enriched lipoproteins	Coronary Plaque (Turner 2022)	Plasma	Plasma cell	2.28	0.0113	1
Cholesterol-enriched lipoproteins	Human Multi-tissue (CATLAS, adult)	cardiac_pericyte_2	Cardiac Pericyte 2 (heart lv, heart rv)	2.25	0.0123	1
Cholesterol-enriched lipoproteins	Human Multi-tissue (CATLAS, adult)	melanocyte	Melanocyte (skin sun exposed, skin)	2.16	0.0155	1
Cholesterol-enriched lipoproteins	Human Multi-tissue (CATLAS, adult)	myoepithelial_skin	Myoepithelial (Skin) (skin sun exposed, skin)	1.89	0.0293	1
Cholesterol-enriched lipoproteins	Coronary Plaque (Turner 2022)	Pericyte	Pericyte	1.81	0.0354	1
Cholesterol-enriched lipoproteins	Human Multi-tissue (CATLAS, adult)	smooth_muscle_esophageal_mucosal	Smooth Muscle (Esophageal Mucosal) (esophagus mucosa)	1.8	0.0358	1
Cholesterol-enriched lipoproteins	Human Multi-tissue (CATLAS, adult)	alveolar_type_2_at2_cell	Alveolar Type 2 (AT2) Cell (lung, LungMap D175)	1.59	0.0558	1
Cholesterol-enriched lipoproteins	Heart Atlas (CATLAS)	AD	Adipocyte	1.56	0.0589	1
Cholesterol-enriched lipoproteins	Human Multi-tissue (CATLAS, adult)	fibroblast_peripheral_nerve	Fibroblast (Peripheral Nerve) (nerve tibial)	1.51	0.0657	1
Cholesterol-enriched lipoproteins	Human Multi-tissue (CATLAS, adult)	mammary_luminal_epithelial_cell_2	Mammary Luminal Epithelial Cell 2 (mammary tissue)	1.47	0.0713	1
Cholesterol-enriched lipoproteins	Human Multi-tissue (CATLAS, adult)	mammary_luminal_epithelial_cell_1	Mammary Luminal Epithelial Cell 1 (mammary tissue)	1.41	0.0786	1
Cholesterol-enriched lipoproteins	Coronary Plaque (Turner 2022)	Fibroblast	Fibroblast	1.38	0.0843	1
Cholesterol-enriched lipoproteins	Human Multi-tissue (CATLAS, adult)	ductal_cell_pancreatic	Ductal Cell (Pancreatic) (pancreas)	1.35	0.0879	1
Cholesterol-enriched lipoproteins	Human Multi-tissue (CATLAS, adult)	vascular_smooth_muscle_2	Vascular Smooth Muscle 2 (artery tibial)	1.33	0.0924	1
Cholesterol-enriched lipoproteins	Human Multi-tissue (CATLAS, adult)	vascular_smooth_muscle_1	Vascular Smooth Muscle 1 (artery aorta)	1.26	0.104	1
Cholesterol-enriched lipoproteins	Human Multi-tissue (CATLAS, adult)	basal_epithelial_mammary	Basal Epithelial (Mammary) (mammary tissue)	1.19	0.116	1
Cholesterol-enriched lipoproteins	Human Multi-tissue (CATLAS, adult)	alveolar_type_1_at1_cell	Alveolar Type 1 (AT1) Cell (lung, LungMap D231)	1.18	0.118	1
Cholesterol-enriched lipoproteins	Human Multi-tissue (CATLAS, adult)	keratinocyte_2	Keratinocyte 2 (skin sun exposed, skin)	1.16	0.123	1
Cholesterol-enriched lipoproteins	Coronary Plaque (Turner 2022)	Macrophage	Macrophage	1.13	0.129	1
Cholesterol-enriched lipoproteins	Human Multi-tissue (CATLAS, adult)	pericyte_general_3	Pericyte (General) 3 (esophagus muscularis)	1.05	0.147	1
Cholesterol-enriched lipoproteins	Human Multi-tissue (CATLAS, adult)	adipocyte	Adipocyte (adipose omentum)	1.03	0.151	1
Cholesterol-enriched lipoproteins	Coronary Plaque (Turner 2022)	T	T cell	1.02	0.154	1
Cholesterol-enriched lipoproteins	Human Multi-tissue (CATLAS, adult)	mammary_epithelial	Mammary Epithelial (mammary tissue)	0.99	0.16	1
Cholesterol-enriched lipoproteins	Human Multi-tissue (CATLAS, adult)	zona_fasciculata_cortical_cell	Zona Fasciculata Cortical Cell (adrenal gland)	0.97	0.167	1
Cholesterol-enriched lipoproteins	Human Multi-tissue (CATLAS, adult)	esophageal_epithelial_cell	Esophageal Epithelial Cell (esophagus mucosa)	0.95	0.171	1
Cholesterol-enriched lipoproteins	Human Multi-tissue (CATLAS, adult)	foveolar_cell	Foveolar Cell (stomach)	0.93	0.176	1
Cholesterol-enriched lipoproteins	Human Multi-tissue (CATLAS, adult)	fibroblast_liver_adrenal	Fibroblast (Liver Adrenal) (liver, adrenal gland)	0.9	0.184	1
Cholesterol-enriched lipoproteins	Human Multi-tissue (CATLAS, adult)	cardiac_pericyte_1	Cardiac Pericyte 1 (heart lv, heart rv)	0.84	0.202	1
Cholesterol-enriched lipoproteins	Human Multi-tissue (CATLAS, adult)	pericyte_general_1	Pericyte (General) 1 (widely distributed)	0.81	0.209	1
Cholesterol-enriched lipoproteins	Human Multi-tissue (CATLAS, adult)	pericyte_general_4	Pericyte (General) 4 (esophagus mucosa)	0.81	0.21	1
Cholesterol-enriched lipoproteins	Human Multi-tissue (CATLAS, adult)	endothelial_cell_general_3	Endothelial Cell (General) 3 (pancreas, stomach)	0.78	0.216	1
Cholesterol-enriched lipoproteins	Human Multi-tissue (CATLAS, adult)	alveolar_capillary_endothelial_cell	Alveolar Capillary Endothelial Cell (lung, LungMap D175)	0.76	0.223	1
Cholesterol-enriched lipoproteins	Human Multi-tissue (CATLAS, adult)	keratinocyte_1	Keratinocyte 1 (skin sun exposed, skin)	0.72	0.235	1
Cholesterol-enriched lipoproteins	Human Multi-tissue (CATLAS, adult)	pancreatic_acinar_cell	Pancreatic Acinar Cell (pancreas)	0.46	0.322	1
Cholesterol-enriched lipoproteins	Human Multi-tissue (CATLAS, adult)	tuft_cell	Tuft Cell (colon transverse)	0.43	0.334	1
Cholesterol-enriched lipoproteins	Human Multi-tissue (CATLAS, adult)	type_i_skeletal_myocyte	Type I Skeletal Myocyte (muscle)	0.41	0.339	1
Cholesterol-enriched lipoproteins	Human Multi-tissue (CATLAS, adult)	smooth_muscle_vaginal	Smooth Muscle (Vaginal) (vagina)	0.41	0.34	1
Cholesterol-enriched lipoproteins	Human Multi-tissue (CATLAS, adult)	cardiac_pericyte_3	Cardiac Pericyte 3 (heart lv, heart rv)	0.36	0.358	1
Cholesterol-enriched lipoproteins	Human Multi-tissue (CATLAS, adult)	granular_epidermal_skin	Granular Epidermal (Skin) (skin sun exposed, skin)	0.36	0.359	1
Cholesterol-enriched lipoproteins	Human Multi-tissue (CATLAS, adult)	club_cell	Club Cell (lung, LungMap D231)	0.34	0.366	1
Cholesterol-enriched lipoproteins	Human Multi-tissue (CATLAS, adult)	endothelial_cell_myocardial	Endothelial Cell (Myocardial) (heart lv)	0.31	0.378	1
Cholesterol-enriched lipoproteins	Human Multi-tissue (CATLAS, adult)	smooth_muscle_esophageal_muscularis_1	Smooth Muscle (Esophageal Muscularis) 1 (esophagus muscularis)	0.21	0.418	1
Cholesterol-enriched lipoproteins	Human Multi-tissue (CATLAS, adult)	blood_brain_barrier_endothelial_cell	Blood Brain Barrier Endothelial Cell (Human brain)	0.18	0.429	1
Cholesterol-enriched lipoproteins	Human Multi-tissue (CATLAS, adult)	pericyte_esophageal_muscularis	Pericyte (Esophageal Muscularis) (esophagus muscularis)	0.13	0.448	1
Cholesterol-enriched lipoproteins	Human Multi-tissue (CATLAS, adult)	enterochromaffin_cell	Enterochromaffin Cell (colon transverse, small intestine)	0.11	0.455	1
Cholesterol-enriched lipoproteins	Human Multi-tissue (CATLAS, adult)	peripheral_nerve_stromal	Peripheral Nerve Stromal (nerve tibial)	0.1	0.458	1
Cholesterol-enriched lipoproteins	Human Multi-tissue (CATLAS, adult)	colon_epithelial_cell_3	Colon Epithelial Cell 3 (colon transverse, small intestine)	0.09	0.463	1
Cholesterol-enriched lipoproteins	Human Multi-tissue (CATLAS, adult)	chief_cell	Chief Cell (stomach)	0.08	0.47	1
Cholesterol-enriched lipoproteins	Human Multi-tissue (CATLAS, adult)	small_intestinal_enterocyte	Small Intestinal Enterocyte (small intestine)	0.05	0.478	1
Cholesterol-enriched lipoproteins	Human Multi-tissue (CATLAS, adult)	satellite_cell	Satellite Cell (muscle)	0.04	0.483	1
Cholesterol-enriched lipoproteins	Human Multi-tissue (CATLAS, adult)	pancreatic_beta_cell_1	Pancreatic Beta Cell 1 (islet CB3, islet CB1)	0.04	0.485	1
Cholesterol-enriched lipoproteins	Human Multi-tissue (CATLAS, adult)	colon_epithelial_cell_1	Colon Epithelial Cell 1 (colon transverse)	0.01	0.497	1
Cholesterol-enriched lipoproteins	Heart Atlas (CATLAS)	EC	Endothelial cell	-0.01	0.505	1
Cholesterol-enriched lipoproteins	Heart Atlas (CATLAS)	MAC	Macrophage	-0.01	0.505	1
Cholesterol-enriched lipoproteins	Human Multi-tissue (CATLAS, adult)	type_ii_skeletal_myocyte	Type II Skeletal Myocyte (muscle)	-0.02	0.507	1
Cholesterol-enriched lipoproteins	Human Multi-tissue (CATLAS, adult)	airway_goblet_cell	Airway Goblet Cell (esophagus mucosa, esophagus ge junction)	-0.02	0.508	1
Cholesterol-enriched lipoproteins	Human Multi-tissue (CATLAS, adult)	small_intestinal_goblet_cell	Small Intestinal Goblet Cell (small intestine)	-0.05	0.52	1
Cholesterol-enriched lipoproteins	Human Multi-tissue (CATLAS, adult)	thyroid_follicular_cell	Thyroid Follicular Cell (thyroid)	-0.06	0.525	1
Cholesterol-enriched lipoproteins	Human Multi-tissue (CATLAS, adult)	alverolar_type_2_immune	Alverolar Type 2,Immune (lung, LungMap D175)	-0.06	0.525	1
Cholesterol-enriched lipoproteins	Human Multi-tissue (CATLAS, adult)	endothelial_cell_general_1	Endothelial Cell (General) 1 (widely distributed)	-0.07	0.527	1
Cholesterol-enriched lipoproteins	Human Multi-tissue (CATLAS, adult)	colonic_goblet_cell	Colonic Goblet Cell (colon transverse)	-0.08	0.533	1
Cholesterol-enriched lipoproteins	Human Multi-tissue (CATLAS, adult)	eccrine_epidermal_skin	Eccrine Epidermal (Skin) (skin sun exposed, skin)	-0.1	0.541	1
Cholesterol-enriched lipoproteins	Human Multi-tissue (CATLAS, adult)	smooth_muscle_ge_junction	Smooth Muscle (GE Junction) (esophagus ge junction)	-0.14	0.555	1
Cholesterol-enriched lipoproteins	Coronary Plaque (Turner 2022)	Endothelial	Endothelial cell	-0.17	0.567	1
Cholesterol-enriched lipoproteins	Heart Atlas (CATLAS)	vCM	Ventricular cardiomyocyte	-0.19	0.574	1
Cholesterol-enriched lipoproteins	Human Multi-tissue (CATLAS, adult)	gastric_neuroendocrine_cell	Gastric Neuroendocrine Cell (stomach)	-0.19	0.575	1
Cholesterol-enriched lipoproteins	Human Multi-tissue (CATLAS, adult)	pancreatic_delta_gamma_cell	Pancreatic Delta,Gamma cell (islet CB1, islet CB3)	-0.19	0.576	1
Cholesterol-enriched lipoproteins	Human Multi-tissue (CATLAS, adult)	pancreatic_alpha_cell_1	Pancreatic Alpha Cell 1 (islet CB3, islet CB1)	-0.2	0.578	1
Cholesterol-enriched lipoproteins	Human Multi-tissue (CATLAS, adult)	paneth_cell	Paneth Cell (small intestine)	-0.21	0.582	1
Cholesterol-enriched lipoproteins	Human Multi-tissue (CATLAS, adult)	smooth_muscle_esophageal_muscularis_3	Smooth Muscle (Esophageal Muscularis) 3 (esophagus muscularis, colon sigmoid)	-0.23	0.592	1
Cholesterol-enriched lipoproteins	Human Multi-tissue (CATLAS, adult)	parietal_cell	Parietal Cell (stomach)	-0.23	0.593	1
Cholesterol-enriched lipoproteins	Human Multi-tissue (CATLAS, adult)	endothelial_cell_general_2	Endothelial Cell (General) 2 (widely distributed)	-0.25	0.597	1
Cholesterol-enriched lipoproteins	Heart Atlas (CATLAS)	aCM	Atrial cardiomyocyte	-0.25	0.6	1
Cholesterol-enriched lipoproteins	Human Multi-tissue (CATLAS, adult)	transitional_zone_cortical_cell	Transitional Zone Cortical Cell (adrenal gland)	-0.3	0.62	1
Cholesterol-enriched lipoproteins	Coronary Plaque (Turner 2022)	Mast	Mast cell	-0.34	0.633	1
Cholesterol-enriched lipoproteins	Human Multi-tissue (CATLAS, adult)	basal_epidermal_skin	Basal Epidermal (Skin) (skin sun exposed, skin)	-0.41	0.661	1
Cholesterol-enriched lipoproteins	Human Multi-tissue (CATLAS, adult)	macrophage_general_alveolar	Macrophage (General,Alveolar) (lung, LungMap D231)	-0.42	0.664	1
Cholesterol-enriched lipoproteins	Human Multi-tissue (CATLAS, adult)	zona_glomerulosa_cortical_cell	Zona Glomerulosa Cortical Cell (adrenal gland)	-0.43	0.666	1
Cholesterol-enriched lipoproteins	Human Multi-tissue (CATLAS, adult)	smooth_muscle_general_gastrointestinal	Smooth Muscle (General Gastrointestinal) (esophagus muscularis, colon sigmoid)	-0.43	0.666	1
Cholesterol-enriched lipoproteins	Human Multi-tissue (CATLAS, adult)	fibroblast_sk_muscle_associated	Fibroblast (Sk Muscle Associated) (muscle)	-0.44	0.67	1
Cholesterol-enriched lipoproteins	Human Multi-tissue (CATLAS, adult)	colon_epithelial_cell_2	Colon Epithelial Cell 2 (colon transverse)	-0.44	0.671	1
Cholesterol-enriched lipoproteins	Human Multi-tissue (CATLAS, adult)	pancreatic_beta_cell_2	Pancreatic Beta Cell 2 (islet CB3, islet CB2)	-0.47	0.682	1
Cholesterol-enriched lipoproteins	Human Multi-tissue (CATLAS, adult)	cns_enteric_neuron	CNS,Enteric Neuron (Human brain)	-0.5	0.691	1
Cholesterol-enriched lipoproteins	Human Multi-tissue (CATLAS, adult)	smooth_muscle_colon_2	Smooth Muscle (Colon) 2 (colon sigmoid, colon transverse)	-0.52	0.697	1
Cholesterol-enriched lipoproteins	Coronary Plaque (Turner 2022)	SMC	Smooth muscle cell	-0.53	0.701	1
Cholesterol-enriched lipoproteins	Human Multi-tissue (CATLAS, adult)	naive_t_cell	Naive T cell (esophagus mucosa)	-0.54	0.706	1
Cholesterol-enriched lipoproteins	Human Multi-tissue (CATLAS, adult)	luteal_cell_ovarian	Luteal Cell (Ovarian) (ovary)	-0.58	0.718	1
Cholesterol-enriched lipoproteins	Human Multi-tissue (CATLAS, adult)	pancreatic_alpha_cell_2	Pancreatic Alpha Cell 2 (islet CB1, islet CB3)	-0.58	0.72	1
Cholesterol-enriched lipoproteins	Human Multi-tissue (CATLAS, adult)	smooth_muscle_uterine	Smooth Muscle (Uterine) (uterus)	-0.62	0.731	1
Cholesterol-enriched lipoproteins	Human Multi-tissue (CATLAS, adult)	cilliated_cell	Cilliated Cell (LungMap D231, lung)	-0.64	0.738	1
Cholesterol-enriched lipoproteins	Human Multi-tissue (CATLAS, adult)	endocardial_cell	Endocardial Cell (heart lv, heart atrial appendage)	-0.64	0.739	1
Cholesterol-enriched lipoproteins	Human Multi-tissue (CATLAS, adult)	fibroblast_gastrointestinal	Fibroblast (Gastrointestinal) (colon sigmoid)	-0.74	0.771	1
Cholesterol-enriched lipoproteins	Human Multi-tissue (CATLAS, adult)	endothelial_exocrine_tissues	Endothelial (Exocrine Tissues) (adrenal gland, liver)	-0.75	0.773	1
Cholesterol-enriched lipoproteins	Human Multi-tissue (CATLAS, adult)	oligodendrocyte	Oligodendrocyte (Human brain)	-0.75	0.774	1
Cholesterol-enriched lipoproteins	Human Multi-tissue (CATLAS, adult)	oligodendrocyte_precursor	Oligodendrocyte Precursor (Human brain)	-0.9	0.816	1
Cholesterol-enriched lipoproteins	Human Multi-tissue (CATLAS, adult)	smooth_muscle_esophageal_muscularis_2	Smooth Muscle (Esophageal Muscularis) 2 (esophagus muscularis)	-0.9	0.816	1
Cholesterol-enriched lipoproteins	Human Multi-tissue (CATLAS, adult)	natural_killer_t_cell	Natural Killer T Cell (lung)	-0.91	0.818	1
Cholesterol-enriched lipoproteins	Human Multi-tissue (CATLAS, adult)	gabaergic_neuron_1	GABAergic Neuron 1 (Human brain)	-0.92	0.821	1
Cholesterol-enriched lipoproteins	Human Multi-tissue (CATLAS, adult)	smooth_muscle_colon_1	Smooth Muscle (Colon) 1 (colon sigmoid, colon transverse)	-0.93	0.824	1
Cholesterol-enriched lipoproteins	Human Multi-tissue (CATLAS, adult)	cortical_epithelial_like	Cortical Epithelial-like (adrenal gland)	-0.93	0.824	1
Cholesterol-enriched lipoproteins	Human Multi-tissue (CATLAS, adult)	schwann_cell_general	Schwann Cell (General) (nerve tibial, esophagus muscularis)	-0.94	0.826	1
Cholesterol-enriched lipoproteins	Heart Atlas (CATLAS)	NR	Neuronal cell	-0.97	0.835	1
Cholesterol-enriched lipoproteins	Human Multi-tissue (CATLAS, adult)	microglia	Microglia (Human brain)	-0.98	0.837	1
Cholesterol-enriched lipoproteins	Human Multi-tissue (CATLAS, adult)	fibroblast_general	Fibroblast (General) (esophagus muscularis)	-0.99	0.839	1
Cholesterol-enriched lipoproteins	Human Multi-tissue (CATLAS, adult)	mesothelial_cell	Mesothelial Cell (adipose omentum, heart atrial appendage)	-0.99	0.84	1
Cholesterol-enriched lipoproteins	Human Multi-tissue (CATLAS, adult)	ventricular_cardiomyocyte	Ventricular Cardiomyocyte (heart lv, heart rv)	-1.02	0.846	1
Cholesterol-enriched lipoproteins	Human Multi-tissue (CATLAS, adult)	macrophage_general	Macrophage (General) (esophagus muscularis)	-1.09	0.861	1
Cholesterol-enriched lipoproteins	Heart Atlas (CATLAS)	FB	Fibroblast	-1.11	0.866	1
Cholesterol-enriched lipoproteins	Human Multi-tissue (CATLAS, adult)	fibroblast_epithelial	Fibroblast (Epithelial) (skin sun exposed, skin)	-1.12	0.869	1
Cholesterol-enriched lipoproteins	Human Multi-tissue (CATLAS, adult)	atrial_cardiomyocyte	Atrial Cardiomyocyte (heart la, heart ra)	-1.23	0.891	1
Cholesterol-enriched lipoproteins	Human Multi-tissue (CATLAS, adult)	glutaminergic_neuron_1	Glutaminergic Neuron 1 (Human brain)	-1.24	0.892	1
Cholesterol-enriched lipoproteins	Human Multi-tissue (CATLAS, adult)	mast_cell	Mast Cell (esophagus muscularis)	-1.31	0.905	1
Cholesterol-enriched lipoproteins	Human Multi-tissue (CATLAS, adult)	plasma_cell	Plasma Cell (colon transverse, esophagus mucosa)	-1.33	0.908	1
Cholesterol-enriched lipoproteins	Human Multi-tissue (CATLAS, adult)	astrocyte_1	Astrocyte 1 (Human brain)	-1.33	0.909	1
Cholesterol-enriched lipoproteins	Human Multi-tissue (CATLAS, adult)	glutaminergic_neuron_2	Glutaminergic Neuron 2 (Human brain)	-1.36	0.914	1
Cholesterol-enriched lipoproteins	Human Multi-tissue (CATLAS, adult)	lymphatic_endothelial_cell	Lymphatic Endothelial Cell (esophagus muscularis)	-1.37	0.915	1
Cholesterol-enriched lipoproteins	Human Multi-tissue (CATLAS, adult)	t_lymphocyte_1_cd8pos	T lymphocyte 1 cd8pos (widely distributed)	-1.44	0.924	1
Cholesterol-enriched lipoproteins	Human Multi-tissue (CATLAS, adult)	gabaergic_neuron_2	GABAergic Neuron 2 (Human brain)	-1.54	0.938	1
Cholesterol-enriched lipoproteins	Heart Atlas (CATLAS)	LC	Lymphocyte	-1.55	0.94	1
Cholesterol-enriched lipoproteins	Human Multi-tissue (CATLAS, adult)	t_lymphocyte_2_cd4pos	T lymphocyte 2 cd4pos (widely distributed)	-1.59	0.944	1
Cholesterol-enriched lipoproteins	Human Multi-tissue (CATLAS, adult)	memory_b_cell	Memory B Cell (esophagus mucosa, colon transverse)	-1.68	0.953	1
Cholesterol-enriched lipoproteins	Human Multi-tissue (CATLAS, adult)	astrocyte_2	Astrocyte 2 (Human brain)	-1.76	0.96	1
Cholesterol-enriched lipoproteins	Human Multi-tissue (CATLAS, adult)	cardiac_fibroblasts	Cardiac Fibroblasts (heart lv, heart rv)	-1.76	0.961	1
Cholesterol-enriched lipoproteins	Human Multi-tissue (CATLAS, adult)	smooth_muscle_general	Smooth Muscle (General) (ovary)	-1.83	0.967	1
Triglyceride-rich lipoproteins	Human Multi-tissue (CATLAS, adult)	zona_glomerulosa_cortical_cell	Zona Glomerulosa Cortical Cell (adrenal gland)	4.24	1.13e-05	0.00145
Triglyceride-rich lipoproteins	Human Multi-tissue (CATLAS, adult)	transitional_zone_cortical_cell	Transitional Zone Cortical Cell (adrenal gland)	3.99	3.35e-05	0.00429
Triglyceride-rich lipoproteins	Human Multi-tissue (CATLAS, adult)	zona_fasciculata_cortical_cell	Zona Fasciculata Cortical Cell (adrenal gland)	3.98	3.4e-05	0.00435
Triglyceride-rich lipoproteins	Human Multi-tissue (CATLAS, adult)	colon_epithelial_cell_2	Colon Epithelial Cell 2 (colon transverse)	3.25	0.000567	0.0726
Triglyceride-rich lipoproteins	Human Multi-tissue (CATLAS, adult)	cortical_epithelial_like	Cortical Epithelial-like (adrenal gland)	2.76	0.00288	0.369
Triglyceride-rich lipoproteins	Human Multi-tissue (CATLAS, adult)	hepatocyte	Hepatocyte (liver)	2.71	0.00336	0.43
Triglyceride-rich lipoproteins	Human Multi-tissue (CATLAS, adult)	type_i_skeletal_myocyte	Type I Skeletal Myocyte (muscle)	2.31	0.0104	1
Triglyceride-rich lipoproteins	Human Multi-tissue (CATLAS, adult)	small_intestinal_enterocyte	Small Intestinal Enterocyte (small intestine)	2.15	0.0157	1
Triglyceride-rich lipoproteins	Human Multi-tissue (CATLAS, adult)	colon_epithelial_cell_1	Colon Epithelial Cell 1 (colon transverse)	2.12	0.0169	1
Triglyceride-rich lipoproteins	Heart Atlas (CATLAS)	vCM	Ventricular cardiomyocyte	1.5	0.0665	1
Triglyceride-rich lipoproteins	Human Multi-tissue (CATLAS, adult)	tuft_cell	Tuft Cell (colon transverse)	1.47	0.0701	1
Triglyceride-rich lipoproteins	Heart Atlas (CATLAS)	AD	Adipocyte	1.44	0.0745	1
Triglyceride-rich lipoproteins	Human Multi-tissue (CATLAS, adult)	smooth_muscle_colon_1	Smooth Muscle (Colon) 1 (colon sigmoid, colon transverse)	1.24	0.107	1
Triglyceride-rich lipoproteins	Human Multi-tissue (CATLAS, adult)	ventricular_cardiomyocyte	Ventricular Cardiomyocyte (heart lv, heart rv)	1.11	0.134	1
Triglyceride-rich lipoproteins	Human Multi-tissue (CATLAS, adult)	mammary_luminal_epithelial_cell_1	Mammary Luminal Epithelial Cell 1 (mammary tissue)	1.09	0.137	1
Triglyceride-rich lipoproteins	Human Multi-tissue (CATLAS, adult)	basal_epithelial_mammary	Basal Epithelial (Mammary) (mammary tissue)	1.04	0.149	1
Triglyceride-rich lipoproteins	Human Multi-tissue (CATLAS, adult)	mammary_luminal_epithelial_cell_2	Mammary Luminal Epithelial Cell 2 (mammary tissue)	0.99	0.16	1
Triglyceride-rich lipoproteins	Human Multi-tissue (CATLAS, adult)	alveolar_capillary_endothelial_cell	Alveolar Capillary Endothelial Cell (lung, LungMap D175)	0.99	0.162	1
Triglyceride-rich lipoproteins	Human Multi-tissue (CATLAS, adult)	colon_epithelial_cell_3	Colon Epithelial Cell 3 (colon transverse, small intestine)	0.98	0.163	1
Triglyceride-rich lipoproteins	Human Multi-tissue (CATLAS, adult)	atrial_cardiomyocyte	Atrial Cardiomyocyte (heart la, heart ra)	0.92	0.179	1
Triglyceride-rich lipoproteins	Heart Atlas (CATLAS)	aCM	Atrial cardiomyocyte	0.77	0.221	1
Triglyceride-rich lipoproteins	Human Multi-tissue (CATLAS, adult)	airway_goblet_cell	Airway Goblet Cell (esophagus mucosa, esophagus ge junction)	0.73	0.232	1
Triglyceride-rich lipoproteins	Human Multi-tissue (CATLAS, adult)	type_ii_skeletal_myocyte	Type II Skeletal Myocyte (muscle)	0.66	0.254	1
Triglyceride-rich lipoproteins	Human Multi-tissue (CATLAS, adult)	paneth_cell	Paneth Cell (small intestine)	0.65	0.257	1
Triglyceride-rich lipoproteins	Human Multi-tissue (CATLAS, adult)	adipocyte	Adipocyte (adipose omentum)	0.54	0.294	1
Triglyceride-rich lipoproteins	Human Multi-tissue (CATLAS, adult)	smooth_muscle_vaginal	Smooth Muscle (Vaginal) (vagina)	0.52	0.302	1
Triglyceride-rich lipoproteins	Human Multi-tissue (CATLAS, adult)	eccrine_epidermal_skin	Eccrine Epidermal (Skin) (skin sun exposed, skin)	0.5	0.309	1
Triglyceride-rich lipoproteins	Human Multi-tissue (CATLAS, adult)	mesothelial_cell	Mesothelial Cell (adipose omentum, heart atrial appendage)	0.49	0.31	1
Triglyceride-rich lipoproteins	Human Multi-tissue (CATLAS, adult)	melanocyte	Melanocyte (skin sun exposed, skin)	0.46	0.322	1
Triglyceride-rich lipoproteins	Human Multi-tissue (CATLAS, adult)	smooth_muscle_esophageal_muscularis_1	Smooth Muscle (Esophageal Muscularis) 1 (esophagus muscularis)	0.44	0.332	1
Triglyceride-rich lipoproteins	Human Multi-tissue (CATLAS, adult)	granular_epidermal_skin	Granular Epidermal (Skin) (skin sun exposed, skin)	0.36	0.359	1
Triglyceride-rich lipoproteins	Human Multi-tissue (CATLAS, adult)	endothelial_exocrine_tissues	Endothelial (Exocrine Tissues) (adrenal gland, liver)	0.25	0.402	1
Triglyceride-rich lipoproteins	Human Multi-tissue (CATLAS, adult)	basal_epidermal_skin	Basal Epidermal (Skin) (skin sun exposed, skin)	0.19	0.424	1
Triglyceride-rich lipoproteins	Human Multi-tissue (CATLAS, adult)	colonic_goblet_cell	Colonic Goblet Cell (colon transverse)	0.18	0.428	1
Triglyceride-rich lipoproteins	Human Multi-tissue (CATLAS, adult)	smooth_muscle_esophageal_muscularis_2	Smooth Muscle (Esophageal Muscularis) 2 (esophagus muscularis)	0.11	0.454	1
Triglyceride-rich lipoproteins	Coronary Plaque (Turner 2022)	T	T cell	0.09	0.463	1
Triglyceride-rich lipoproteins	Human Multi-tissue (CATLAS, adult)	blood_brain_barrier_endothelial_cell	Blood Brain Barrier Endothelial Cell (Human brain)	0.07	0.473	1
Triglyceride-rich lipoproteins	Human Multi-tissue (CATLAS, adult)	smooth_muscle_colon_2	Smooth Muscle (Colon) 2 (colon sigmoid, colon transverse)	0.05	0.479	1
Triglyceride-rich lipoproteins	Human Multi-tissue (CATLAS, adult)	pancreatic_acinar_cell	Pancreatic Acinar Cell (pancreas)	0.05	0.48	1
Triglyceride-rich lipoproteins	Human Multi-tissue (CATLAS, adult)	fibroblast_peripheral_nerve	Fibroblast (Peripheral Nerve) (nerve tibial)	0.03	0.488	1
Triglyceride-rich lipoproteins	Human Multi-tissue (CATLAS, adult)	luteal_cell_ovarian	Luteal Cell (Ovarian) (ovary)	-0.01	0.506	1
Triglyceride-rich lipoproteins	Human Multi-tissue (CATLAS, adult)	keratinocyte_2	Keratinocyte 2 (skin sun exposed, skin)	-0.02	0.506	1
Triglyceride-rich lipoproteins	Human Multi-tissue (CATLAS, adult)	fibroblast_liver_adrenal	Fibroblast (Liver Adrenal) (liver, adrenal gland)	-0.06	0.522	1
Triglyceride-rich lipoproteins	Human Multi-tissue (CATLAS, adult)	ductal_cell_pancreatic	Ductal Cell (Pancreatic) (pancreas)	-0.06	0.524	1
Triglyceride-rich lipoproteins	Human Multi-tissue (CATLAS, adult)	satellite_cell	Satellite Cell (muscle)	-0.08	0.533	1
Triglyceride-rich lipoproteins	Human Multi-tissue (CATLAS, adult)	cns_enteric_neuron	CNS,Enteric Neuron (Human brain)	-0.12	0.549	1
Triglyceride-rich lipoproteins	Heart Atlas (CATLAS)	NR	Neuronal cell	-0.13	0.552	1
Triglyceride-rich lipoproteins	Human Multi-tissue (CATLAS, adult)	small_intestinal_goblet_cell	Small Intestinal Goblet Cell (small intestine)	-0.14	0.555	1
Triglyceride-rich lipoproteins	Human Multi-tissue (CATLAS, adult)	smooth_muscle_esophageal_mucosal	Smooth Muscle (Esophageal Mucosal) (esophagus mucosa)	-0.16	0.562	1
Triglyceride-rich lipoproteins	Human Multi-tissue (CATLAS, adult)	peripheral_nerve_stromal	Peripheral Nerve Stromal (nerve tibial)	-0.19	0.577	1
Triglyceride-rich lipoproteins	Human Multi-tissue (CATLAS, adult)	lymphatic_endothelial_cell	Lymphatic Endothelial Cell (esophagus muscularis)	-0.22	0.588	1
Triglyceride-rich lipoproteins	Human Multi-tissue (CATLAS, adult)	endothelial_cell_general_1	Endothelial Cell (General) 1 (widely distributed)	-0.29	0.614	1
Triglyceride-rich lipoproteins	Heart Atlas (CATLAS)	EC	Endothelial cell	-0.33	0.63	1
Triglyceride-rich lipoproteins	Human Multi-tissue (CATLAS, adult)	foveolar_cell	Foveolar Cell (stomach)	-0.34	0.632	1
Triglyceride-rich lipoproteins	Human Multi-tissue (CATLAS, adult)	endothelial_cell_general_3	Endothelial Cell (General) 3 (pancreas, stomach)	-0.34	0.633	1
Triglyceride-rich lipoproteins	Human Multi-tissue (CATLAS, adult)	esophageal_epithelial_cell	Esophageal Epithelial Cell (esophagus mucosa)	-0.35	0.635	1
Triglyceride-rich lipoproteins	Human Multi-tissue (CATLAS, adult)	endocardial_cell	Endocardial Cell (heart lv, heart atrial appendage)	-0.45	0.672	1
Triglyceride-rich lipoproteins	Heart Atlas (CATLAS)	SM	Smooth muscle	-0.49	0.687	1
Triglyceride-rich lipoproteins	Human Multi-tissue (CATLAS, adult)	cardiac_pericyte_3	Cardiac Pericyte 3 (heart lv, heart rv)	-0.49	0.688	1
Triglyceride-rich lipoproteins	Human Multi-tissue (CATLAS, adult)	smooth_muscle_uterine	Smooth Muscle (Uterine) (uterus)	-0.52	0.698	1
Triglyceride-rich lipoproteins	Human Multi-tissue (CATLAS, adult)	enterochromaffin_cell	Enterochromaffin Cell (colon transverse, small intestine)	-0.52	0.7	1
Triglyceride-rich lipoproteins	Coronary Plaque (Turner 2022)	Endothelial	Endothelial cell	-0.53	0.703	1
Triglyceride-rich lipoproteins	Human Multi-tissue (CATLAS, adult)	astrocyte_2	Astrocyte 2 (Human brain)	-0.54	0.706	1
Triglyceride-rich lipoproteins	Heart Atlas (CATLAS)	FB	Fibroblast	-0.56	0.714	1
Triglyceride-rich lipoproteins	Human Multi-tissue (CATLAS, adult)	smooth_muscle_esophageal_muscularis_3	Smooth Muscle (Esophageal Muscularis) 3 (esophagus muscularis, colon sigmoid)	-0.6	0.727	1
Triglyceride-rich lipoproteins	Human Multi-tissue (CATLAS, adult)	mast_cell	Mast Cell (esophagus muscularis)	-0.61	0.731	1
Triglyceride-rich lipoproteins	Human Multi-tissue (CATLAS, adult)	smooth_muscle_ge_junction	Smooth Muscle (GE Junction) (esophagus ge junction)	-0.62	0.733	1
Triglyceride-rich lipoproteins	Coronary Plaque (Turner 2022)	Plasma	Plasma cell	-0.65	0.743	1
Triglyceride-rich lipoproteins	Human Multi-tissue (CATLAS, adult)	mammary_epithelial	Mammary Epithelial (mammary tissue)	-0.66	0.745	1
Triglyceride-rich lipoproteins	Human Multi-tissue (CATLAS, adult)	cardiac_pericyte_4	Cardiac Pericyte 4 (heart ra)	-0.66	0.745	1
Triglyceride-rich lipoproteins	Coronary Plaque (Turner 2022)	Pericyte	Pericyte	-0.66	0.746	1
Triglyceride-rich lipoproteins	Human Multi-tissue (CATLAS, adult)	natural_killer_t_cell	Natural Killer T Cell (lung)	-0.66	0.746	1
Triglyceride-rich lipoproteins	Human Multi-tissue (CATLAS, adult)	parietal_cell	Parietal Cell (stomach)	-0.67	0.748	1
Triglyceride-rich lipoproteins	Human Multi-tissue (CATLAS, adult)	chief_cell	Chief Cell (stomach)	-0.68	0.751	1
Triglyceride-rich lipoproteins	Human Multi-tissue (CATLAS, adult)	plasma_cell	Plasma Cell (colon transverse, esophagus mucosa)	-0.69	0.755	1
Triglyceride-rich lipoproteins	Human Multi-tissue (CATLAS, adult)	myoepithelial_skin	Myoepithelial (Skin) (skin sun exposed, skin)	-0.69	0.756	1
Triglyceride-rich lipoproteins	Human Multi-tissue (CATLAS, adult)	microglia	Microglia (Human brain)	-0.72	0.766	1
Triglyceride-rich lipoproteins	Human Multi-tissue (CATLAS, adult)	gastric_neuroendocrine_cell	Gastric Neuroendocrine Cell (stomach)	-0.78	0.781	1
Triglyceride-rich lipoproteins	Human Multi-tissue (CATLAS, adult)	memory_b_cell	Memory B Cell (esophagus mucosa, colon transverse)	-0.78	0.783	1
Triglyceride-rich lipoproteins	Human Multi-tissue (CATLAS, adult)	t_lymphocyte_2_cd4pos	T lymphocyte 2 cd4pos (widely distributed)	-0.8	0.787	1
Triglyceride-rich lipoproteins	Human Multi-tissue (CATLAS, adult)	macrophage_general_alveolar	Macrophage (General,Alveolar) (lung, LungMap D231)	-0.8	0.788	1
Triglyceride-rich lipoproteins	Human Multi-tissue (CATLAS, adult)	endothelial_cell_general_2	Endothelial Cell (General) 2 (widely distributed)	-0.83	0.797	1
Triglyceride-rich lipoproteins	Human Multi-tissue (CATLAS, adult)	pericyte_general_3	Pericyte (General) 3 (esophagus muscularis)	-0.84	0.798	1
Triglyceride-rich lipoproteins	Human Multi-tissue (CATLAS, adult)	pericyte_general_4	Pericyte (General) 4 (esophagus mucosa)	-0.84	0.8	1
Triglyceride-rich lipoproteins	Human Multi-tissue (CATLAS, adult)	endothelial_cell_myocardial	Endothelial Cell (Myocardial) (heart lv)	-0.85	0.803	1
Triglyceride-rich lipoproteins	Human Multi-tissue (CATLAS, adult)	pancreatic_alpha_cell_1	Pancreatic Alpha Cell 1 (islet CB3, islet CB1)	-0.86	0.804	1
Triglyceride-rich lipoproteins	Human Multi-tissue (CATLAS, adult)	macrophage_general	Macrophage (General) (esophagus muscularis)	-0.86	0.806	1
Triglyceride-rich lipoproteins	Human Multi-tissue (CATLAS, adult)	astrocyte_1	Astrocyte 1 (Human brain)	-0.87	0.809	1
Triglyceride-rich lipoproteins	Coronary Plaque (Turner 2022)	Mast	Mast cell	-0.89	0.813	1
Triglyceride-rich lipoproteins	Human Multi-tissue (CATLAS, adult)	t_lymphocyte_1_cd8pos	T lymphocyte 1 cd8pos (widely distributed)	-0.9	0.815	1
Triglyceride-rich lipoproteins	Human Multi-tissue (CATLAS, adult)	pancreatic_alpha_cell_2	Pancreatic Alpha Cell 2 (islet CB1, islet CB3)	-0.9	0.815	1
Triglyceride-rich lipoproteins	Human Multi-tissue (CATLAS, adult)	fibroblast_sk_muscle_associated	Fibroblast (Sk Muscle Associated) (muscle)	-0.91	0.819	1
Triglyceride-rich lipoproteins	Human Multi-tissue (CATLAS, adult)	club_cell	Club Cell (lung, LungMap D231)	-0.92	0.82	1
Triglyceride-rich lipoproteins	Human Multi-tissue (CATLAS, adult)	fibroblast_general	Fibroblast (General) (esophagus muscularis)	-0.92	0.822	1
Triglyceride-rich lipoproteins	Human Multi-tissue (CATLAS, adult)	cardiac_pericyte_2	Cardiac Pericyte 2 (heart lv, heart rv)	-0.93	0.823	1
Triglyceride-rich lipoproteins	Human Multi-tissue (CATLAS, adult)	thyroid_follicular_cell	Thyroid Follicular Cell (thyroid)	-0.97	0.834	1
Triglyceride-rich lipoproteins	Human Multi-tissue (CATLAS, adult)	pericyte_esophageal_muscularis	Pericyte (Esophageal Muscularis) (esophagus muscularis)	-0.97	0.834	1
Triglyceride-rich lipoproteins	Human Multi-tissue (CATLAS, adult)	smooth_muscle_general_gastrointestinal	Smooth Muscle (General Gastrointestinal) (esophagus muscularis, colon sigmoid)	-0.98	0.836	1
Triglyceride-rich lipoproteins	Human Multi-tissue (CATLAS, adult)	pancreatic_beta_cell_2	Pancreatic Beta Cell 2 (islet CB3, islet CB2)	-1	0.842	1
Triglyceride-rich lipoproteins	Human Multi-tissue (CATLAS, adult)	oligodendrocyte	Oligodendrocyte (Human brain)	-1	0.842	1
Triglyceride-rich lipoproteins	Heart Atlas (CATLAS)	MAC	Macrophage	-1.01	0.843	1
Triglyceride-rich lipoproteins	Human Multi-tissue (CATLAS, adult)	pancreatic_delta_gamma_cell	Pancreatic Delta,Gamma cell (islet CB1, islet CB3)	-1.07	0.858	1
Triglyceride-rich lipoproteins	Human Multi-tissue (CATLAS, adult)	schwann_cell_general	Schwann Cell (General) (nerve tibial, esophagus muscularis)	-1.09	0.862	1
Triglyceride-rich lipoproteins	Human Multi-tissue (CATLAS, adult)	fibroblast_epithelial	Fibroblast (Epithelial) (skin sun exposed, skin)	-1.11	0.866	1
Triglyceride-rich lipoproteins	Human Multi-tissue (CATLAS, adult)	cardiac_pericyte_1	Cardiac Pericyte 1 (heart lv, heart rv)	-1.11	0.867	1
Triglyceride-rich lipoproteins	Human Multi-tissue (CATLAS, adult)	alveolar_type_1_at1_cell	Alveolar Type 1 (AT1) Cell (lung, LungMap D231)	-1.12	0.869	1
Triglyceride-rich lipoproteins	Human Multi-tissue (CATLAS, adult)	pericyte_general_1	Pericyte (General) 1 (widely distributed)	-1.12	0.869	1
Triglyceride-rich lipoproteins	Human Multi-tissue (CATLAS, adult)	gabaergic_neuron_1	GABAergic Neuron 1 (Human brain)	-1.12	0.869	1
Triglyceride-rich lipoproteins	Human Multi-tissue (CATLAS, adult)	pancreatic_beta_cell_1	Pancreatic Beta Cell 1 (islet CB3, islet CB1)	-1.15	0.874	1
Triglyceride-rich lipoproteins	Heart Atlas (CATLAS)	LC	Lymphocyte	-1.15	0.875	1
Triglyceride-rich lipoproteins	Human Multi-tissue (CATLAS, adult)	alverolar_type_2_immune	Alverolar Type 2,Immune (lung, LungMap D175)	-1.18	0.881	1
Triglyceride-rich lipoproteins	Human Multi-tissue (CATLAS, adult)	pericyte_general_2	Pericyte (General) 2 (esophagus muscularis)	-1.2	0.885	1
Triglyceride-rich lipoproteins	Human Multi-tissue (CATLAS, adult)	keratinocyte_1	Keratinocyte 1 (skin sun exposed, skin)	-1.2	0.885	1
Triglyceride-rich lipoproteins	Human Multi-tissue (CATLAS, adult)	vascular_smooth_muscle_1	Vascular Smooth Muscle 1 (artery aorta)	-1.22	0.888	1
Triglyceride-rich lipoproteins	Human Multi-tissue (CATLAS, adult)	fibroblast_gastrointestinal	Fibroblast (Gastrointestinal) (colon sigmoid)	-1.22	0.89	1
Triglyceride-rich lipoproteins	Human Multi-tissue (CATLAS, adult)	cilliated_cell	Cilliated Cell (LungMap D231, lung)	-1.23	0.891	1
Triglyceride-rich lipoproteins	Human Multi-tissue (CATLAS, adult)	cardiac_fibroblasts	Cardiac Fibroblasts (heart lv, heart rv)	-1.23	0.892	1
Triglyceride-rich lipoproteins	Human Multi-tissue (CATLAS, adult)	oligodendrocyte_precursor	Oligodendrocyte Precursor (Human brain)	-1.25	0.894	1
Triglyceride-rich lipoproteins	Human Multi-tissue (CATLAS, adult)	alveolar_type_2_at2_cell	Alveolar Type 2 (AT2) Cell (lung, LungMap D175)	-1.28	0.9	1
Triglyceride-rich lipoproteins	Human Multi-tissue (CATLAS, adult)	glutaminergic_neuron_2	Glutaminergic Neuron 2 (Human brain)	-1.29	0.902	1
Triglyceride-rich lipoproteins	Coronary Plaque (Turner 2022)	Macrophage	Macrophage	-1.33	0.908	1
Triglyceride-rich lipoproteins	Human Multi-tissue (CATLAS, adult)	naive_t_cell	Naive T cell (esophagus mucosa)	-1.34	0.91	1
Triglyceride-rich lipoproteins	Coronary Plaque (Turner 2022)	Fibroblast	Fibroblast	-1.36	0.913	1
Triglyceride-rich lipoproteins	Human Multi-tissue (CATLAS, adult)	glutaminergic_neuron_1	Glutaminergic Neuron 1 (Human brain)	-1.4	0.919	1
Triglyceride-rich lipoproteins	Human Multi-tissue (CATLAS, adult)	gabaergic_neuron_2	GABAergic Neuron 2 (Human brain)	-1.6	0.945	1
Triglyceride-rich lipoproteins	Human Multi-tissue (CATLAS, adult)	smooth_muscle_general	Smooth Muscle (General) (ovary)	-1.67	0.953	1
Triglyceride-rich lipoproteins	Human Multi-tissue (CATLAS, adult)	vascular_smooth_muscle_2	Vascular Smooth Muscle 2 (artery tibial)	-1.71	0.957	1
Triglyceride-rich lipoproteins	Coronary Plaque (Turner 2022)	SMC	Smooth muscle cell	-1.89	0.971	1
Lipoprotein (a)	Human Multi-tissue (CATLAS, adult)	airway_goblet_cell	Airway Goblet Cell (esophagus mucosa, esophagus ge junction)	3.72	9.89e-05	0.0127
Lipoprotein (a)	Human Multi-tissue (CATLAS, adult)	melanocyte	Melanocyte (skin sun exposed, skin)	3.41	0.000321	0.041
Lipoprotein (a)	Human Multi-tissue (CATLAS, adult)	thyroid_follicular_cell	Thyroid Follicular Cell (thyroid)	3.29	0.000502	0.0643
Lipoprotein (a)	Human Multi-tissue (CATLAS, adult)	mammary_luminal_epithelial_cell_2	Mammary Luminal Epithelial Cell 2 (mammary tissue)	3.06	0.0011	0.141
Lipoprotein (a)	Human Multi-tissue (CATLAS, adult)	mammary_luminal_epithelial_cell_1	Mammary Luminal Epithelial Cell 1 (mammary tissue)	2.47	0.00668	0.854
Lipoprotein (a)	Human Multi-tissue (CATLAS, adult)	hepatocyte	Hepatocyte (liver)	2.28	0.0115	1
Lipoprotein (a)	Human Multi-tissue (CATLAS, adult)	fibroblast_peripheral_nerve	Fibroblast (Peripheral Nerve) (nerve tibial)	2.14	0.0163	1
Lipoprotein (a)	Human Multi-tissue (CATLAS, adult)	peripheral_nerve_stromal	Peripheral Nerve Stromal (nerve tibial)	2.11	0.0176	1
Lipoprotein (a)	Human Multi-tissue (CATLAS, adult)	ductal_cell_pancreatic	Ductal Cell (Pancreatic) (pancreas)	2.05	0.0203	1
Lipoprotein (a)	Coronary Plaque (Turner 2022)	Fibroblast	Fibroblast	2.01	0.022	1
Lipoprotein (a)	Human Multi-tissue (CATLAS, adult)	alveolar_type_1_at1_cell	Alveolar Type 1 (AT1) Cell (lung, LungMap D231)	1.67	0.048	1
Lipoprotein (a)	Human Multi-tissue (CATLAS, adult)	smooth_muscle_esophageal_mucosal	Smooth Muscle (Esophageal Mucosal) (esophagus mucosa)	1.61	0.0533	1
Lipoprotein (a)	Human Multi-tissue (CATLAS, adult)	alveolar_type_2_at2_cell	Alveolar Type 2 (AT2) Cell (lung, LungMap D175)	1.52	0.0647	1
Lipoprotein (a)	Human Multi-tissue (CATLAS, adult)	basal_epithelial_mammary	Basal Epithelial (Mammary) (mammary tissue)	1.4	0.0815	1
Lipoprotein (a)	Human Multi-tissue (CATLAS, adult)	club_cell	Club Cell (lung, LungMap D231)	1.27	0.102	1
Lipoprotein (a)	Heart Atlas (CATLAS)	FB	Fibroblast	1.21	0.114	1
Lipoprotein (a)	Heart Atlas (CATLAS)	SM	Smooth muscle	1	0.159	1
Lipoprotein (a)	Human Multi-tissue (CATLAS, adult)	cns_enteric_neuron	CNS,Enteric Neuron (Human brain)	0.96	0.169	1
Lipoprotein (a)	Human Multi-tissue (CATLAS, adult)	smooth_muscle_esophageal_muscularis_1	Smooth Muscle (Esophageal Muscularis) 1 (esophagus muscularis)	0.86	0.196	1
Lipoprotein (a)	Human Multi-tissue (CATLAS, adult)	chief_cell	Chief Cell (stomach)	0.83	0.203	1
Lipoprotein (a)	Human Multi-tissue (CATLAS, adult)	smooth_muscle_vaginal	Smooth Muscle (Vaginal) (vagina)	0.81	0.209	1
Lipoprotein (a)	Human Multi-tissue (CATLAS, adult)	smooth_muscle_esophageal_muscularis_3	Smooth Muscle (Esophageal Muscularis) 3 (esophagus muscularis, colon sigmoid)	0.77	0.22	1
Lipoprotein (a)	Human Multi-tissue (CATLAS, adult)	granular_epidermal_skin	Granular Epidermal (Skin) (skin sun exposed, skin)	0.75	0.226	1
Lipoprotein (a)	Human Multi-tissue (CATLAS, adult)	smooth_muscle_uterine	Smooth Muscle (Uterine) (uterus)	0.74	0.229	1
Lipoprotein (a)	Human Multi-tissue (CATLAS, adult)	astrocyte_2	Astrocyte 2 (Human brain)	0.65	0.257	1
Lipoprotein (a)	Coronary Plaque (Turner 2022)	Mast	Mast cell	0.63	0.265	1
Lipoprotein (a)	Human Multi-tissue (CATLAS, adult)	esophageal_epithelial_cell	Esophageal Epithelial Cell (esophagus mucosa)	0.62	0.267	1
Lipoprotein (a)	Human Multi-tissue (CATLAS, adult)	type_i_skeletal_myocyte	Type I Skeletal Myocyte (muscle)	0.57	0.284	1
Lipoprotein (a)	Human Multi-tissue (CATLAS, adult)	eccrine_epidermal_skin	Eccrine Epidermal (Skin) (skin sun exposed, skin)	0.53	0.296	1
Lipoprotein (a)	Human Multi-tissue (CATLAS, adult)	foveolar_cell	Foveolar Cell (stomach)	0.5	0.31	1
Lipoprotein (a)	Human Multi-tissue (CATLAS, adult)	satellite_cell	Satellite Cell (muscle)	0.47	0.321	1
Lipoprotein (a)	Human Multi-tissue (CATLAS, adult)	smooth_muscle_ge_junction	Smooth Muscle (GE Junction) (esophagus ge junction)	0.45	0.326	1
Lipoprotein (a)	Human Multi-tissue (CATLAS, adult)	pancreatic_acinar_cell	Pancreatic Acinar Cell (pancreas)	0.45	0.327	1
Lipoprotein (a)	Human Multi-tissue (CATLAS, adult)	keratinocyte_1	Keratinocyte 1 (skin sun exposed, skin)	0.29	0.385	1
Lipoprotein (a)	Human Multi-tissue (CATLAS, adult)	type_ii_skeletal_myocyte	Type II Skeletal Myocyte (muscle)	0.26	0.396	1
Lipoprotein (a)	Human Multi-tissue (CATLAS, adult)	mammary_epithelial	Mammary Epithelial (mammary tissue)	0.25	0.4	1
Lipoprotein (a)	Heart Atlas (CATLAS)	vCM	Ventricular cardiomyocyte	0.22	0.412	1
Lipoprotein (a)	Human Multi-tissue (CATLAS, adult)	pancreatic_beta_cell_1	Pancreatic Beta Cell 1 (islet CB3, islet CB1)	0.22	0.414	1
Lipoprotein (a)	Human Multi-tissue (CATLAS, adult)	basal_epidermal_skin	Basal Epidermal (Skin) (skin sun exposed, skin)	0.17	0.432	1
Lipoprotein (a)	Human Multi-tissue (CATLAS, adult)	astrocyte_1	Astrocyte 1 (Human brain)	0.17	0.434	1
Lipoprotein (a)	Human Multi-tissue (CATLAS, adult)	pancreatic_delta_gamma_cell	Pancreatic Delta,Gamma cell (islet CB1, islet CB3)	0.15	0.44	1
Lipoprotein (a)	Human Multi-tissue (CATLAS, adult)	fibroblast_sk_muscle_associated	Fibroblast (Sk Muscle Associated) (muscle)	0.14	0.445	1
Lipoprotein (a)	Human Multi-tissue (CATLAS, adult)	fibroblast_gastrointestinal	Fibroblast (Gastrointestinal) (colon sigmoid)	0.12	0.453	1
Lipoprotein (a)	Human Multi-tissue (CATLAS, adult)	luteal_cell_ovarian	Luteal Cell (Ovarian) (ovary)	0.09	0.465	1
Lipoprotein (a)	Heart Atlas (CATLAS)	MAC	Macrophage	0.07	0.472	1
Lipoprotein (a)	Human Multi-tissue (CATLAS, adult)	pancreatic_alpha_cell_1	Pancreatic Alpha Cell 1 (islet CB3, islet CB1)	0.07	0.474	1
Lipoprotein (a)	Human Multi-tissue (CATLAS, adult)	keratinocyte_2	Keratinocyte 2 (skin sun exposed, skin)	0	0.501	1
Lipoprotein (a)	Human Multi-tissue (CATLAS, adult)	myoepithelial_skin	Myoepithelial (Skin) (skin sun exposed, skin)	-0.03	0.513	1
Lipoprotein (a)	Heart Atlas (CATLAS)	aCM	Atrial cardiomyocyte	-0.1	0.54	1
Lipoprotein (a)	Human Multi-tissue (CATLAS, adult)	gastric_neuroendocrine_cell	Gastric Neuroendocrine Cell (stomach)	-0.1	0.54	1
Lipoprotein (a)	Heart Atlas (CATLAS)	AD	Adipocyte	-0.11	0.542	1
Lipoprotein (a)	Human Multi-tissue (CATLAS, adult)	schwann_cell_general	Schwann Cell (General) (nerve tibial, esophagus muscularis)	-0.13	0.55	1
Lipoprotein (a)	Human Multi-tissue (CATLAS, adult)	smooth_muscle_general_gastrointestinal	Smooth Muscle (General Gastrointestinal) (esophagus muscularis, colon sigmoid)	-0.13	0.553	1
Lipoprotein (a)	Human Multi-tissue (CATLAS, adult)	alverolar_type_2_immune	Alverolar Type 2,Immune (lung, LungMap D175)	-0.19	0.575	1
Lipoprotein (a)	Coronary Plaque (Turner 2022)	Plasma	Plasma cell	-0.19	0.576	1
Lipoprotein (a)	Human Multi-tissue (CATLAS, adult)	pancreatic_alpha_cell_2	Pancreatic Alpha Cell 2 (islet CB1, islet CB3)	-0.21	0.581	1
Lipoprotein (a)	Human Multi-tissue (CATLAS, adult)	parietal_cell	Parietal Cell (stomach)	-0.21	0.582	1
Lipoprotein (a)	Human Multi-tissue (CATLAS, adult)	cardiac_pericyte_4	Cardiac Pericyte 4 (heart ra)	-0.22	0.588	1
Lipoprotein (a)	Human Multi-tissue (CATLAS, adult)	smooth_muscle_colon_2	Smooth Muscle (Colon) 2 (colon sigmoid, colon transverse)	-0.23	0.591	1
Lipoprotein (a)	Human Multi-tissue (CATLAS, adult)	cilliated_cell	Cilliated Cell (LungMap D231, lung)	-0.26	0.601	1
Lipoprotein (a)	Human Multi-tissue (CATLAS, adult)	enterochromaffin_cell	Enterochromaffin Cell (colon transverse, small intestine)	-0.26	0.601	1
Lipoprotein (a)	Human Multi-tissue (CATLAS, adult)	fibroblast_general	Fibroblast (General) (esophagus muscularis)	-0.26	0.602	1
Lipoprotein (a)	Human Multi-tissue (CATLAS, adult)	colon_epithelial_cell_3	Colon Epithelial Cell 3 (colon transverse, small intestine)	-0.27	0.605	1
Lipoprotein (a)	Human Multi-tissue (CATLAS, adult)	paneth_cell	Paneth Cell (small intestine)	-0.3	0.617	1
Lipoprotein (a)	Human Multi-tissue (CATLAS, adult)	colon_epithelial_cell_1	Colon Epithelial Cell 1 (colon transverse)	-0.31	0.623	1
Lipoprotein (a)	Human Multi-tissue (CATLAS, adult)	oligodendrocyte_precursor	Oligodendrocyte Precursor (Human brain)	-0.34	0.632	1
Lipoprotein (a)	Human Multi-tissue (CATLAS, adult)	pancreatic_beta_cell_2	Pancreatic Beta Cell 2 (islet CB3, islet CB2)	-0.35	0.637	1
Lipoprotein (a)	Human Multi-tissue (CATLAS, adult)	smooth_muscle_colon_1	Smooth Muscle (Colon) 1 (colon sigmoid, colon transverse)	-0.35	0.639	1
Lipoprotein (a)	Human Multi-tissue (CATLAS, adult)	oligodendrocyte	Oligodendrocyte (Human brain)	-0.38	0.646	1
Lipoprotein (a)	Human Multi-tissue (CATLAS, adult)	small_intestinal_enterocyte	Small Intestinal Enterocyte (small intestine)	-0.38	0.647	1
Lipoprotein (a)	Human Multi-tissue (CATLAS, adult)	microglia	Microglia (Human brain)	-0.38	0.648	1
Lipoprotein (a)	Heart Atlas (CATLAS)	NR	Neuronal cell	-0.38	0.648	1
Lipoprotein (a)	Human Multi-tissue (CATLAS, adult)	colonic_goblet_cell	Colonic Goblet Cell (colon transverse)	-0.39	0.652	1
Lipoprotein (a)	Coronary Plaque (Turner 2022)	Pericyte	Pericyte	-0.42	0.664	1
Lipoprotein (a)	Human Multi-tissue (CATLAS, adult)	adipocyte	Adipocyte (adipose omentum)	-0.43	0.667	1
Lipoprotein (a)	Human Multi-tissue (CATLAS, adult)	small_intestinal_goblet_cell	Small Intestinal Goblet Cell (small intestine)	-0.44	0.669	1
Lipoprotein (a)	Human Multi-tissue (CATLAS, adult)	pericyte_esophageal_muscularis	Pericyte (Esophageal Muscularis) (esophagus muscularis)	-0.44	0.669	1
Lipoprotein (a)	Human Multi-tissue (CATLAS, adult)	pericyte_general_1	Pericyte (General) 1 (widely distributed)	-0.46	0.676	1
Lipoprotein (a)	Human Multi-tissue (CATLAS, adult)	mesothelial_cell	Mesothelial Cell (adipose omentum, heart atrial appendage)	-0.46	0.679	1
Lipoprotein (a)	Human Multi-tissue (CATLAS, adult)	glutaminergic_neuron_1	Glutaminergic Neuron 1 (Human brain)	-0.54	0.706	1
Lipoprotein (a)	Human Multi-tissue (CATLAS, adult)	mast_cell	Mast Cell (esophagus muscularis)	-0.55	0.709	1
Lipoprotein (a)	Human Multi-tissue (CATLAS, adult)	pericyte_general_3	Pericyte (General) 3 (esophagus muscularis)	-0.57	0.716	1
Lipoprotein (a)	Human Multi-tissue (CATLAS, adult)	fibroblast_epithelial	Fibroblast (Epithelial) (skin sun exposed, skin)	-0.62	0.733	1
Lipoprotein (a)	Heart Atlas (CATLAS)	EC	Endothelial cell	-0.62	0.734	1
Lipoprotein (a)	Human Multi-tissue (CATLAS, adult)	tuft_cell	Tuft Cell (colon transverse)	-0.62	0.734	1
Lipoprotein (a)	Human Multi-tissue (CATLAS, adult)	colon_epithelial_cell_2	Colon Epithelial Cell 2 (colon transverse)	-0.62	0.734	1
Lipoprotein (a)	Human Multi-tissue (CATLAS, adult)	endothelial_cell_general_2	Endothelial Cell (General) 2 (widely distributed)	-0.63	0.737	1
Lipoprotein (a)	Human Multi-tissue (CATLAS, adult)	pericyte_general_4	Pericyte (General) 4 (esophagus mucosa)	-0.65	0.744	1
Lipoprotein (a)	Human Multi-tissue (CATLAS, adult)	fibroblast_liver_adrenal	Fibroblast (Liver Adrenal) (liver, adrenal gland)	-0.67	0.748	1
Lipoprotein (a)	Human Multi-tissue (CATLAS, adult)	memory_b_cell	Memory B Cell (esophagus mucosa, colon transverse)	-0.69	0.754	1
Lipoprotein (a)	Human Multi-tissue (CATLAS, adult)	t_lymphocyte_1_cd8pos	T lymphocyte 1 cd8pos (widely distributed)	-0.69	0.755	1
Lipoprotein (a)	Human Multi-tissue (CATLAS, adult)	plasma_cell	Plasma Cell (colon transverse, esophagus mucosa)	-0.69	0.756	1
Lipoprotein (a)	Human Multi-tissue (CATLAS, adult)	endothelial_exocrine_tissues	Endothelial (Exocrine Tissues) (adrenal gland, liver)	-0.71	0.761	1
Lipoprotein (a)	Human Multi-tissue (CATLAS, adult)	macrophage_general_alveolar	Macrophage (General,Alveolar) (lung, LungMap D231)	-0.72	0.765	1
Lipoprotein (a)	Human Multi-tissue (CATLAS, adult)	gabaergic_neuron_2	GABAergic Neuron 2 (Human brain)	-0.73	0.767	1
Lipoprotein (a)	Human Multi-tissue (CATLAS, adult)	glutaminergic_neuron_2	Glutaminergic Neuron 2 (Human brain)	-0.73	0.768	1
Lipoprotein (a)	Human Multi-tissue (CATLAS, adult)	macrophage_general	Macrophage (General) (esophagus muscularis)	-0.75	0.772	1
Lipoprotein (a)	Human Multi-tissue (CATLAS, adult)	vascular_smooth_muscle_1	Vascular Smooth Muscle 1 (artery aorta)	-0.75	0.774	1
Lipoprotein (a)	Human Multi-tissue (CATLAS, adult)	cardiac_pericyte_1	Cardiac Pericyte 1 (heart lv, heart rv)	-0.77	0.778	1
Lipoprotein (a)	Human Multi-tissue (CATLAS, adult)	natural_killer_t_cell	Natural Killer T Cell (lung)	-0.79	0.785	1
Lipoprotein (a)	Human Multi-tissue (CATLAS, adult)	alveolar_capillary_endothelial_cell	Alveolar Capillary Endothelial Cell (lung, LungMap D175)	-0.79	0.785	1
Lipoprotein (a)	Human Multi-tissue (CATLAS, adult)	cardiac_pericyte_3	Cardiac Pericyte 3 (heart lv, heart rv)	-0.8	0.79	1
Lipoprotein (a)	Human Multi-tissue (CATLAS, adult)	smooth_muscle_general	Smooth Muscle (General) (ovary)	-0.81	0.79	1
Lipoprotein (a)	Heart Atlas (CATLAS)	LC	Lymphocyte	-0.83	0.797	1
Lipoprotein (a)	Human Multi-tissue (CATLAS, adult)	endothelial_cell_myocardial	Endothelial Cell (Myocardial) (heart lv)	-0.86	0.805	1
Lipoprotein (a)	Human Multi-tissue (CATLAS, adult)	pericyte_general_2	Pericyte (General) 2 (esophagus muscularis)	-0.87	0.809	1
Lipoprotein (a)	Human Multi-tissue (CATLAS, adult)	vascular_smooth_muscle_2	Vascular Smooth Muscle 2 (artery tibial)	-0.87	0.809	1
Lipoprotein (a)	Human Multi-tissue (CATLAS, adult)	zona_fasciculata_cortical_cell	Zona Fasciculata Cortical Cell (adrenal gland)	-0.91	0.82	1
Lipoprotein (a)	Human Multi-tissue (CATLAS, adult)	endothelial_cell_general_3	Endothelial Cell (General) 3 (pancreas, stomach)	-0.93	0.823	1
Lipoprotein (a)	Human Multi-tissue (CATLAS, adult)	t_lymphocyte_2_cd4pos	T lymphocyte 2 cd4pos (widely distributed)	-0.94	0.827	1
Lipoprotein (a)	Coronary Plaque (Turner 2022)	Endothelial	Endothelial cell	-0.96	0.831	1
Lipoprotein (a)	Human Multi-tissue (CATLAS, adult)	atrial_cardiomyocyte	Atrial Cardiomyocyte (heart la, heart ra)	-0.98	0.837	1
Lipoprotein (a)	Human Multi-tissue (CATLAS, adult)	transitional_zone_cortical_cell	Transitional Zone Cortical Cell (adrenal gland)	-1	0.841	1
Lipoprotein (a)	Human Multi-tissue (CATLAS, adult)	smooth_muscle_esophageal_muscularis_2	Smooth Muscle (Esophageal Muscularis) 2 (esophagus muscularis)	-1	0.841	1
Lipoprotein (a)	Human Multi-tissue (CATLAS, adult)	ventricular_cardiomyocyte	Ventricular Cardiomyocyte (heart lv, heart rv)	-1.02	0.845	1
Lipoprotein (a)	Human Multi-tissue (CATLAS, adult)	naive_t_cell	Naive T cell (esophagus mucosa)	-1.03	0.848	1
Lipoprotein (a)	Human Multi-tissue (CATLAS, adult)	lymphatic_endothelial_cell	Lymphatic Endothelial Cell (esophagus muscularis)	-1.03	0.85	1
Lipoprotein (a)	Human Multi-tissue (CATLAS, adult)	cardiac_pericyte_2	Cardiac Pericyte 2 (heart lv, heart rv)	-1.04	0.851	1
Lipoprotein (a)	Human Multi-tissue (CATLAS, adult)	endocardial_cell	Endocardial Cell (heart lv, heart atrial appendage)	-1.07	0.857	1
Lipoprotein (a)	Coronary Plaque (Turner 2022)	T	T cell	-1.07	0.857	1
Lipoprotein (a)	Human Multi-tissue (CATLAS, adult)	cardiac_fibroblasts	Cardiac Fibroblasts (heart lv, heart rv)	-1.09	0.862	1
Lipoprotein (a)	Human Multi-tissue (CATLAS, adult)	cortical_epithelial_like	Cortical Epithelial-like (adrenal gland)	-1.1	0.864	1
Lipoprotein (a)	Human Multi-tissue (CATLAS, adult)	endothelial_cell_general_1	Endothelial Cell (General) 1 (widely distributed)	-1.11	0.867	1
Lipoprotein (a)	Coronary Plaque (Turner 2022)	Macrophage	Macrophage	-1.18	0.882	1
Lipoprotein (a)	Human Multi-tissue (CATLAS, adult)	zona_glomerulosa_cortical_cell	Zona Glomerulosa Cortical Cell (adrenal gland)	-1.25	0.894	1
Lipoprotein (a)	Human Multi-tissue (CATLAS, adult)	blood_brain_barrier_endothelial_cell	Blood Brain Barrier Endothelial Cell (Human brain)	-1.34	0.911	1
Lipoprotein (a)	Human Multi-tissue (CATLAS, adult)	gabaergic_neuron_1	GABAergic Neuron 1 (Human brain)	-1.48	0.931	1
Lipoprotein (a)	Coronary Plaque (Turner 2022)	SMC	Smooth muscle cell	-1.51	0.934	1
Metabolically unhealthy normal weight	Human Multi-tissue (CATLAS, adult)	zona_glomerulosa_cortical_cell	Zona Glomerulosa Cortical Cell (adrenal gland)	4.16	1.59e-05	0.00203
Metabolically unhealthy normal weight	Human Multi-tissue (CATLAS, adult)	transitional_zone_cortical_cell	Transitional Zone Cortical Cell (adrenal gland)	4.1	2.09e-05	0.00267
Metabolically unhealthy normal weight	Human Multi-tissue (CATLAS, adult)	zona_fasciculata_cortical_cell	Zona Fasciculata Cortical Cell (adrenal gland)	3.83	6.37e-05	0.00815
Metabolically unhealthy normal weight	Human Multi-tissue (CATLAS, adult)	hepatocyte	Hepatocyte (liver)	3.37	0.000378	0.0484
Metabolically unhealthy normal weight	Heart Atlas (CATLAS)	AD	Adipocyte	3.21	0.000672	0.086
Metabolically unhealthy normal weight	Human Multi-tissue (CATLAS, adult)	adipocyte	Adipocyte (adipose omentum)	3.11	0.000935	0.12
Metabolically unhealthy normal weight	Coronary Plaque (Turner 2022)	Macrophage	Macrophage	3.1	0.000982	0.126
Metabolically unhealthy normal weight	Human Multi-tissue (CATLAS, adult)	cortical_epithelial_like	Cortical Epithelial-like (adrenal gland)	2.87	0.00207	0.265
Metabolically unhealthy normal weight	Human Multi-tissue (CATLAS, adult)	colon_epithelial_cell_2	Colon Epithelial Cell 2 (colon transverse)	2.73	0.00318	0.407
Metabolically unhealthy normal weight	Human Multi-tissue (CATLAS, adult)	type_i_skeletal_myocyte	Type I Skeletal Myocyte (muscle)	1.94	0.0263	1
Metabolically unhealthy normal weight	Human Multi-tissue (CATLAS, adult)	small_intestinal_enterocyte	Small Intestinal Enterocyte (small intestine)	1.69	0.0459	1
Metabolically unhealthy normal weight	Human Multi-tissue (CATLAS, adult)	colon_epithelial_cell_1	Colon Epithelial Cell 1 (colon transverse)	1.59	0.0562	1
Metabolically unhealthy normal weight	Human Multi-tissue (CATLAS, adult)	alveolar_capillary_endothelial_cell	Alveolar Capillary Endothelial Cell (lung, LungMap D175)	1.47	0.0707	1
Metabolically unhealthy normal weight	Human Multi-tissue (CATLAS, adult)	endothelial_exocrine_tissues	Endothelial (Exocrine Tissues) (adrenal gland, liver)	1.22	0.112	1
Metabolically unhealthy normal weight	Human Multi-tissue (CATLAS, adult)	smooth_muscle_colon_1	Smooth Muscle (Colon) 1 (colon sigmoid, colon transverse)	1.15	0.125	1
Metabolically unhealthy normal weight	Human Multi-tissue (CATLAS, adult)	basal_epithelial_mammary	Basal Epithelial (Mammary) (mammary tissue)	1.06	0.145	1
Metabolically unhealthy normal weight	Human Multi-tissue (CATLAS, adult)	mammary_luminal_epithelial_cell_1	Mammary Luminal Epithelial Cell 1 (mammary tissue)	0.96	0.169	1
Metabolically unhealthy normal weight	Heart Atlas (CATLAS)	aCM	Atrial cardiomyocyte	0.95	0.172	1
Metabolically unhealthy normal weight	Human Multi-tissue (CATLAS, adult)	tuft_cell	Tuft Cell (colon transverse)	0.94	0.173	1
Metabolically unhealthy normal weight	Human Multi-tissue (CATLAS, adult)	airway_goblet_cell	Airway Goblet Cell (esophagus mucosa, esophagus ge junction)	0.92	0.178	1
Metabolically unhealthy normal weight	Heart Atlas (CATLAS)	vCM	Ventricular cardiomyocyte	0.92	0.179	1
Metabolically unhealthy normal weight	Human Multi-tissue (CATLAS, adult)	fibroblast_liver_adrenal	Fibroblast (Liver Adrenal) (liver, adrenal gland)	0.85	0.199	1
Metabolically unhealthy normal weight	Human Multi-tissue (CATLAS, adult)	atrial_cardiomyocyte	Atrial Cardiomyocyte (heart la, heart ra)	0.83	0.204	1
Metabolically unhealthy normal weight	Human Multi-tissue (CATLAS, adult)	keratinocyte_2	Keratinocyte 2 (skin sun exposed, skin)	0.82	0.206	1
Metabolically unhealthy normal weight	Human Multi-tissue (CATLAS, adult)	eccrine_epidermal_skin	Eccrine Epidermal (Skin) (skin sun exposed, skin)	0.77	0.22	1
Metabolically unhealthy normal weight	Human Multi-tissue (CATLAS, adult)	ventricular_cardiomyocyte	Ventricular Cardiomyocyte (heart lv, heart rv)	0.74	0.23	1
Metabolically unhealthy normal weight	Human Multi-tissue (CATLAS, adult)	colon_epithelial_cell_3	Colon Epithelial Cell 3 (colon transverse, small intestine)	0.72	0.235	1
Metabolically unhealthy normal weight	Human Multi-tissue (CATLAS, adult)	fibroblast_peripheral_nerve	Fibroblast (Peripheral Nerve) (nerve tibial)	0.66	0.256	1
Metabolically unhealthy normal weight	Human Multi-tissue (CATLAS, adult)	paneth_cell	Paneth Cell (small intestine)	0.63	0.264	1
Metabolically unhealthy normal weight	Human Multi-tissue (CATLAS, adult)	mammary_luminal_epithelial_cell_2	Mammary Luminal Epithelial Cell 2 (mammary tissue)	0.62	0.268	1
Metabolically unhealthy normal weight	Human Multi-tissue (CATLAS, adult)	luteal_cell_ovarian	Luteal Cell (Ovarian) (ovary)	0.5	0.309	1
Metabolically unhealthy normal weight	Human Multi-tissue (CATLAS, adult)	smooth_muscle_esophageal_muscularis_1	Smooth Muscle (Esophageal Muscularis) 1 (esophagus muscularis)	0.39	0.35	1
Metabolically unhealthy normal weight	Human Multi-tissue (CATLAS, adult)	type_ii_skeletal_myocyte	Type II Skeletal Myocyte (muscle)	0.37	0.355	1
Metabolically unhealthy normal weight	Human Multi-tissue (CATLAS, adult)	granular_epidermal_skin	Granular Epidermal (Skin) (skin sun exposed, skin)	0.36	0.358	1
Metabolically unhealthy normal weight	Human Multi-tissue (CATLAS, adult)	lymphatic_endothelial_cell	Lymphatic Endothelial Cell (esophagus muscularis)	0.35	0.365	1
Metabolically unhealthy normal weight	Human Multi-tissue (CATLAS, adult)	cardiac_pericyte_2	Cardiac Pericyte 2 (heart lv, heart rv)	0.18	0.429	1
Metabolically unhealthy normal weight	Human Multi-tissue (CATLAS, adult)	colonic_goblet_cell	Colonic Goblet Cell (colon transverse)	0.15	0.439	1
Metabolically unhealthy normal weight	Human Multi-tissue (CATLAS, adult)	blood_brain_barrier_endothelial_cell	Blood Brain Barrier Endothelial Cell (Human brain)	0.13	0.447	1
Metabolically unhealthy normal weight	Human Multi-tissue (CATLAS, adult)	endothelial_cell_general_3	Endothelial Cell (General) 3 (pancreas, stomach)	0.12	0.452	1
Metabolically unhealthy normal weight	Human Multi-tissue (CATLAS, adult)	pancreatic_acinar_cell	Pancreatic Acinar Cell (pancreas)	0.12	0.453	1
Metabolically unhealthy normal weight	Human Multi-tissue (CATLAS, adult)	small_intestinal_goblet_cell	Small Intestinal Goblet Cell (small intestine)	0.04	0.485	1
Metabolically unhealthy normal weight	Coronary Plaque (Turner 2022)	Fibroblast	Fibroblast	0.03	0.488	1
Metabolically unhealthy normal weight	Human Multi-tissue (CATLAS, adult)	smooth_muscle_esophageal_mucosal	Smooth Muscle (Esophageal Mucosal) (esophagus mucosa)	0.03	0.489	1
Metabolically unhealthy normal weight	Human Multi-tissue (CATLAS, adult)	endothelial_cell_general_1	Endothelial Cell (General) 1 (widely distributed)	0.02	0.494	1
Metabolically unhealthy normal weight	Human Multi-tissue (CATLAS, adult)	peripheral_nerve_stromal	Peripheral Nerve Stromal (nerve tibial)	0.01	0.495	1
Metabolically unhealthy normal weight	Human Multi-tissue (CATLAS, adult)	smooth_muscle_colon_2	Smooth Muscle (Colon) 2 (colon sigmoid, colon transverse)	-0.03	0.513	1
Metabolically unhealthy normal weight	Human Multi-tissue (CATLAS, adult)	melanocyte	Melanocyte (skin sun exposed, skin)	-0.03	0.514	1
Metabolically unhealthy normal weight	Human Multi-tissue (CATLAS, adult)	smooth_muscle_vaginal	Smooth Muscle (Vaginal) (vagina)	-0.04	0.517	1
Metabolically unhealthy normal weight	Human Multi-tissue (CATLAS, adult)	mesothelial_cell	Mesothelial Cell (adipose omentum, heart atrial appendage)	-0.06	0.525	1
Metabolically unhealthy normal weight	Human Multi-tissue (CATLAS, adult)	basal_epidermal_skin	Basal Epidermal (Skin) (skin sun exposed, skin)	-0.08	0.53	1
Metabolically unhealthy normal weight	Human Multi-tissue (CATLAS, adult)	smooth_muscle_esophageal_muscularis_2	Smooth Muscle (Esophageal Muscularis) 2 (esophagus muscularis)	-0.08	0.531	1
Metabolically unhealthy normal weight	Human Multi-tissue (CATLAS, adult)	endocardial_cell	Endocardial Cell (heart lv, heart atrial appendage)	-0.12	0.546	1
Metabolically unhealthy normal weight	Human Multi-tissue (CATLAS, adult)	cardiac_pericyte_3	Cardiac Pericyte 3 (heart lv, heart rv)	-0.14	0.556	1
Metabolically unhealthy normal weight	Human Multi-tissue (CATLAS, adult)	memory_b_cell	Memory B Cell (esophagus mucosa, colon transverse)	-0.15	0.558	1
Metabolically unhealthy normal weight	Human Multi-tissue (CATLAS, adult)	macrophage_general_alveolar	Macrophage (General,Alveolar) (lung, LungMap D231)	-0.19	0.576	1
Metabolically unhealthy normal weight	Human Multi-tissue (CATLAS, adult)	satellite_cell	Satellite Cell (muscle)	-0.22	0.589	1
Metabolically unhealthy normal weight	Human Multi-tissue (CATLAS, adult)	cardiac_pericyte_4	Cardiac Pericyte 4 (heart ra)	-0.24	0.594	1
Metabolically unhealthy normal weight	Human Multi-tissue (CATLAS, adult)	fibroblast_sk_muscle_associated	Fibroblast (Sk Muscle Associated) (muscle)	-0.26	0.601	1
Metabolically unhealthy normal weight	Human Multi-tissue (CATLAS, adult)	pericyte_general_4	Pericyte (General) 4 (esophagus mucosa)	-0.28	0.611	1
Metabolically unhealthy normal weight	Human Multi-tissue (CATLAS, adult)	macrophage_general	Macrophage (General) (esophagus muscularis)	-0.3	0.618	1
Metabolically unhealthy normal weight	Human Multi-tissue (CATLAS, adult)	fibroblast_general	Fibroblast (General) (esophagus muscularis)	-0.34	0.634	1
Metabolically unhealthy normal weight	Coronary Plaque (Turner 2022)	Pericyte	Pericyte	-0.35	0.636	1
Metabolically unhealthy normal weight	Human Multi-tissue (CATLAS, adult)	pericyte_general_3	Pericyte (General) 3 (esophagus muscularis)	-0.36	0.641	1
Metabolically unhealthy normal weight	Coronary Plaque (Turner 2022)	Mast	Mast cell	-0.38	0.649	1
Metabolically unhealthy normal weight	Heart Atlas (CATLAS)	NR	Neuronal cell	-0.4	0.655	1
Metabolically unhealthy normal weight	Human Multi-tissue (CATLAS, adult)	pericyte_general_2	Pericyte (General) 2 (esophagus muscularis)	-0.42	0.661	1
Metabolically unhealthy normal weight	Human Multi-tissue (CATLAS, adult)	chief_cell	Chief Cell (stomach)	-0.44	0.67	1
Metabolically unhealthy normal weight	Human Multi-tissue (CATLAS, adult)	myoepithelial_skin	Myoepithelial (Skin) (skin sun exposed, skin)	-0.48	0.683	1
Metabolically unhealthy normal weight	Human Multi-tissue (CATLAS, adult)	fibroblast_epithelial	Fibroblast (Epithelial) (skin sun exposed, skin)	-0.48	0.683	1
Metabolically unhealthy normal weight	Human Multi-tissue (CATLAS, adult)	esophageal_epithelial_cell	Esophageal Epithelial Cell (esophagus mucosa)	-0.48	0.683	1
Metabolically unhealthy normal weight	Human Multi-tissue (CATLAS, adult)	ductal_cell_pancreatic	Ductal Cell (Pancreatic) (pancreas)	-0.49	0.687	1
Metabolically unhealthy normal weight	Human Multi-tissue (CATLAS, adult)	smooth_muscle_esophageal_muscularis_3	Smooth Muscle (Esophageal Muscularis) 3 (esophagus muscularis, colon sigmoid)	-0.49	0.688	1
Metabolically unhealthy normal weight	Human Multi-tissue (CATLAS, adult)	endothelial_cell_myocardial	Endothelial Cell (Myocardial) (heart lv)	-0.53	0.701	1
Metabolically unhealthy normal weight	Coronary Plaque (Turner 2022)	Endothelial	Endothelial cell	-0.58	0.718	1
Metabolically unhealthy normal weight	Human Multi-tissue (CATLAS, adult)	plasma_cell	Plasma Cell (colon transverse, esophagus mucosa)	-0.58	0.719	1
Metabolically unhealthy normal weight	Human Multi-tissue (CATLAS, adult)	mast_cell	Mast Cell (esophagus muscularis)	-0.62	0.733	1
Metabolically unhealthy normal weight	Human Multi-tissue (CATLAS, adult)	cardiac_pericyte_1	Cardiac Pericyte 1 (heart lv, heart rv)	-0.64	0.74	1
Metabolically unhealthy normal weight	Human Multi-tissue (CATLAS, adult)	enterochromaffin_cell	Enterochromaffin Cell (colon transverse, small intestine)	-0.65	0.741	1
Metabolically unhealthy normal weight	Human Multi-tissue (CATLAS, adult)	parietal_cell	Parietal Cell (stomach)	-0.66	0.744	1
Metabolically unhealthy normal weight	Human Multi-tissue (CATLAS, adult)	pericyte_esophageal_muscularis	Pericyte (Esophageal Muscularis) (esophagus muscularis)	-0.67	0.75	1
Metabolically unhealthy normal weight	Human Multi-tissue (CATLAS, adult)	cns_enteric_neuron	CNS,Enteric Neuron (Human brain)	-0.69	0.755	1
Metabolically unhealthy normal weight	Human Multi-tissue (CATLAS, adult)	pericyte_general_1	Pericyte (General) 1 (widely distributed)	-0.69	0.756	1
Metabolically unhealthy normal weight	Human Multi-tissue (CATLAS, adult)	foveolar_cell	Foveolar Cell (stomach)	-0.7	0.757	1
Metabolically unhealthy normal weight	Human Multi-tissue (CATLAS, adult)	endothelial_cell_general_2	Endothelial Cell (General) 2 (widely distributed)	-0.71	0.762	1
Metabolically unhealthy normal weight	Human Multi-tissue (CATLAS, adult)	fibroblast_gastrointestinal	Fibroblast (Gastrointestinal) (colon sigmoid)	-0.75	0.772	1
Metabolically unhealthy normal weight	Human Multi-tissue (CATLAS, adult)	astrocyte_1	Astrocyte 1 (Human brain)	-0.75	0.774	1
Metabolically unhealthy normal weight	Heart Atlas (CATLAS)	SM	Smooth muscle	-0.75	0.775	1
Metabolically unhealthy normal weight	Coronary Plaque (Turner 2022)	Plasma	Plasma cell	-0.76	0.775	1
Metabolically unhealthy normal weight	Human Multi-tissue (CATLAS, adult)	schwann_cell_general	Schwann Cell (General) (nerve tibial, esophagus muscularis)	-0.79	0.786	1
Metabolically unhealthy normal weight	Human Multi-tissue (CATLAS, adult)	smooth_muscle_ge_junction	Smooth Muscle (GE Junction) (esophagus ge junction)	-0.79	0.786	1
Metabolically unhealthy normal weight	Coronary Plaque (Turner 2022)	T	T cell	-0.81	0.79	1
Metabolically unhealthy normal weight	Human Multi-tissue (CATLAS, adult)	natural_killer_t_cell	Natural Killer T Cell (lung)	-0.82	0.795	1
Metabolically unhealthy normal weight	Human Multi-tissue (CATLAS, adult)	microglia	Microglia (Human brain)	-0.84	0.799	1
Metabolically unhealthy normal weight	Human Multi-tissue (CATLAS, adult)	smooth_muscle_uterine	Smooth Muscle (Uterine) (uterus)	-0.89	0.814	1
Metabolically unhealthy normal weight	Heart Atlas (CATLAS)	EC	Endothelial cell	-0.93	0.825	1
Metabolically unhealthy normal weight	Human Multi-tissue (CATLAS, adult)	cardiac_fibroblasts	Cardiac Fibroblasts (heart lv, heart rv)	-0.94	0.827	1
Metabolically unhealthy normal weight	Human Multi-tissue (CATLAS, adult)	alverolar_type_2_immune	Alverolar Type 2,Immune (lung, LungMap D175)	-0.98	0.836	1
Metabolically unhealthy normal weight	Human Multi-tissue (CATLAS, adult)	astrocyte_2	Astrocyte 2 (Human brain)	-0.99	0.838	1
Metabolically unhealthy normal weight	Human Multi-tissue (CATLAS, adult)	mammary_epithelial	Mammary Epithelial (mammary tissue)	-1	0.84	1
Metabolically unhealthy normal weight	Human Multi-tissue (CATLAS, adult)	t_lymphocyte_1_cd8pos	T lymphocyte 1 cd8pos (widely distributed)	-1.02	0.846	1
Metabolically unhealthy normal weight	Human Multi-tissue (CATLAS, adult)	keratinocyte_1	Keratinocyte 1 (skin sun exposed, skin)	-1.02	0.846	1
Metabolically unhealthy normal weight	Heart Atlas (CATLAS)	MAC	Macrophage	-1.03	0.848	1
Metabolically unhealthy normal weight	Human Multi-tissue (CATLAS, adult)	smooth_muscle_general_gastrointestinal	Smooth Muscle (General Gastrointestinal) (esophagus muscularis, colon sigmoid)	-1.04	0.85	1
Metabolically unhealthy normal weight	Human Multi-tissue (CATLAS, adult)	t_lymphocyte_2_cd4pos	T lymphocyte 2 cd4pos (widely distributed)	-1.1	0.863	1
Metabolically unhealthy normal weight	Human Multi-tissue (CATLAS, adult)	cilliated_cell	Cilliated Cell (LungMap D231, lung)	-1.15	0.875	1
Metabolically unhealthy normal weight	Coronary Plaque (Turner 2022)	SMC	Smooth muscle cell	-1.21	0.887	1
Metabolically unhealthy normal weight	Human Multi-tissue (CATLAS, adult)	oligodendrocyte	Oligodendrocyte (Human brain)	-1.25	0.894	1
Metabolically unhealthy normal weight	Heart Atlas (CATLAS)	FB	Fibroblast	-1.25	0.895	1
Metabolically unhealthy normal weight	Heart Atlas (CATLAS)	LC	Lymphocyte	-1.25	0.895	1
Metabolically unhealthy normal weight	Human Multi-tissue (CATLAS, adult)	naive_t_cell	Naive T cell (esophagus mucosa)	-1.28	0.899	1
Metabolically unhealthy normal weight	Human Multi-tissue (CATLAS, adult)	gastric_neuroendocrine_cell	Gastric Neuroendocrine Cell (stomach)	-1.37	0.915	1
Metabolically unhealthy normal weight	Human Multi-tissue (CATLAS, adult)	pancreatic_alpha_cell_1	Pancreatic Alpha Cell 1 (islet CB3, islet CB1)	-1.39	0.918	1
Metabolically unhealthy normal weight	Human Multi-tissue (CATLAS, adult)	vascular_smooth_muscle_1	Vascular Smooth Muscle 1 (artery aorta)	-1.39	0.918	1
Metabolically unhealthy normal weight	Human Multi-tissue (CATLAS, adult)	club_cell	Club Cell (lung, LungMap D231)	-1.46	0.927	1
Metabolically unhealthy normal weight	Human Multi-tissue (CATLAS, adult)	pancreatic_beta_cell_1	Pancreatic Beta Cell 1 (islet CB3, islet CB1)	-1.46	0.927	1
Metabolically unhealthy normal weight	Human Multi-tissue (CATLAS, adult)	pancreatic_beta_cell_2	Pancreatic Beta Cell 2 (islet CB3, islet CB2)	-1.51	0.935	1
Metabolically unhealthy normal weight	Human Multi-tissue (CATLAS, adult)	oligodendrocyte_precursor	Oligodendrocyte Precursor (Human brain)	-1.52	0.936	1
Metabolically unhealthy normal weight	Human Multi-tissue (CATLAS, adult)	pancreatic_alpha_cell_2	Pancreatic Alpha Cell 2 (islet CB1, islet CB3)	-1.52	0.936	1
Metabolically unhealthy normal weight	Human Multi-tissue (CATLAS, adult)	alveolar_type_1_at1_cell	Alveolar Type 1 (AT1) Cell (lung, LungMap D231)	-1.54	0.938	1
Metabolically unhealthy normal weight	Human Multi-tissue (CATLAS, adult)	gabaergic_neuron_1	GABAergic Neuron 1 (Human brain)	-1.55	0.94	1
Metabolically unhealthy normal weight	Human Multi-tissue (CATLAS, adult)	thyroid_follicular_cell	Thyroid Follicular Cell (thyroid)	-1.56	0.94	1
Metabolically unhealthy normal weight	Human Multi-tissue (CATLAS, adult)	alveolar_type_2_at2_cell	Alveolar Type 2 (AT2) Cell (lung, LungMap D175)	-1.56	0.941	1
Metabolically unhealthy normal weight	Human Multi-tissue (CATLAS, adult)	pancreatic_delta_gamma_cell	Pancreatic Delta,Gamma cell (islet CB1, islet CB3)	-1.6	0.945	1
Metabolically unhealthy normal weight	Human Multi-tissue (CATLAS, adult)	glutaminergic_neuron_2	Glutaminergic Neuron 2 (Human brain)	-1.62	0.947	1
Metabolically unhealthy normal weight	Human Multi-tissue (CATLAS, adult)	glutaminergic_neuron_1	Glutaminergic Neuron 1 (Human brain)	-1.77	0.962	1
Metabolically unhealthy normal weight	Human Multi-tissue (CATLAS, adult)	vascular_smooth_muscle_2	Vascular Smooth Muscle 2 (artery tibial)	-1.86	0.969	1
Metabolically unhealthy normal weight	Human Multi-tissue (CATLAS, adult)	gabaergic_neuron_2	GABAergic Neuron 2 (Human brain)	-1.92	0.973	1
Metabolically unhealthy normal weight	Human Multi-tissue (CATLAS, adult)	smooth_muscle_general	Smooth Muscle (General) (ovary)	-2.11	0.983	1
Obesity	Heart Atlas (CATLAS)	LC	Lymphocyte	3.08	0.00102	0.131
Obesity	Human Multi-tissue (CATLAS, adult)	pancreatic_alpha_cell_2	Pancreatic Alpha Cell 2 (islet CB1, islet CB3)	2.57	0.00507	0.649
Obesity	Human Multi-tissue (CATLAS, adult)	gastric_neuroendocrine_cell	Gastric Neuroendocrine Cell (stomach)	2.54	0.00553	0.708
Obesity	Human Multi-tissue (CATLAS, adult)	thyroid_follicular_cell	Thyroid Follicular Cell (thyroid)	2.46	0.00696	0.891
Obesity	Human Multi-tissue (CATLAS, adult)	cardiac_pericyte_3	Cardiac Pericyte 3 (heart lv, heart rv)	2.33	0.00981	1
Obesity	Coronary Plaque (Turner 2022)	SMC	Smooth muscle cell	2.01	0.022	1
Obesity	Human Multi-tissue (CATLAS, adult)	alveolar_type_2_at2_cell	Alveolar Type 2 (AT2) Cell (lung, LungMap D175)	1.82	0.0343	1
Obesity	Human Multi-tissue (CATLAS, adult)	macrophage_general	Macrophage (General) (esophagus muscularis)	1.69	0.0456	1
Obesity	Human Multi-tissue (CATLAS, adult)	mast_cell	Mast Cell (esophagus muscularis)	1.68	0.0462	1
Obesity	Coronary Plaque (Turner 2022)	Endothelial	Endothelial cell	1.65	0.0495	1
Obesity	Human Multi-tissue (CATLAS, adult)	pericyte_general_2	Pericyte (General) 2 (esophagus muscularis)	1.52	0.0638	1
Obesity	Human Multi-tissue (CATLAS, adult)	club_cell	Club Cell (lung, LungMap D231)	1.5	0.0667	1
Obesity	Human Multi-tissue (CATLAS, adult)	pericyte_general_1	Pericyte (General) 1 (widely distributed)	1.29	0.0977	1
Obesity	Human Multi-tissue (CATLAS, adult)	vascular_smooth_muscle_2	Vascular Smooth Muscle 2 (artery tibial)	1.29	0.0992	1
Obesity	Human Multi-tissue (CATLAS, adult)	alverolar_type_2_immune	Alverolar Type 2,Immune (lung, LungMap D175)	1.27	0.102	1
Obesity	Human Multi-tissue (CATLAS, adult)	small_intestinal_enterocyte	Small Intestinal Enterocyte (small intestine)	1.18	0.119	1
Obesity	Human Multi-tissue (CATLAS, adult)	pancreatic_beta_cell_2	Pancreatic Beta Cell 2 (islet CB3, islet CB2)	1.12	0.131	1
Obesity	Human Multi-tissue (CATLAS, adult)	fibroblast_peripheral_nerve	Fibroblast (Peripheral Nerve) (nerve tibial)	1.12	0.132	1
Obesity	Human Multi-tissue (CATLAS, adult)	alveolar_type_1_at1_cell	Alveolar Type 1 (AT1) Cell (lung, LungMap D231)	1.02	0.153	1
Obesity	Human Multi-tissue (CATLAS, adult)	cns_enteric_neuron	CNS,Enteric Neuron (Human brain)	1.02	0.154	1
Obesity	Human Multi-tissue (CATLAS, adult)	cardiac_pericyte_1	Cardiac Pericyte 1 (heart lv, heart rv)	1.01	0.155	1
Obesity	Human Multi-tissue (CATLAS, adult)	melanocyte	Melanocyte (skin sun exposed, skin)	0.99	0.161	1
Obesity	Human Multi-tissue (CATLAS, adult)	smooth_muscle_general_gastrointestinal	Smooth Muscle (General Gastrointestinal) (esophagus muscularis, colon sigmoid)	0.88	0.188	1
Obesity	Human Multi-tissue (CATLAS, adult)	small_intestinal_goblet_cell	Small Intestinal Goblet Cell (small intestine)	0.82	0.205	1
Obesity	Human Multi-tissue (CATLAS, adult)	colon_epithelial_cell_2	Colon Epithelial Cell 2 (colon transverse)	0.81	0.208	1
Obesity	Human Multi-tissue (CATLAS, adult)	smooth_muscle_esophageal_muscularis_2	Smooth Muscle (Esophageal Muscularis) 2 (esophagus muscularis)	0.78	0.219	1
Obesity	Coronary Plaque (Turner 2022)	T	T cell	0.77	0.22	1
Obesity	Human Multi-tissue (CATLAS, adult)	cardiac_pericyte_2	Cardiac Pericyte 2 (heart lv, heart rv)	0.75	0.228	1
Obesity	Human Multi-tissue (CATLAS, adult)	macrophage_general_alveolar	Macrophage (General,Alveolar) (lung, LungMap D231)	0.7	0.241	1
Obesity	Human Multi-tissue (CATLAS, adult)	colonic_goblet_cell	Colonic Goblet Cell (colon transverse)	0.69	0.245	1
Obesity	Human Multi-tissue (CATLAS, adult)	colon_epithelial_cell_1	Colon Epithelial Cell 1 (colon transverse)	0.66	0.256	1
Obesity	Heart Atlas (CATLAS)	MAC	Macrophage	0.65	0.258	1
Obesity	Human Multi-tissue (CATLAS, adult)	smooth_muscle_colon_2	Smooth Muscle (Colon) 2 (colon sigmoid, colon transverse)	0.64	0.262	1
Obesity	Human Multi-tissue (CATLAS, adult)	smooth_muscle_esophageal_muscularis_1	Smooth Muscle (Esophageal Muscularis) 1 (esophagus muscularis)	0.58	0.282	1
Obesity	Human Multi-tissue (CATLAS, adult)	gabaergic_neuron_2	GABAergic Neuron 2 (Human brain)	0.55	0.291	1
Obesity	Human Multi-tissue (CATLAS, adult)	cortical_epithelial_like	Cortical Epithelial-like (adrenal gland)	0.54	0.295	1
Obesity	Human Multi-tissue (CATLAS, adult)	microglia	Microglia (Human brain)	0.53	0.299	1
Obesity	Human Multi-tissue (CATLAS, adult)	pericyte_general_3	Pericyte (General) 3 (esophagus muscularis)	0.4	0.345	1
Obesity	Human Multi-tissue (CATLAS, adult)	endocardial_cell	Endocardial Cell (heart lv, heart atrial appendage)	0.39	0.348	1
Obesity	Human Multi-tissue (CATLAS, adult)	eccrine_epidermal_skin	Eccrine Epidermal (Skin) (skin sun exposed, skin)	0.39	0.349	1
Obesity	Human Multi-tissue (CATLAS, adult)	memory_b_cell	Memory B Cell (esophagus mucosa, colon transverse)	0.36	0.359	1
Obesity	Human Multi-tissue (CATLAS, adult)	smooth_muscle_ge_junction	Smooth Muscle (GE Junction) (esophagus ge junction)	0.35	0.365	1
Obesity	Human Multi-tissue (CATLAS, adult)	smooth_muscle_esophageal_muscularis_3	Smooth Muscle (Esophageal Muscularis) 3 (esophagus muscularis, colon sigmoid)	0.3	0.383	1
Obesity	Human Multi-tissue (CATLAS, adult)	vascular_smooth_muscle_1	Vascular Smooth Muscle 1 (artery aorta)	0.28	0.39	1
Obesity	Human Multi-tissue (CATLAS, adult)	zona_glomerulosa_cortical_cell	Zona Glomerulosa Cortical Cell (adrenal gland)	0.27	0.393	1
Obesity	Human Multi-tissue (CATLAS, adult)	airway_goblet_cell	Airway Goblet Cell (esophagus mucosa, esophagus ge junction)	0.26	0.399	1
Obesity	Human Multi-tissue (CATLAS, adult)	glutaminergic_neuron_1	Glutaminergic Neuron 1 (Human brain)	0.25	0.401	1
Obesity	Human Multi-tissue (CATLAS, adult)	pancreatic_acinar_cell	Pancreatic Acinar Cell (pancreas)	0.21	0.416	1
Obesity	Heart Atlas (CATLAS)	SM	Smooth muscle	0.2	0.422	1
Obesity	Human Multi-tissue (CATLAS, adult)	colon_epithelial_cell_3	Colon Epithelial Cell 3 (colon transverse, small intestine)	0.19	0.425	1
Obesity	Human Multi-tissue (CATLAS, adult)	pancreatic_delta_gamma_cell	Pancreatic Delta,Gamma cell (islet CB1, islet CB3)	0.19	0.426	1
Obesity	Human Multi-tissue (CATLAS, adult)	smooth_muscle_colon_1	Smooth Muscle (Colon) 1 (colon sigmoid, colon transverse)	0.16	0.437	1
Obesity	Human Multi-tissue (CATLAS, adult)	glutaminergic_neuron_2	Glutaminergic Neuron 2 (Human brain)	0.13	0.449	1
Obesity	Human Multi-tissue (CATLAS, adult)	smooth_muscle_esophageal_mucosal	Smooth Muscle (Esophageal Mucosal) (esophagus mucosa)	0.12	0.453	1
Obesity	Coronary Plaque (Turner 2022)	Plasma	Plasma cell	0.11	0.458	1
Obesity	Human Multi-tissue (CATLAS, adult)	transitional_zone_cortical_cell	Transitional Zone Cortical Cell (adrenal gland)	0.1	0.46	1
Obesity	Human Multi-tissue (CATLAS, adult)	ventricular_cardiomyocyte	Ventricular Cardiomyocyte (heart lv, heart rv)	0.09	0.466	1
Obesity	Coronary Plaque (Turner 2022)	Mast	Mast cell	0.08	0.47	1
Obesity	Human Multi-tissue (CATLAS, adult)	endothelial_exocrine_tissues	Endothelial (Exocrine Tissues) (adrenal gland, liver)	0.06	0.477	1
Obesity	Human Multi-tissue (CATLAS, adult)	endothelial_cell_general_1	Endothelial Cell (General) 1 (widely distributed)	0.05	0.481	1
Obesity	Heart Atlas (CATLAS)	NR	Neuronal cell	0.04	0.483	1
Obesity	Human Multi-tissue (CATLAS, adult)	type_ii_skeletal_myocyte	Type II Skeletal Myocyte (muscle)	0.04	0.484	1
Obesity	Human Multi-tissue (CATLAS, adult)	granular_epidermal_skin	Granular Epidermal (Skin) (skin sun exposed, skin)	0.03	0.487	1
Obesity	Human Multi-tissue (CATLAS, adult)	pericyte_esophageal_muscularis	Pericyte (Esophageal Muscularis) (esophagus muscularis)	0.03	0.489	1
Obesity	Human Multi-tissue (CATLAS, adult)	alveolar_capillary_endothelial_cell	Alveolar Capillary Endothelial Cell (lung, LungMap D175)	0.02	0.493	1
Obesity	Human Multi-tissue (CATLAS, adult)	satellite_cell	Satellite Cell (muscle)	-0.01	0.504	1
Obesity	Human Multi-tissue (CATLAS, adult)	chief_cell	Chief Cell (stomach)	-0.02	0.509	1
Obesity	Human Multi-tissue (CATLAS, adult)	pancreatic_alpha_cell_1	Pancreatic Alpha Cell 1 (islet CB3, islet CB1)	-0.04	0.514	1
Obesity	Human Multi-tissue (CATLAS, adult)	endothelial_cell_general_2	Endothelial Cell (General) 2 (widely distributed)	-0.07	0.529	1
Obesity	Human Multi-tissue (CATLAS, adult)	foveolar_cell	Foveolar Cell (stomach)	-0.08	0.531	1
Obesity	Human Multi-tissue (CATLAS, adult)	smooth_muscle_vaginal	Smooth Muscle (Vaginal) (vagina)	-0.1	0.54	1
Obesity	Heart Atlas (CATLAS)	vCM	Ventricular cardiomyocyte	-0.13	0.552	1
Obesity	Human Multi-tissue (CATLAS, adult)	tuft_cell	Tuft Cell (colon transverse)	-0.14	0.555	1
Obesity	Human Multi-tissue (CATLAS, adult)	cardiac_pericyte_4	Cardiac Pericyte 4 (heart ra)	-0.16	0.564	1
Obesity	Human Multi-tissue (CATLAS, adult)	pancreatic_beta_cell_1	Pancreatic Beta Cell 1 (islet CB3, islet CB1)	-0.16	0.564	1
Obesity	Human Multi-tissue (CATLAS, adult)	cardiac_fibroblasts	Cardiac Fibroblasts (heart lv, heart rv)	-0.2	0.578	1
Obesity	Human Multi-tissue (CATLAS, adult)	plasma_cell	Plasma Cell (colon transverse, esophagus mucosa)	-0.22	0.588	1
Obesity	Human Multi-tissue (CATLAS, adult)	mammary_luminal_epithelial_cell_1	Mammary Luminal Epithelial Cell 1 (mammary tissue)	-0.25	0.598	1
Obesity	Human Multi-tissue (CATLAS, adult)	zona_fasciculata_cortical_cell	Zona Fasciculata Cortical Cell (adrenal gland)	-0.28	0.61	1
Obesity	Human Multi-tissue (CATLAS, adult)	ductal_cell_pancreatic	Ductal Cell (Pancreatic) (pancreas)	-0.29	0.615	1
Obesity	Human Multi-tissue (CATLAS, adult)	gabaergic_neuron_1	GABAergic Neuron 1 (Human brain)	-0.32	0.627	1
Obesity	Human Multi-tissue (CATLAS, adult)	smooth_muscle_uterine	Smooth Muscle (Uterine) (uterus)	-0.34	0.634	1
Obesity	Human Multi-tissue (CATLAS, adult)	peripheral_nerve_stromal	Peripheral Nerve Stromal (nerve tibial)	-0.4	0.654	1
Obesity	Human Multi-tissue (CATLAS, adult)	oligodendrocyte	Oligodendrocyte (Human brain)	-0.4	0.655	1
Obesity	Human Multi-tissue (CATLAS, adult)	smooth_muscle_general	Smooth Muscle (General) (ovary)	-0.45	0.673	1
Obesity	Human Multi-tissue (CATLAS, adult)	type_i_skeletal_myocyte	Type I Skeletal Myocyte (muscle)	-0.45	0.674	1
Obesity	Human Multi-tissue (CATLAS, adult)	pericyte_general_4	Pericyte (General) 4 (esophagus mucosa)	-0.46	0.676	1
Obesity	Human Multi-tissue (CATLAS, adult)	fibroblast_epithelial	Fibroblast (Epithelial) (skin sun exposed, skin)	-0.48	0.684	1
Obesity	Heart Atlas (CATLAS)	EC	Endothelial cell	-0.51	0.694	1
Obesity	Coronary Plaque (Turner 2022)	Pericyte	Pericyte	-0.53	0.701	1
Obesity	Human Multi-tissue (CATLAS, adult)	endothelial_cell_general_3	Endothelial Cell (General) 3 (pancreas, stomach)	-0.54	0.704	1
Obesity	Human Multi-tissue (CATLAS, adult)	lymphatic_endothelial_cell	Lymphatic Endothelial Cell (esophagus muscularis)	-0.54	0.707	1
Obesity	Human Multi-tissue (CATLAS, adult)	natural_killer_t_cell	Natural Killer T Cell (lung)	-0.56	0.711	1
Obesity	Human Multi-tissue (CATLAS, adult)	luteal_cell_ovarian	Luteal Cell (Ovarian) (ovary)	-0.6	0.726	1
Obesity	Human Multi-tissue (CATLAS, adult)	blood_brain_barrier_endothelial_cell	Blood Brain Barrier Endothelial Cell (Human brain)	-0.62	0.733	1
Obesity	Human Multi-tissue (CATLAS, adult)	endothelial_cell_myocardial	Endothelial Cell (Myocardial) (heart lv)	-0.65	0.743	1
Obesity	Human Multi-tissue (CATLAS, adult)	fibroblast_sk_muscle_associated	Fibroblast (Sk Muscle Associated) (muscle)	-0.66	0.744	1
Obesity	Human Multi-tissue (CATLAS, adult)	oligodendrocyte_precursor	Oligodendrocyte Precursor (Human brain)	-0.67	0.749	1
Obesity	Human Multi-tissue (CATLAS, adult)	parietal_cell	Parietal Cell (stomach)	-0.68	0.751	1
Obesity	Human Multi-tissue (CATLAS, adult)	esophageal_epithelial_cell	Esophageal Epithelial Cell (esophagus mucosa)	-0.77	0.779	1
Obesity	Heart Atlas (CATLAS)	aCM	Atrial cardiomyocyte	-0.78	0.783	1
Obesity	Human Multi-tissue (CATLAS, adult)	mesothelial_cell	Mesothelial Cell (adipose omentum, heart atrial appendage)	-0.81	0.79	1
Obesity	Human Multi-tissue (CATLAS, adult)	enterochromaffin_cell	Enterochromaffin Cell (colon transverse, small intestine)	-0.83	0.795	1
Obesity	Human Multi-tissue (CATLAS, adult)	basal_epithelial_mammary	Basal Epithelial (Mammary) (mammary tissue)	-0.86	0.805	1
Obesity	Human Multi-tissue (CATLAS, adult)	atrial_cardiomyocyte	Atrial Cardiomyocyte (heart la, heart ra)	-0.9	0.817	1
Obesity	Human Multi-tissue (CATLAS, adult)	fibroblast_gastrointestinal	Fibroblast (Gastrointestinal) (colon sigmoid)	-0.92	0.82	1
Obesity	Human Multi-tissue (CATLAS, adult)	t_lymphocyte_2_cd4pos	T lymphocyte 2 cd4pos (widely distributed)	-0.96	0.831	1
Obesity	Human Multi-tissue (CATLAS, adult)	schwann_cell_general	Schwann Cell (General) (nerve tibial, esophagus muscularis)	-0.98	0.836	1
Obesity	Human Multi-tissue (CATLAS, adult)	naive_t_cell	Naive T cell (esophagus mucosa)	-0.99	0.839	1
Obesity	Human Multi-tissue (CATLAS, adult)	fibroblast_general	Fibroblast (General) (esophagus muscularis)	-1	0.841	1
Obesity	Human Multi-tissue (CATLAS, adult)	basal_epidermal_skin	Basal Epidermal (Skin) (skin sun exposed, skin)	-1.01	0.843	1
Obesity	Heart Atlas (CATLAS)	FB	Fibroblast	-1.03	0.849	1
Obesity	Human Multi-tissue (CATLAS, adult)	t_lymphocyte_1_cd8pos	T lymphocyte 1 cd8pos (widely distributed)	-1.05	0.854	1
Obesity	Human Multi-tissue (CATLAS, adult)	astrocyte_1	Astrocyte 1 (Human brain)	-1.1	0.865	1
Obesity	Human Multi-tissue (CATLAS, adult)	paneth_cell	Paneth Cell (small intestine)	-1.11	0.866	1
Obesity	Coronary Plaque (Turner 2022)	Macrophage	Macrophage	-1.12	0.868	1
Obesity	Human Multi-tissue (CATLAS, adult)	cilliated_cell	Cilliated Cell (LungMap D231, lung)	-1.16	0.876	1
Obesity	Human Multi-tissue (CATLAS, adult)	fibroblast_liver_adrenal	Fibroblast (Liver Adrenal) (liver, adrenal gland)	-1.17	0.878	1
Obesity	Human Multi-tissue (CATLAS, adult)	keratinocyte_2	Keratinocyte 2 (skin sun exposed, skin)	-1.18	0.88	1
Obesity	Human Multi-tissue (CATLAS, adult)	mammary_luminal_epithelial_cell_2	Mammary Luminal Epithelial Cell 2 (mammary tissue)	-1.18	0.881	1
Obesity	Coronary Plaque (Turner 2022)	Fibroblast	Fibroblast	-1.29	0.902	1
Obesity	Human Multi-tissue (CATLAS, adult)	myoepithelial_skin	Myoepithelial (Skin) (skin sun exposed, skin)	-1.38	0.916	1
Obesity	Human Multi-tissue (CATLAS, adult)	mammary_epithelial	Mammary Epithelial (mammary tissue)	-1.47	0.93	1
Obesity	Human Multi-tissue (CATLAS, adult)	adipocyte	Adipocyte (adipose omentum)	-1.51	0.935	1
Obesity	Human Multi-tissue (CATLAS, adult)	hepatocyte	Hepatocyte (liver)	-1.53	0.937	1
Obesity	Heart Atlas (CATLAS)	AD	Adipocyte	-1.58	0.943	1
Obesity	Human Multi-tissue (CATLAS, adult)	keratinocyte_1	Keratinocyte 1 (skin sun exposed, skin)	-2.02	0.978	1
Obesity	Human Multi-tissue (CATLAS, adult)	astrocyte_2	Astrocyte 2 (Human brain)	-2.42	0.992	1
Endothelial dysfunction	Coronary Plaque (Turner 2022)	SMC	Smooth muscle cell	2.78	0.00271	0.347
Endothelial dysfunction	Human Multi-tissue (CATLAS, adult)	endothelial_cell_general_1	Endothelial Cell (General) 1 (widely distributed)	2.75	0.00294	0.376
Endothelial dysfunction	Human Multi-tissue (CATLAS, adult)	endothelial_cell_general_3	Endothelial Cell (General) 3 (pancreas, stomach)	2.67	0.00379	0.485
Endothelial dysfunction	Heart Atlas (CATLAS)	EC	Endothelial cell	2.42	0.00774	0.99
Endothelial dysfunction	Human Multi-tissue (CATLAS, adult)	endothelial_cell_general_2	Endothelial Cell (General) 2 (widely distributed)	2.35	0.00932	1
Endothelial dysfunction	Human Multi-tissue (CATLAS, adult)	cardiac_pericyte_3	Cardiac Pericyte 3 (heart lv, heart rv)	2.26	0.0118	1
Endothelial dysfunction	Human Multi-tissue (CATLAS, adult)	fibroblast_sk_muscle_associated	Fibroblast (Sk Muscle Associated) (muscle)	1.94	0.026	1
Endothelial dysfunction	Coronary Plaque (Turner 2022)	Endothelial	Endothelial cell	1.81	0.0348	1
Endothelial dysfunction	Human Multi-tissue (CATLAS, adult)	endothelial_exocrine_tissues	Endothelial (Exocrine Tissues) (adrenal gland, liver)	1.8	0.0362	1
Endothelial dysfunction	Human Multi-tissue (CATLAS, adult)	adipocyte	Adipocyte (adipose omentum)	1.73	0.0418	1
Endothelial dysfunction	Human Multi-tissue (CATLAS, adult)	endothelial_cell_myocardial	Endothelial Cell (Myocardial) (heart lv)	1.71	0.0433	1
Endothelial dysfunction	Human Multi-tissue (CATLAS, adult)	blood_brain_barrier_endothelial_cell	Blood Brain Barrier Endothelial Cell (Human brain)	1.61	0.0533	1
Endothelial dysfunction	Human Multi-tissue (CATLAS, adult)	alveolar_capillary_endothelial_cell	Alveolar Capillary Endothelial Cell (lung, LungMap D175)	1.4	0.0813	1
Endothelial dysfunction	Human Multi-tissue (CATLAS, adult)	endocardial_cell	Endocardial Cell (heart lv, heart atrial appendage)	1.32	0.0933	1
Endothelial dysfunction	Human Multi-tissue (CATLAS, adult)	lymphatic_endothelial_cell	Lymphatic Endothelial Cell (esophagus muscularis)	1.27	0.102	1
Endothelial dysfunction	Human Multi-tissue (CATLAS, adult)	fibroblast_epithelial	Fibroblast (Epithelial) (skin sun exposed, skin)	1.21	0.113	1
Endothelial dysfunction	Human Multi-tissue (CATLAS, adult)	fibroblast_gastrointestinal	Fibroblast (Gastrointestinal) (colon sigmoid)	1.19	0.116	1
Endothelial dysfunction	Human Multi-tissue (CATLAS, adult)	peripheral_nerve_stromal	Peripheral Nerve Stromal (nerve tibial)	1.17	0.121	1
Endothelial dysfunction	Human Multi-tissue (CATLAS, adult)	mast_cell	Mast Cell (esophagus muscularis)	1.03	0.152	1
Endothelial dysfunction	Human Multi-tissue (CATLAS, adult)	fibroblast_liver_adrenal	Fibroblast (Liver Adrenal) (liver, adrenal gland)	0.94	0.174	1
Endothelial dysfunction	Human Multi-tissue (CATLAS, adult)	fibroblast_general	Fibroblast (General) (esophagus muscularis)	0.93	0.177	1
Endothelial dysfunction	Human Multi-tissue (CATLAS, adult)	satellite_cell	Satellite Cell (muscle)	0.88	0.189	1
Endothelial dysfunction	Heart Atlas (CATLAS)	NR	Neuronal cell	0.83	0.203	1
Endothelial dysfunction	Human Multi-tissue (CATLAS, adult)	cardiac_fibroblasts	Cardiac Fibroblasts (heart lv, heart rv)	0.81	0.21	1
Endothelial dysfunction	Human Multi-tissue (CATLAS, adult)	macrophage_general	Macrophage (General) (esophagus muscularis)	0.78	0.219	1
Endothelial dysfunction	Human Multi-tissue (CATLAS, adult)	pericyte_esophageal_muscularis	Pericyte (Esophageal Muscularis) (esophagus muscularis)	0.74	0.228	1
Endothelial dysfunction	Human Multi-tissue (CATLAS, adult)	cardiac_pericyte_1	Cardiac Pericyte 1 (heart lv, heart rv)	0.72	0.236	1
Endothelial dysfunction	Human Multi-tissue (CATLAS, adult)	cns_enteric_neuron	CNS,Enteric Neuron (Human brain)	0.69	0.245	1
Endothelial dysfunction	Human Multi-tissue (CATLAS, adult)	natural_killer_t_cell	Natural Killer T Cell (lung)	0.65	0.257	1
Endothelial dysfunction	Human Multi-tissue (CATLAS, adult)	hepatocyte	Hepatocyte (liver)	0.55	0.293	1
Endothelial dysfunction	Human Multi-tissue (CATLAS, adult)	pericyte_general_4	Pericyte (General) 4 (esophagus mucosa)	0.53	0.297	1
Endothelial dysfunction	Human Multi-tissue (CATLAS, adult)	cardiac_pericyte_2	Cardiac Pericyte 2 (heart lv, heart rv)	0.47	0.318	1
Endothelial dysfunction	Human Multi-tissue (CATLAS, adult)	macrophage_general_alveolar	Macrophage (General,Alveolar) (lung, LungMap D231)	0.44	0.331	1
Endothelial dysfunction	Human Multi-tissue (CATLAS, adult)	melanocyte	Melanocyte (skin sun exposed, skin)	0.38	0.351	1
Endothelial dysfunction	Human Multi-tissue (CATLAS, adult)	atrial_cardiomyocyte	Atrial Cardiomyocyte (heart la, heart ra)	0.29	0.386	1
Endothelial dysfunction	Human Multi-tissue (CATLAS, adult)	smooth_muscle_esophageal_mucosal	Smooth Muscle (Esophageal Mucosal) (esophagus mucosa)	0.23	0.408	1
Endothelial dysfunction	Human Multi-tissue (CATLAS, adult)	smooth_muscle_esophageal_muscularis_3	Smooth Muscle (Esophageal Muscularis) 3 (esophagus muscularis, colon sigmoid)	0.2	0.42	1
Endothelial dysfunction	Human Multi-tissue (CATLAS, adult)	plasma_cell	Plasma Cell (colon transverse, esophagus mucosa)	0.19	0.423	1
Endothelial dysfunction	Human Multi-tissue (CATLAS, adult)	cardiac_pericyte_4	Cardiac Pericyte 4 (heart ra)	0.19	0.425	1
Endothelial dysfunction	Human Multi-tissue (CATLAS, adult)	pericyte_general_3	Pericyte (General) 3 (esophagus muscularis)	0.18	0.428	1
Endothelial dysfunction	Human Multi-tissue (CATLAS, adult)	schwann_cell_general	Schwann Cell (General) (nerve tibial, esophagus muscularis)	0.18	0.429	1
Endothelial dysfunction	Human Multi-tissue (CATLAS, adult)	pericyte_general_1	Pericyte (General) 1 (widely distributed)	0.11	0.456	1
Endothelial dysfunction	Human Multi-tissue (CATLAS, adult)	oligodendrocyte_precursor	Oligodendrocyte Precursor (Human brain)	0.06	0.474	1
Endothelial dysfunction	Human Multi-tissue (CATLAS, adult)	cilliated_cell	Cilliated Cell (LungMap D231, lung)	0.05	0.481	1
Endothelial dysfunction	Human Multi-tissue (CATLAS, adult)	ventricular_cardiomyocyte	Ventricular Cardiomyocyte (heart lv, heart rv)	0.04	0.483	1
Endothelial dysfunction	Human Multi-tissue (CATLAS, adult)	myoepithelial_skin	Myoepithelial (Skin) (skin sun exposed, skin)	0.02	0.49	1
Endothelial dysfunction	Human Multi-tissue (CATLAS, adult)	basal_epidermal_skin	Basal Epidermal (Skin) (skin sun exposed, skin)	-0.02	0.506	1
Endothelial dysfunction	Human Multi-tissue (CATLAS, adult)	pancreatic_alpha_cell_2	Pancreatic Alpha Cell 2 (islet CB1, islet CB3)	-0.03	0.514	1
Endothelial dysfunction	Human Multi-tissue (CATLAS, adult)	astrocyte_1	Astrocyte 1 (Human brain)	-0.04	0.516	1
Endothelial dysfunction	Human Multi-tissue (CATLAS, adult)	memory_b_cell	Memory B Cell (esophagus mucosa, colon transverse)	-0.06	0.524	1
Endothelial dysfunction	Heart Atlas (CATLAS)	SM	Smooth muscle	-0.06	0.525	1
Endothelial dysfunction	Coronary Plaque (Turner 2022)	Pericyte	Pericyte	-0.12	0.548	1
Endothelial dysfunction	Human Multi-tissue (CATLAS, adult)	alverolar_type_2_immune	Alverolar Type 2,Immune (lung, LungMap D175)	-0.17	0.569	1
Endothelial dysfunction	Human Multi-tissue (CATLAS, adult)	pericyte_general_2	Pericyte (General) 2 (esophagus muscularis)	-0.18	0.57	1
Endothelial dysfunction	Human Multi-tissue (CATLAS, adult)	colonic_goblet_cell	Colonic Goblet Cell (colon transverse)	-0.22	0.588	1
Endothelial dysfunction	Human Multi-tissue (CATLAS, adult)	astrocyte_2	Astrocyte 2 (Human brain)	-0.22	0.588	1
Endothelial dysfunction	Human Multi-tissue (CATLAS, adult)	smooth_muscle_esophageal_muscularis_2	Smooth Muscle (Esophageal Muscularis) 2 (esophagus muscularis)	-0.23	0.592	1
Endothelial dysfunction	Heart Atlas (CATLAS)	FB	Fibroblast	-0.24	0.596	1
Endothelial dysfunction	Human Multi-tissue (CATLAS, adult)	vascular_smooth_muscle_1	Vascular Smooth Muscle 1 (artery aorta)	-0.26	0.604	1
Endothelial dysfunction	Human Multi-tissue (CATLAS, adult)	enterochromaffin_cell	Enterochromaffin Cell (colon transverse, small intestine)	-0.27	0.605	1
Endothelial dysfunction	Human Multi-tissue (CATLAS, adult)	type_ii_skeletal_myocyte	Type II Skeletal Myocyte (muscle)	-0.27	0.606	1
Endothelial dysfunction	Human Multi-tissue (CATLAS, adult)	t_lymphocyte_1_cd8pos	T lymphocyte 1 cd8pos (widely distributed)	-0.29	0.616	1
Endothelial dysfunction	Human Multi-tissue (CATLAS, adult)	smooth_muscle_vaginal	Smooth Muscle (Vaginal) (vagina)	-0.3	0.617	1
Endothelial dysfunction	Human Multi-tissue (CATLAS, adult)	pancreatic_alpha_cell_1	Pancreatic Alpha Cell 1 (islet CB3, islet CB1)	-0.32	0.624	1
Endothelial dysfunction	Human Multi-tissue (CATLAS, adult)	parietal_cell	Parietal Cell (stomach)	-0.32	0.627	1
Endothelial dysfunction	Coronary Plaque (Turner 2022)	Mast	Mast cell	-0.33	0.629	1
Endothelial dysfunction	Human Multi-tissue (CATLAS, adult)	small_intestinal_enterocyte	Small Intestinal Enterocyte (small intestine)	-0.34	0.633	1
Endothelial dysfunction	Human Multi-tissue (CATLAS, adult)	pancreatic_delta_gamma_cell	Pancreatic Delta,Gamma cell (islet CB1, islet CB3)	-0.35	0.635	1
Endothelial dysfunction	Coronary Plaque (Turner 2022)	T	T cell	-0.35	0.636	1
Endothelial dysfunction	Heart Atlas (CATLAS)	vCM	Ventricular cardiomyocyte	-0.35	0.636	1
Endothelial dysfunction	Human Multi-tissue (CATLAS, adult)	naive_t_cell	Naive T cell (esophagus mucosa)	-0.35	0.637	1
Endothelial dysfunction	Human Multi-tissue (CATLAS, adult)	t_lymphocyte_2_cd4pos	T lymphocyte 2 cd4pos (widely distributed)	-0.35	0.638	1
Endothelial dysfunction	Human Multi-tissue (CATLAS, adult)	microglia	Microglia (Human brain)	-0.37	0.643	1
Endothelial dysfunction	Heart Atlas (CATLAS)	MAC	Macrophage	-0.39	0.652	1
Endothelial dysfunction	Heart Atlas (CATLAS)	aCM	Atrial cardiomyocyte	-0.39	0.652	1
Endothelial dysfunction	Coronary Plaque (Turner 2022)	Macrophage	Macrophage	-0.39	0.653	1
Endothelial dysfunction	Human Multi-tissue (CATLAS, adult)	gabaergic_neuron_2	GABAergic Neuron 2 (Human brain)	-0.41	0.659	1
Endothelial dysfunction	Human Multi-tissue (CATLAS, adult)	pancreatic_beta_cell_2	Pancreatic Beta Cell 2 (islet CB3, islet CB2)	-0.43	0.665	1
Endothelial dysfunction	Human Multi-tissue (CATLAS, adult)	pancreatic_acinar_cell	Pancreatic Acinar Cell (pancreas)	-0.43	0.668	1
Endothelial dysfunction	Coronary Plaque (Turner 2022)	Plasma	Plasma cell	-0.44	0.671	1
Endothelial dysfunction	Human Multi-tissue (CATLAS, adult)	mammary_epithelial	Mammary Epithelial (mammary tissue)	-0.45	0.672	1
Endothelial dysfunction	Human Multi-tissue (CATLAS, adult)	ductal_cell_pancreatic	Ductal Cell (Pancreatic) (pancreas)	-0.45	0.673	1
Endothelial dysfunction	Human Multi-tissue (CATLAS, adult)	colon_epithelial_cell_2	Colon Epithelial Cell 2 (colon transverse)	-0.45	0.673	1
Endothelial dysfunction	Human Multi-tissue (CATLAS, adult)	type_i_skeletal_myocyte	Type I Skeletal Myocyte (muscle)	-0.45	0.674	1
Endothelial dysfunction	Human Multi-tissue (CATLAS, adult)	colon_epithelial_cell_1	Colon Epithelial Cell 1 (colon transverse)	-0.46	0.676	1
Endothelial dysfunction	Human Multi-tissue (CATLAS, adult)	smooth_muscle_ge_junction	Smooth Muscle (GE Junction) (esophagus ge junction)	-0.47	0.681	1
Endothelial dysfunction	Human Multi-tissue (CATLAS, adult)	pancreatic_beta_cell_1	Pancreatic Beta Cell 1 (islet CB3, islet CB1)	-0.49	0.689	1
Endothelial dysfunction	Human Multi-tissue (CATLAS, adult)	zona_fasciculata_cortical_cell	Zona Fasciculata Cortical Cell (adrenal gland)	-0.51	0.696	1
Endothelial dysfunction	Human Multi-tissue (CATLAS, adult)	small_intestinal_goblet_cell	Small Intestinal Goblet Cell (small intestine)	-0.52	0.698	1
Endothelial dysfunction	Human Multi-tissue (CATLAS, adult)	smooth_muscle_esophageal_muscularis_1	Smooth Muscle (Esophageal Muscularis) 1 (esophagus muscularis)	-0.53	0.701	1
Endothelial dysfunction	Human Multi-tissue (CATLAS, adult)	granular_epidermal_skin	Granular Epidermal (Skin) (skin sun exposed, skin)	-0.56	0.711	1
Endothelial dysfunction	Human Multi-tissue (CATLAS, adult)	fibroblast_peripheral_nerve	Fibroblast (Peripheral Nerve) (nerve tibial)	-0.56	0.712	1
Endothelial dysfunction	Heart Atlas (CATLAS)	AD	Adipocyte	-0.56	0.712	1
Endothelial dysfunction	Human Multi-tissue (CATLAS, adult)	gastric_neuroendocrine_cell	Gastric Neuroendocrine Cell (stomach)	-0.58	0.717	1
Endothelial dysfunction	Human Multi-tissue (CATLAS, adult)	tuft_cell	Tuft Cell (colon transverse)	-0.58	0.719	1
Endothelial dysfunction	Human Multi-tissue (CATLAS, adult)	alveolar_type_1_at1_cell	Alveolar Type 1 (AT1) Cell (lung, LungMap D231)	-0.59	0.722	1
Endothelial dysfunction	Human Multi-tissue (CATLAS, adult)	luteal_cell_ovarian	Luteal Cell (Ovarian) (ovary)	-0.6	0.725	1
Endothelial dysfunction	Human Multi-tissue (CATLAS, adult)	gabaergic_neuron_1	GABAergic Neuron 1 (Human brain)	-0.6	0.726	1
Endothelial dysfunction	Human Multi-tissue (CATLAS, adult)	basal_epithelial_mammary	Basal Epithelial (Mammary) (mammary tissue)	-0.63	0.737	1
Endothelial dysfunction	Human Multi-tissue (CATLAS, adult)	colon_epithelial_cell_3	Colon Epithelial Cell 3 (colon transverse, small intestine)	-0.63	0.737	1
Endothelial dysfunction	Human Multi-tissue (CATLAS, adult)	mammary_luminal_epithelial_cell_2	Mammary Luminal Epithelial Cell 2 (mammary tissue)	-0.65	0.741	1
Endothelial dysfunction	Human Multi-tissue (CATLAS, adult)	thyroid_follicular_cell	Thyroid Follicular Cell (thyroid)	-0.66	0.746	1
Endothelial dysfunction	Human Multi-tissue (CATLAS, adult)	smooth_muscle_general_gastrointestinal	Smooth Muscle (General Gastrointestinal) (esophagus muscularis, colon sigmoid)	-0.67	0.747	1
Endothelial dysfunction	Human Multi-tissue (CATLAS, adult)	zona_glomerulosa_cortical_cell	Zona Glomerulosa Cortical Cell (adrenal gland)	-0.67	0.748	1
Endothelial dysfunction	Human Multi-tissue (CATLAS, adult)	vascular_smooth_muscle_2	Vascular Smooth Muscle 2 (artery tibial)	-0.68	0.752	1
Endothelial dysfunction	Human Multi-tissue (CATLAS, adult)	oligodendrocyte	Oligodendrocyte (Human brain)	-0.7	0.757	1
Endothelial dysfunction	Human Multi-tissue (CATLAS, adult)	chief_cell	Chief Cell (stomach)	-0.72	0.764	1
Endothelial dysfunction	Human Multi-tissue (CATLAS, adult)	smooth_muscle_colon_2	Smooth Muscle (Colon) 2 (colon sigmoid, colon transverse)	-0.72	0.764	1
Endothelial dysfunction	Human Multi-tissue (CATLAS, adult)	alveolar_type_2_at2_cell	Alveolar Type 2 (AT2) Cell (lung, LungMap D175)	-0.74	0.77	1
Endothelial dysfunction	Human Multi-tissue (CATLAS, adult)	cortical_epithelial_like	Cortical Epithelial-like (adrenal gland)	-0.74	0.77	1
Endothelial dysfunction	Human Multi-tissue (CATLAS, adult)	glutaminergic_neuron_2	Glutaminergic Neuron 2 (Human brain)	-0.75	0.774	1
Endothelial dysfunction	Coronary Plaque (Turner 2022)	Fibroblast	Fibroblast	-0.76	0.775	1
Endothelial dysfunction	Human Multi-tissue (CATLAS, adult)	eccrine_epidermal_skin	Eccrine Epidermal (Skin) (skin sun exposed, skin)	-0.78	0.782	1
Endothelial dysfunction	Human Multi-tissue (CATLAS, adult)	transitional_zone_cortical_cell	Transitional Zone Cortical Cell (adrenal gland)	-0.79	0.784	1
Endothelial dysfunction	Human Multi-tissue (CATLAS, adult)	glutaminergic_neuron_1	Glutaminergic Neuron 1 (Human brain)	-0.79	0.785	1
Endothelial dysfunction	Human Multi-tissue (CATLAS, adult)	smooth_muscle_colon_1	Smooth Muscle (Colon) 1 (colon sigmoid, colon transverse)	-0.82	0.794	1
Endothelial dysfunction	Human Multi-tissue (CATLAS, adult)	club_cell	Club Cell (lung, LungMap D231)	-0.88	0.81	1
Endothelial dysfunction	Human Multi-tissue (CATLAS, adult)	foveolar_cell	Foveolar Cell (stomach)	-0.94	0.825	1
Endothelial dysfunction	Human Multi-tissue (CATLAS, adult)	mammary_luminal_epithelial_cell_1	Mammary Luminal Epithelial Cell 1 (mammary tissue)	-1.01	0.844	1
Endothelial dysfunction	Human Multi-tissue (CATLAS, adult)	airway_goblet_cell	Airway Goblet Cell (esophagus mucosa, esophagus ge junction)	-1.02	0.847	1
Endothelial dysfunction	Human Multi-tissue (CATLAS, adult)	keratinocyte_2	Keratinocyte 2 (skin sun exposed, skin)	-1.03	0.85	1
Endothelial dysfunction	Heart Atlas (CATLAS)	LC	Lymphocyte	-1.07	0.857	1
Endothelial dysfunction	Human Multi-tissue (CATLAS, adult)	esophageal_epithelial_cell	Esophageal Epithelial Cell (esophagus mucosa)	-1.08	0.86	1
Endothelial dysfunction	Human Multi-tissue (CATLAS, adult)	smooth_muscle_uterine	Smooth Muscle (Uterine) (uterus)	-1.09	0.862	1
Endothelial dysfunction	Human Multi-tissue (CATLAS, adult)	paneth_cell	Paneth Cell (small intestine)	-1.27	0.898	1
Endothelial dysfunction	Human Multi-tissue (CATLAS, adult)	mesothelial_cell	Mesothelial Cell (adipose omentum, heart atrial appendage)	-1.36	0.913	1
Endothelial dysfunction	Human Multi-tissue (CATLAS, adult)	keratinocyte_1	Keratinocyte 1 (skin sun exposed, skin)	-1.44	0.926	1
Endothelial dysfunction	Human Multi-tissue (CATLAS, adult)	smooth_muscle_general	Smooth Muscle (General) (ovary)	-1.57	0.942	1
Coagulation	Human Multi-tissue (CATLAS, adult)	endothelial_cell_general_2	Endothelial Cell (General) 2 (widely distributed)	4.47	4e-06	0.000511
Coagulation	Human Multi-tissue (CATLAS, adult)	endothelial_cell_myocardial	Endothelial Cell (Myocardial) (heart lv)	3.98	3.38e-05	0.00433
Coagulation	Human Multi-tissue (CATLAS, adult)	cardiac_fibroblasts	Cardiac Fibroblasts (heart lv, heart rv)	3.95	3.83e-05	0.0049
Coagulation	Human Multi-tissue (CATLAS, adult)	luteal_cell_ovarian	Luteal Cell (Ovarian) (ovary)	3.9	4.72e-05	0.00604
Coagulation	Human Multi-tissue (CATLAS, adult)	endothelial_cell_general_1	Endothelial Cell (General) 1 (widely distributed)	3.51	0.000221	0.0283
Coagulation	Human Multi-tissue (CATLAS, adult)	fibroblast_peripheral_nerve	Fibroblast (Peripheral Nerve) (nerve tibial)	3.19	0.000704	0.0902
Coagulation	Human Multi-tissue (CATLAS, adult)	cardiac_pericyte_3	Cardiac Pericyte 3 (heart lv, heart rv)	3.12	0.000902	0.115
Coagulation	Human Multi-tissue (CATLAS, adult)	smooth_muscle_esophageal_muscularis_3	Smooth Muscle (Esophageal Muscularis) 3 (esophagus muscularis, colon sigmoid)	2.84	0.00224	0.287
Coagulation	Human Multi-tissue (CATLAS, adult)	foveolar_cell	Foveolar Cell (stomach)	2.67	0.00378	0.483
Coagulation	Heart Atlas (CATLAS)	EC	Endothelial cell	2.42	0.00772	0.989
Coagulation	Human Multi-tissue (CATLAS, adult)	esophageal_epithelial_cell	Esophageal Epithelial Cell (esophagus mucosa)	2.39	0.00839	1
Coagulation	Human Multi-tissue (CATLAS, adult)	fibroblast_general	Fibroblast (General) (esophagus muscularis)	2.37	0.00892	1
Coagulation	Human Multi-tissue (CATLAS, adult)	airway_goblet_cell	Airway Goblet Cell (esophagus mucosa, esophagus ge junction)	2	0.0229	1
Coagulation	Human Multi-tissue (CATLAS, adult)	enterochromaffin_cell	Enterochromaffin Cell (colon transverse, small intestine)	1.95	0.0258	1
Coagulation	Human Multi-tissue (CATLAS, adult)	endothelial_exocrine_tissues	Endothelial (Exocrine Tissues) (adrenal gland, liver)	1.94	0.026	1
Coagulation	Human Multi-tissue (CATLAS, adult)	smooth_muscle_colon_2	Smooth Muscle (Colon) 2 (colon sigmoid, colon transverse)	1.8	0.0362	1
Coagulation	Human Multi-tissue (CATLAS, adult)	endothelial_cell_general_3	Endothelial Cell (General) 3 (pancreas, stomach)	1.68	0.0462	1
Coagulation	Human Multi-tissue (CATLAS, adult)	fibroblast_gastrointestinal	Fibroblast (Gastrointestinal) (colon sigmoid)	1.53	0.0628	1
Coagulation	Heart Atlas (CATLAS)	FB	Fibroblast	1.39	0.0827	1
Coagulation	Human Multi-tissue (CATLAS, adult)	colonic_goblet_cell	Colonic Goblet Cell (colon transverse)	1.18	0.118	1
Coagulation	Human Multi-tissue (CATLAS, adult)	fibroblast_liver_adrenal	Fibroblast (Liver Adrenal) (liver, adrenal gland)	1.15	0.125	1
Coagulation	Human Multi-tissue (CATLAS, adult)	smooth_muscle_esophageal_mucosal	Smooth Muscle (Esophageal Mucosal) (esophagus mucosa)	1.09	0.138	1
Coagulation	Human Multi-tissue (CATLAS, adult)	fibroblast_epithelial	Fibroblast (Epithelial) (skin sun exposed, skin)	1.05	0.146	1
Coagulation	Coronary Plaque (Turner 2022)	Macrophage	Macrophage	1.04	0.149	1
Coagulation	Human Multi-tissue (CATLAS, adult)	memory_b_cell	Memory B Cell (esophagus mucosa, colon transverse)	0.94	0.173	1
Coagulation	Human Multi-tissue (CATLAS, adult)	endocardial_cell	Endocardial Cell (heart lv, heart atrial appendage)	0.94	0.174	1
Coagulation	Human Multi-tissue (CATLAS, adult)	colon_epithelial_cell_1	Colon Epithelial Cell 1 (colon transverse)	0.93	0.176	1
Coagulation	Human Multi-tissue (CATLAS, adult)	smooth_muscle_ge_junction	Smooth Muscle (GE Junction) (esophagus ge junction)	0.93	0.177	1
Coagulation	Human Multi-tissue (CATLAS, adult)	lymphatic_endothelial_cell	Lymphatic Endothelial Cell (esophagus muscularis)	0.89	0.187	1
Coagulation	Human Multi-tissue (CATLAS, adult)	mast_cell	Mast Cell (esophagus muscularis)	0.7	0.242	1
Coagulation	Human Multi-tissue (CATLAS, adult)	smooth_muscle_esophageal_muscularis_1	Smooth Muscle (Esophageal Muscularis) 1 (esophagus muscularis)	0.68	0.248	1
Coagulation	Human Multi-tissue (CATLAS, adult)	atrial_cardiomyocyte	Atrial Cardiomyocyte (heart la, heart ra)	0.68	0.249	1
Coagulation	Human Multi-tissue (CATLAS, adult)	zona_fasciculata_cortical_cell	Zona Fasciculata Cortical Cell (adrenal gland)	0.54	0.295	1
Coagulation	Coronary Plaque (Turner 2022)	SMC	Smooth muscle cell	0.54	0.295	1
Coagulation	Coronary Plaque (Turner 2022)	Endothelial	Endothelial cell	0.5	0.308	1
Coagulation	Human Multi-tissue (CATLAS, adult)	mesothelial_cell	Mesothelial Cell (adipose omentum, heart atrial appendage)	0.48	0.316	1
Coagulation	Human Multi-tissue (CATLAS, adult)	fibroblast_sk_muscle_associated	Fibroblast (Sk Muscle Associated) (muscle)	0.48	0.316	1
Coagulation	Heart Atlas (CATLAS)	NR	Neuronal cell	0.47	0.319	1
Coagulation	Human Multi-tissue (CATLAS, adult)	ventricular_cardiomyocyte	Ventricular Cardiomyocyte (heart lv, heart rv)	0.47	0.32	1
Coagulation	Human Multi-tissue (CATLAS, adult)	small_intestinal_enterocyte	Small Intestinal Enterocyte (small intestine)	0.45	0.325	1
Coagulation	Human Multi-tissue (CATLAS, adult)	small_intestinal_goblet_cell	Small Intestinal Goblet Cell (small intestine)	0.38	0.352	1
Coagulation	Human Multi-tissue (CATLAS, adult)	alveolar_capillary_endothelial_cell	Alveolar Capillary Endothelial Cell (lung, LungMap D175)	0.37	0.354	1
Coagulation	Human Multi-tissue (CATLAS, adult)	granular_epidermal_skin	Granular Epidermal (Skin) (skin sun exposed, skin)	0.36	0.361	1
Coagulation	Human Multi-tissue (CATLAS, adult)	eccrine_epidermal_skin	Eccrine Epidermal (Skin) (skin sun exposed, skin)	0.35	0.363	1
Coagulation	Human Multi-tissue (CATLAS, adult)	smooth_muscle_general_gastrointestinal	Smooth Muscle (General Gastrointestinal) (esophagus muscularis, colon sigmoid)	0.31	0.378	1
Coagulation	Human Multi-tissue (CATLAS, adult)	smooth_muscle_uterine	Smooth Muscle (Uterine) (uterus)	0.25	0.4	1
Coagulation	Human Multi-tissue (CATLAS, adult)	colon_epithelial_cell_2	Colon Epithelial Cell 2 (colon transverse)	0.23	0.408	1
Coagulation	Human Multi-tissue (CATLAS, adult)	colon_epithelial_cell_3	Colon Epithelial Cell 3 (colon transverse, small intestine)	0.2	0.42	1
Coagulation	Coronary Plaque (Turner 2022)	Pericyte	Pericyte	0.2	0.422	1
Coagulation	Human Multi-tissue (CATLAS, adult)	smooth_muscle_colon_1	Smooth Muscle (Colon) 1 (colon sigmoid, colon transverse)	0.19	0.424	1
Coagulation	Human Multi-tissue (CATLAS, adult)	peripheral_nerve_stromal	Peripheral Nerve Stromal (nerve tibial)	0.14	0.445	1
Coagulation	Heart Atlas (CATLAS)	AD	Adipocyte	0.1	0.459	1
Coagulation	Human Multi-tissue (CATLAS, adult)	alverolar_type_2_immune	Alverolar Type 2,Immune (lung, LungMap D175)	0.08	0.468	1
Coagulation	Human Multi-tissue (CATLAS, adult)	pericyte_general_1	Pericyte (General) 1 (widely distributed)	0.07	0.471	1
Coagulation	Human Multi-tissue (CATLAS, adult)	macrophage_general_alveolar	Macrophage (General,Alveolar) (lung, LungMap D231)	0.07	0.471	1
Coagulation	Human Multi-tissue (CATLAS, adult)	cardiac_pericyte_4	Cardiac Pericyte 4 (heart ra)	0.05	0.479	1
Coagulation	Human Multi-tissue (CATLAS, adult)	glutaminergic_neuron_2	Glutaminergic Neuron 2 (Human brain)	0.02	0.492	1
Coagulation	Human Multi-tissue (CATLAS, adult)	pericyte_general_3	Pericyte (General) 3 (esophagus muscularis)	-0.02	0.507	1
Coagulation	Human Multi-tissue (CATLAS, adult)	zona_glomerulosa_cortical_cell	Zona Glomerulosa Cortical Cell (adrenal gland)	-0.08	0.532	1
Coagulation	Human Multi-tissue (CATLAS, adult)	satellite_cell	Satellite Cell (muscle)	-0.11	0.542	1
Coagulation	Human Multi-tissue (CATLAS, adult)	mammary_luminal_epithelial_cell_2	Mammary Luminal Epithelial Cell 2 (mammary tissue)	-0.11	0.543	1
Coagulation	Human Multi-tissue (CATLAS, adult)	schwann_cell_general	Schwann Cell (General) (nerve tibial, esophagus muscularis)	-0.12	0.546	1
Coagulation	Human Multi-tissue (CATLAS, adult)	transitional_zone_cortical_cell	Transitional Zone Cortical Cell (adrenal gland)	-0.14	0.555	1
Coagulation	Human Multi-tissue (CATLAS, adult)	basal_epidermal_skin	Basal Epidermal (Skin) (skin sun exposed, skin)	-0.18	0.57	1
Coagulation	Human Multi-tissue (CATLAS, adult)	cardiac_pericyte_1	Cardiac Pericyte 1 (heart lv, heart rv)	-0.23	0.589	1
Coagulation	Human Multi-tissue (CATLAS, adult)	keratinocyte_2	Keratinocyte 2 (skin sun exposed, skin)	-0.26	0.602	1
Coagulation	Human Multi-tissue (CATLAS, adult)	cns_enteric_neuron	CNS,Enteric Neuron (Human brain)	-0.28	0.609	1
Coagulation	Human Multi-tissue (CATLAS, adult)	oligodendrocyte_precursor	Oligodendrocyte Precursor (Human brain)	-0.28	0.61	1
Coagulation	Human Multi-tissue (CATLAS, adult)	cortical_epithelial_like	Cortical Epithelial-like (adrenal gland)	-0.28	0.612	1
Coagulation	Human Multi-tissue (CATLAS, adult)	vascular_smooth_muscle_1	Vascular Smooth Muscle 1 (artery aorta)	-0.29	0.613	1
Coagulation	Human Multi-tissue (CATLAS, adult)	naive_t_cell	Naive T cell (esophagus mucosa)	-0.3	0.62	1
Coagulation	Human Multi-tissue (CATLAS, adult)	pericyte_esophageal_muscularis	Pericyte (Esophageal Muscularis) (esophagus muscularis)	-0.32	0.626	1
Coagulation	Human Multi-tissue (CATLAS, adult)	smooth_muscle_esophageal_muscularis_2	Smooth Muscle (Esophageal Muscularis) 2 (esophagus muscularis)	-0.34	0.635	1
Coagulation	Human Multi-tissue (CATLAS, adult)	oligodendrocyte	Oligodendrocyte (Human brain)	-0.34	0.635	1
Coagulation	Human Multi-tissue (CATLAS, adult)	chief_cell	Chief Cell (stomach)	-0.36	0.64	1
Coagulation	Human Multi-tissue (CATLAS, adult)	plasma_cell	Plasma Cell (colon transverse, esophagus mucosa)	-0.39	0.652	1
Coagulation	Human Multi-tissue (CATLAS, adult)	type_ii_skeletal_myocyte	Type II Skeletal Myocyte (muscle)	-0.42	0.664	1
Coagulation	Human Multi-tissue (CATLAS, adult)	vascular_smooth_muscle_2	Vascular Smooth Muscle 2 (artery tibial)	-0.43	0.665	1
Coagulation	Human Multi-tissue (CATLAS, adult)	adipocyte	Adipocyte (adipose omentum)	-0.43	0.665	1
Coagulation	Coronary Plaque (Turner 2022)	Plasma	Plasma cell	-0.44	0.67	1
Coagulation	Coronary Plaque (Turner 2022)	Fibroblast	Fibroblast	-0.44	0.671	1
Coagulation	Human Multi-tissue (CATLAS, adult)	pancreatic_beta_cell_2	Pancreatic Beta Cell 2 (islet CB3, islet CB2)	-0.57	0.714	1
Coagulation	Heart Atlas (CATLAS)	LC	Lymphocyte	-0.57	0.717	1
Coagulation	Heart Atlas (CATLAS)	aCM	Atrial cardiomyocyte	-0.58	0.72	1
Coagulation	Human Multi-tissue (CATLAS, adult)	tuft_cell	Tuft Cell (colon transverse)	-0.58	0.72	1
Coagulation	Human Multi-tissue (CATLAS, adult)	macrophage_general	Macrophage (General) (esophagus muscularis)	-0.59	0.723	1
Coagulation	Heart Atlas (CATLAS)	vCM	Ventricular cardiomyocyte	-0.59	0.723	1
Coagulation	Human Multi-tissue (CATLAS, adult)	blood_brain_barrier_endothelial_cell	Blood Brain Barrier Endothelial Cell (Human brain)	-0.61	0.729	1
Coagulation	Human Multi-tissue (CATLAS, adult)	paneth_cell	Paneth Cell (small intestine)	-0.64	0.738	1
Coagulation	Human Multi-tissue (CATLAS, adult)	type_i_skeletal_myocyte	Type I Skeletal Myocyte (muscle)	-0.64	0.738	1
Coagulation	Coronary Plaque (Turner 2022)	T	T cell	-0.64	0.738	1
Coagulation	Human Multi-tissue (CATLAS, adult)	pericyte_general_4	Pericyte (General) 4 (esophagus mucosa)	-0.64	0.738	1
Coagulation	Human Multi-tissue (CATLAS, adult)	parietal_cell	Parietal Cell (stomach)	-0.65	0.743	1
Coagulation	Human Multi-tissue (CATLAS, adult)	natural_killer_t_cell	Natural Killer T Cell (lung)	-0.76	0.776	1
Coagulation	Human Multi-tissue (CATLAS, adult)	alveolar_type_1_at1_cell	Alveolar Type 1 (AT1) Cell (lung, LungMap D231)	-0.77	0.778	1
Coagulation	Human Multi-tissue (CATLAS, adult)	basal_epithelial_mammary	Basal Epithelial (Mammary) (mammary tissue)	-0.79	0.786	1
Coagulation	Human Multi-tissue (CATLAS, adult)	smooth_muscle_vaginal	Smooth Muscle (Vaginal) (vagina)	-0.82	0.793	1
Coagulation	Heart Atlas (CATLAS)	SM	Smooth muscle	-0.82	0.794	1
Coagulation	Human Multi-tissue (CATLAS, adult)	club_cell	Club Cell (lung, LungMap D231)	-0.86	0.805	1
Coagulation	Coronary Plaque (Turner 2022)	Mast	Mast cell	-0.91	0.819	1
Coagulation	Human Multi-tissue (CATLAS, adult)	mammary_luminal_epithelial_cell_1	Mammary Luminal Epithelial Cell 1 (mammary tissue)	-0.94	0.826	1
Coagulation	Human Multi-tissue (CATLAS, adult)	thyroid_follicular_cell	Thyroid Follicular Cell (thyroid)	-0.96	0.833	1
Coagulation	Human Multi-tissue (CATLAS, adult)	alveolar_type_2_at2_cell	Alveolar Type 2 (AT2) Cell (lung, LungMap D175)	-1.02	0.846	1
Coagulation	Human Multi-tissue (CATLAS, adult)	pancreatic_acinar_cell	Pancreatic Acinar Cell (pancreas)	-1.04	0.85	1
Coagulation	Human Multi-tissue (CATLAS, adult)	myoepithelial_skin	Myoepithelial (Skin) (skin sun exposed, skin)	-1.04	0.851	1
Coagulation	Human Multi-tissue (CATLAS, adult)	t_lymphocyte_1_cd8pos	T lymphocyte 1 cd8pos (widely distributed)	-1.07	0.857	1
Coagulation	Human Multi-tissue (CATLAS, adult)	cilliated_cell	Cilliated Cell (LungMap D231, lung)	-1.07	0.857	1
Coagulation	Human Multi-tissue (CATLAS, adult)	pericyte_general_2	Pericyte (General) 2 (esophagus muscularis)	-1.1	0.865	1
Coagulation	Heart Atlas (CATLAS)	MAC	Macrophage	-1.1	0.865	1
Coagulation	Human Multi-tissue (CATLAS, adult)	microglia	Microglia (Human brain)	-1.11	0.866	1
Coagulation	Human Multi-tissue (CATLAS, adult)	melanocyte	Melanocyte (skin sun exposed, skin)	-1.14	0.873	1
Coagulation	Human Multi-tissue (CATLAS, adult)	astrocyte_2	Astrocyte 2 (Human brain)	-1.17	0.88	1
Coagulation	Human Multi-tissue (CATLAS, adult)	pancreatic_alpha_cell_2	Pancreatic Alpha Cell 2 (islet CB1, islet CB3)	-1.18	0.88	1
Coagulation	Human Multi-tissue (CATLAS, adult)	keratinocyte_1	Keratinocyte 1 (skin sun exposed, skin)	-1.2	0.884	1
Coagulation	Human Multi-tissue (CATLAS, adult)	gabaergic_neuron_1	GABAergic Neuron 1 (Human brain)	-1.24	0.893	1
Coagulation	Human Multi-tissue (CATLAS, adult)	cardiac_pericyte_2	Cardiac Pericyte 2 (heart lv, heart rv)	-1.25	0.894	1
Coagulation	Human Multi-tissue (CATLAS, adult)	glutaminergic_neuron_1	Glutaminergic Neuron 1 (Human brain)	-1.29	0.901	1
Coagulation	Human Multi-tissue (CATLAS, adult)	gastric_neuroendocrine_cell	Gastric Neuroendocrine Cell (stomach)	-1.29	0.902	1
Coagulation	Human Multi-tissue (CATLAS, adult)	hepatocyte	Hepatocyte (liver)	-1.32	0.906	1
Coagulation	Human Multi-tissue (CATLAS, adult)	pancreatic_alpha_cell_1	Pancreatic Alpha Cell 1 (islet CB3, islet CB1)	-1.4	0.919	1
Coagulation	Human Multi-tissue (CATLAS, adult)	ductal_cell_pancreatic	Ductal Cell (Pancreatic) (pancreas)	-1.41	0.92	1
Coagulation	Human Multi-tissue (CATLAS, adult)	pancreatic_beta_cell_1	Pancreatic Beta Cell 1 (islet CB3, islet CB1)	-1.5	0.933	1
Coagulation	Human Multi-tissue (CATLAS, adult)	mammary_epithelial	Mammary Epithelial (mammary tissue)	-1.51	0.935	1
Coagulation	Human Multi-tissue (CATLAS, adult)	t_lymphocyte_2_cd4pos	T lymphocyte 2 cd4pos (widely distributed)	-1.53	0.937	1
Coagulation	Human Multi-tissue (CATLAS, adult)	gabaergic_neuron_2	GABAergic Neuron 2 (Human brain)	-1.56	0.94	1
Coagulation	Human Multi-tissue (CATLAS, adult)	astrocyte_1	Astrocyte 1 (Human brain)	-1.87	0.97	1
Coagulation	Human Multi-tissue (CATLAS, adult)	smooth_muscle_general	Smooth Muscle (General) (ovary)	-1.89	0.971	1
Coagulation	Human Multi-tissue (CATLAS, adult)	pancreatic_delta_gamma_cell	Pancreatic Delta,Gamma cell (islet CB1, islet CB3)	-1.95	0.974	1
Cardiac remodeling	Human Multi-tissue (CATLAS, adult)	vascular_smooth_muscle_1	Vascular Smooth Muscle 1 (artery aorta)	8.04	4.67e-16	5.97e-14
Cardiac remodeling	Human Multi-tissue (CATLAS, adult)	vascular_smooth_muscle_2	Vascular Smooth Muscle 2 (artery tibial)	5.82	2.9e-09	3.72e-07
Cardiac remodeling	Human Multi-tissue (CATLAS, adult)	endocardial_cell	Endocardial Cell (heart lv, heart atrial appendage)	5.07	1.99e-07	2.55e-05
Cardiac remodeling	Human Multi-tissue (CATLAS, adult)	pericyte_general_3	Pericyte (General) 3 (esophagus muscularis)	4.09	2.12e-05	0.00271
Cardiac remodeling	Human Multi-tissue (CATLAS, adult)	cardiac_fibroblasts	Cardiac Fibroblasts (heart lv, heart rv)	3.49	0.000243	0.0311
Cardiac remodeling	Human Multi-tissue (CATLAS, adult)	fibroblast_liver_adrenal	Fibroblast (Liver Adrenal) (liver, adrenal gland)	3.17	0.000775	0.0992
Cardiac remodeling	Human Multi-tissue (CATLAS, adult)	smooth_muscle_esophageal_mucosal	Smooth Muscle (Esophageal Mucosal) (esophagus mucosa)	3.11	0.000925	0.118
Cardiac remodeling	Human Multi-tissue (CATLAS, adult)	smooth_muscle_colon_2	Smooth Muscle (Colon) 2 (colon sigmoid, colon transverse)	3.01	0.00132	0.17
Cardiac remodeling	Human Multi-tissue (CATLAS, adult)	smooth_muscle_uterine	Smooth Muscle (Uterine) (uterus)	2.98	0.00142	0.182
Cardiac remodeling	Heart Atlas (CATLAS)	FB	Fibroblast	2.81	0.0025	0.32
Cardiac remodeling	Human Multi-tissue (CATLAS, adult)	smooth_muscle_colon_1	Smooth Muscle (Colon) 1 (colon sigmoid, colon transverse)	2.81	0.00251	0.321
Cardiac remodeling	Human Multi-tissue (CATLAS, adult)	smooth_muscle_ge_junction	Smooth Muscle (GE Junction) (esophagus ge junction)	2.8	0.00257	0.328
Cardiac remodeling	Heart Atlas (CATLAS)	EC	Endothelial cell	2.72	0.00326	0.417
Cardiac remodeling	Human Multi-tissue (CATLAS, adult)	parietal_cell	Parietal Cell (stomach)	2.49	0.00645	0.826
Cardiac remodeling	Human Multi-tissue (CATLAS, adult)	endothelial_cell_myocardial	Endothelial Cell (Myocardial) (heart lv)	2.18	0.0145	1
Cardiac remodeling	Human Multi-tissue (CATLAS, adult)	alveolar_capillary_endothelial_cell	Alveolar Capillary Endothelial Cell (lung, LungMap D175)	2.05	0.02	1
Cardiac remodeling	Human Multi-tissue (CATLAS, adult)	pericyte_general_1	Pericyte (General) 1 (widely distributed)	1.98	0.0236	1
Cardiac remodeling	Human Multi-tissue (CATLAS, adult)	endothelial_cell_general_3	Endothelial Cell (General) 3 (pancreas, stomach)	1.87	0.0309	1
Cardiac remodeling	Coronary Plaque (Turner 2022)	Mast	Mast cell	1.74	0.0411	1
Cardiac remodeling	Human Multi-tissue (CATLAS, adult)	smooth_muscle_esophageal_muscularis_1	Smooth Muscle (Esophageal Muscularis) 1 (esophagus muscularis)	1.67	0.0474	1
Cardiac remodeling	Human Multi-tissue (CATLAS, adult)	cardiac_pericyte_4	Cardiac Pericyte 4 (heart ra)	1.66	0.0483	1
Cardiac remodeling	Human Multi-tissue (CATLAS, adult)	pericyte_general_2	Pericyte (General) 2 (esophagus muscularis)	1.65	0.0495	1
Cardiac remodeling	Human Multi-tissue (CATLAS, adult)	pericyte_general_4	Pericyte (General) 4 (esophagus mucosa)	1.54	0.0614	1
Cardiac remodeling	Human Multi-tissue (CATLAS, adult)	myoepithelial_skin	Myoepithelial (Skin) (skin sun exposed, skin)	1.54	0.0614	1
Cardiac remodeling	Human Multi-tissue (CATLAS, adult)	smooth_muscle_esophageal_muscularis_3	Smooth Muscle (Esophageal Muscularis) 3 (esophagus muscularis, colon sigmoid)	1.53	0.0635	1
Cardiac remodeling	Human Multi-tissue (CATLAS, adult)	ductal_cell_pancreatic	Ductal Cell (Pancreatic) (pancreas)	1.43	0.076	1
Cardiac remodeling	Human Multi-tissue (CATLAS, adult)	cardiac_pericyte_3	Cardiac Pericyte 3 (heart lv, heart rv)	1.35	0.0891	1
Cardiac remodeling	Human Multi-tissue (CATLAS, adult)	smooth_muscle_esophageal_muscularis_2	Smooth Muscle (Esophageal Muscularis) 2 (esophagus muscularis)	1.31	0.0946	1
Cardiac remodeling	Human Multi-tissue (CATLAS, adult)	fibroblast_sk_muscle_associated	Fibroblast (Sk Muscle Associated) (muscle)	1.31	0.0948	1
Cardiac remodeling	Human Multi-tissue (CATLAS, adult)	cardiac_pericyte_2	Cardiac Pericyte 2 (heart lv, heart rv)	1.29	0.0987	1
Cardiac remodeling	Heart Atlas (CATLAS)	SM	Smooth muscle	1.28	0.101	1
Cardiac remodeling	Human Multi-tissue (CATLAS, adult)	endothelial_exocrine_tissues	Endothelial (Exocrine Tissues) (adrenal gland, liver)	1.27	0.102	1
Cardiac remodeling	Human Multi-tissue (CATLAS, adult)	endothelial_cell_general_1	Endothelial Cell (General) 1 (widely distributed)	1.22	0.111	1
Cardiac remodeling	Human Multi-tissue (CATLAS, adult)	fibroblast_general	Fibroblast (General) (esophagus muscularis)	1.2	0.114	1
Cardiac remodeling	Human Multi-tissue (CATLAS, adult)	endothelial_cell_general_2	Endothelial Cell (General) 2 (widely distributed)	1.19	0.117	1
Cardiac remodeling	Human Multi-tissue (CATLAS, adult)	pericyte_esophageal_muscularis	Pericyte (Esophageal Muscularis) (esophagus muscularis)	1.18	0.12	1
Cardiac remodeling	Human Multi-tissue (CATLAS, adult)	fibroblast_peripheral_nerve	Fibroblast (Peripheral Nerve) (nerve tibial)	1.11	0.133	1
Cardiac remodeling	Human Multi-tissue (CATLAS, adult)	smooth_muscle_vaginal	Smooth Muscle (Vaginal) (vagina)	1.11	0.133	1
Cardiac remodeling	Human Multi-tissue (CATLAS, adult)	fibroblast_epithelial	Fibroblast (Epithelial) (skin sun exposed, skin)	0.99	0.16	1
Cardiac remodeling	Human Multi-tissue (CATLAS, adult)	chief_cell	Chief Cell (stomach)	0.96	0.168	1
Cardiac remodeling	Human Multi-tissue (CATLAS, adult)	thyroid_follicular_cell	Thyroid Follicular Cell (thyroid)	0.85	0.198	1
Cardiac remodeling	Human Multi-tissue (CATLAS, adult)	hepatocyte	Hepatocyte (liver)	0.85	0.199	1
Cardiac remodeling	Human Multi-tissue (CATLAS, adult)	paneth_cell	Paneth Cell (small intestine)	0.81	0.208	1
Cardiac remodeling	Coronary Plaque (Turner 2022)	SMC	Smooth muscle cell	0.75	0.225	1
Cardiac remodeling	Human Multi-tissue (CATLAS, adult)	luteal_cell_ovarian	Luteal Cell (Ovarian) (ovary)	0.72	0.237	1
Cardiac remodeling	Human Multi-tissue (CATLAS, adult)	cardiac_pericyte_1	Cardiac Pericyte 1 (heart lv, heart rv)	0.71	0.24	1
Cardiac remodeling	Human Multi-tissue (CATLAS, adult)	gastric_neuroendocrine_cell	Gastric Neuroendocrine Cell (stomach)	0.57	0.283	1
Cardiac remodeling	Coronary Plaque (Turner 2022)	T	T cell	0.49	0.312	1
Cardiac remodeling	Human Multi-tissue (CATLAS, adult)	peripheral_nerve_stromal	Peripheral Nerve Stromal (nerve tibial)	0.43	0.333	1
Cardiac remodeling	Coronary Plaque (Turner 2022)	Fibroblast	Fibroblast	0.37	0.357	1
Cardiac remodeling	Human Multi-tissue (CATLAS, adult)	foveolar_cell	Foveolar Cell (stomach)	0.23	0.41	1
Cardiac remodeling	Human Multi-tissue (CATLAS, adult)	naive_t_cell	Naive T cell (esophagus mucosa)	0.16	0.436	1
Cardiac remodeling	Human Multi-tissue (CATLAS, adult)	lymphatic_endothelial_cell	Lymphatic Endothelial Cell (esophagus muscularis)	0.14	0.443	1
Cardiac remodeling	Human Multi-tissue (CATLAS, adult)	fibroblast_gastrointestinal	Fibroblast (Gastrointestinal) (colon sigmoid)	0.13	0.448	1
Cardiac remodeling	Human Multi-tissue (CATLAS, adult)	basal_epithelial_mammary	Basal Epithelial (Mammary) (mammary tissue)	0.12	0.454	1
Cardiac remodeling	Human Multi-tissue (CATLAS, adult)	mammary_epithelial	Mammary Epithelial (mammary tissue)	0.07	0.471	1
Cardiac remodeling	Human Multi-tissue (CATLAS, adult)	schwann_cell_general	Schwann Cell (General) (nerve tibial, esophagus muscularis)	0.06	0.475	1
Cardiac remodeling	Heart Atlas (CATLAS)	NR	Neuronal cell	0.01	0.497	1
Cardiac remodeling	Human Multi-tissue (CATLAS, adult)	macrophage_general_alveolar	Macrophage (General,Alveolar) (lung, LungMap D231)	-0.01	0.504	1
Cardiac remodeling	Human Multi-tissue (CATLAS, adult)	adipocyte	Adipocyte (adipose omentum)	-0.02	0.509	1
Cardiac remodeling	Human Multi-tissue (CATLAS, adult)	small_intestinal_goblet_cell	Small Intestinal Goblet Cell (small intestine)	-0.09	0.536	1
Cardiac remodeling	Coronary Plaque (Turner 2022)	Plasma	Plasma cell	-0.1	0.538	1
Cardiac remodeling	Human Multi-tissue (CATLAS, adult)	zona_fasciculata_cortical_cell	Zona Fasciculata Cortical Cell (adrenal gland)	-0.12	0.548	1
Cardiac remodeling	Coronary Plaque (Turner 2022)	Macrophage	Macrophage	-0.14	0.556	1
Cardiac remodeling	Human Multi-tissue (CATLAS, adult)	cortical_epithelial_like	Cortical Epithelial-like (adrenal gland)	-0.14	0.557	1
Cardiac remodeling	Human Multi-tissue (CATLAS, adult)	smooth_muscle_general_gastrointestinal	Smooth Muscle (General Gastrointestinal) (esophagus muscularis, colon sigmoid)	-0.21	0.585	1
Cardiac remodeling	Human Multi-tissue (CATLAS, adult)	satellite_cell	Satellite Cell (muscle)	-0.24	0.594	1
Cardiac remodeling	Human Multi-tissue (CATLAS, adult)	cns_enteric_neuron	CNS,Enteric Neuron (Human brain)	-0.24	0.595	1
Cardiac remodeling	Human Multi-tissue (CATLAS, adult)	ventricular_cardiomyocyte	Ventricular Cardiomyocyte (heart lv, heart rv)	-0.28	0.609	1
Cardiac remodeling	Human Multi-tissue (CATLAS, adult)	tuft_cell	Tuft Cell (colon transverse)	-0.4	0.655	1
Cardiac remodeling	Human Multi-tissue (CATLAS, adult)	mesothelial_cell	Mesothelial Cell (adipose omentum, heart atrial appendage)	-0.41	0.657	1
Cardiac remodeling	Coronary Plaque (Turner 2022)	Pericyte	Pericyte	-0.42	0.663	1
Cardiac remodeling	Human Multi-tissue (CATLAS, adult)	small_intestinal_enterocyte	Small Intestinal Enterocyte (small intestine)	-0.42	0.664	1
Cardiac remodeling	Human Multi-tissue (CATLAS, adult)	colon_epithelial_cell_2	Colon Epithelial Cell 2 (colon transverse)	-0.43	0.667	1
Cardiac remodeling	Human Multi-tissue (CATLAS, adult)	alveolar_type_1_at1_cell	Alveolar Type 1 (AT1) Cell (lung, LungMap D231)	-0.48	0.684	1
Cardiac remodeling	Human Multi-tissue (CATLAS, adult)	pancreatic_acinar_cell	Pancreatic Acinar Cell (pancreas)	-0.56	0.712	1
Cardiac remodeling	Human Multi-tissue (CATLAS, adult)	basal_epidermal_skin	Basal Epidermal (Skin) (skin sun exposed, skin)	-0.58	0.719	1
Cardiac remodeling	Human Multi-tissue (CATLAS, adult)	zona_glomerulosa_cortical_cell	Zona Glomerulosa Cortical Cell (adrenal gland)	-0.62	0.731	1
Cardiac remodeling	Heart Atlas (CATLAS)	vCM	Ventricular cardiomyocyte	-0.62	0.731	1
Cardiac remodeling	Human Multi-tissue (CATLAS, adult)	alverolar_type_2_immune	Alverolar Type 2,Immune (lung, LungMap D175)	-0.64	0.74	1
Cardiac remodeling	Human Multi-tissue (CATLAS, adult)	type_i_skeletal_myocyte	Type I Skeletal Myocyte (muscle)	-0.67	0.75	1
Cardiac remodeling	Human Multi-tissue (CATLAS, adult)	atrial_cardiomyocyte	Atrial Cardiomyocyte (heart la, heart ra)	-0.7	0.757	1
Cardiac remodeling	Human Multi-tissue (CATLAS, adult)	astrocyte_2	Astrocyte 2 (Human brain)	-0.77	0.78	1
Cardiac remodeling	Human Multi-tissue (CATLAS, adult)	type_ii_skeletal_myocyte	Type II Skeletal Myocyte (muscle)	-0.79	0.785	1
Cardiac remodeling	Heart Atlas (CATLAS)	AD	Adipocyte	-0.8	0.789	1
Cardiac remodeling	Human Multi-tissue (CATLAS, adult)	eccrine_epidermal_skin	Eccrine Epidermal (Skin) (skin sun exposed, skin)	-0.82	0.794	1
Cardiac remodeling	Human Multi-tissue (CATLAS, adult)	colon_epithelial_cell_3	Colon Epithelial Cell 3 (colon transverse, small intestine)	-0.83	0.797	1
Cardiac remodeling	Human Multi-tissue (CATLAS, adult)	t_lymphocyte_2_cd4pos	T lymphocyte 2 cd4pos (widely distributed)	-0.86	0.804	1
Cardiac remodeling	Human Multi-tissue (CATLAS, adult)	mammary_luminal_epithelial_cell_1	Mammary Luminal Epithelial Cell 1 (mammary tissue)	-0.88	0.811	1
Cardiac remodeling	Human Multi-tissue (CATLAS, adult)	macrophage_general	Macrophage (General) (esophagus muscularis)	-0.88	0.811	1
Cardiac remodeling	Human Multi-tissue (CATLAS, adult)	airway_goblet_cell	Airway Goblet Cell (esophagus mucosa, esophagus ge junction)	-0.89	0.813	1
Cardiac remodeling	Human Multi-tissue (CATLAS, adult)	alveolar_type_2_at2_cell	Alveolar Type 2 (AT2) Cell (lung, LungMap D175)	-0.95	0.83	1
Cardiac remodeling	Human Multi-tissue (CATLAS, adult)	mast_cell	Mast Cell (esophagus muscularis)	-0.97	0.834	1
Cardiac remodeling	Human Multi-tissue (CATLAS, adult)	transitional_zone_cortical_cell	Transitional Zone Cortical Cell (adrenal gland)	-0.99	0.839	1
Cardiac remodeling	Human Multi-tissue (CATLAS, adult)	colon_epithelial_cell_1	Colon Epithelial Cell 1 (colon transverse)	-1	0.84	1
Cardiac remodeling	Human Multi-tissue (CATLAS, adult)	colonic_goblet_cell	Colonic Goblet Cell (colon transverse)	-1.01	0.844	1
Cardiac remodeling	Human Multi-tissue (CATLAS, adult)	esophageal_epithelial_cell	Esophageal Epithelial Cell (esophagus mucosa)	-1.01	0.844	1
Cardiac remodeling	Human Multi-tissue (CATLAS, adult)	granular_epidermal_skin	Granular Epidermal (Skin) (skin sun exposed, skin)	-1.07	0.857	1
Cardiac remodeling	Human Multi-tissue (CATLAS, adult)	t_lymphocyte_1_cd8pos	T lymphocyte 1 cd8pos (widely distributed)	-1.07	0.858	1
Cardiac remodeling	Human Multi-tissue (CATLAS, adult)	keratinocyte_1	Keratinocyte 1 (skin sun exposed, skin)	-1.08	0.861	1
Cardiac remodeling	Human Multi-tissue (CATLAS, adult)	smooth_muscle_general	Smooth Muscle (General) (ovary)	-1.09	0.862	1
Cardiac remodeling	Human Multi-tissue (CATLAS, adult)	keratinocyte_2	Keratinocyte 2 (skin sun exposed, skin)	-1.13	0.871	1
Cardiac remodeling	Coronary Plaque (Turner 2022)	Endothelial	Endothelial cell	-1.14	0.872	1
Cardiac remodeling	Human Multi-tissue (CATLAS, adult)	blood_brain_barrier_endothelial_cell	Blood Brain Barrier Endothelial Cell (Human brain)	-1.14	0.873	1
Cardiac remodeling	Human Multi-tissue (CATLAS, adult)	microglia	Microglia (Human brain)	-1.18	0.881	1
Cardiac remodeling	Heart Atlas (CATLAS)	MAC	Macrophage	-1.21	0.886	1
Cardiac remodeling	Human Multi-tissue (CATLAS, adult)	enterochromaffin_cell	Enterochromaffin Cell (colon transverse, small intestine)	-1.34	0.911	1
Cardiac remodeling	Human Multi-tissue (CATLAS, adult)	natural_killer_t_cell	Natural Killer T Cell (lung)	-1.38	0.916	1
Cardiac remodeling	Human Multi-tissue (CATLAS, adult)	cilliated_cell	Cilliated Cell (LungMap D231, lung)	-1.42	0.922	1
Cardiac remodeling	Heart Atlas (CATLAS)	aCM	Atrial cardiomyocyte	-1.43	0.923	1
Cardiac remodeling	Human Multi-tissue (CATLAS, adult)	memory_b_cell	Memory B Cell (esophagus mucosa, colon transverse)	-1.45	0.926	1
Cardiac remodeling	Human Multi-tissue (CATLAS, adult)	oligodendrocyte_precursor	Oligodendrocyte Precursor (Human brain)	-1.48	0.93	1
Cardiac remodeling	Human Multi-tissue (CATLAS, adult)	plasma_cell	Plasma Cell (colon transverse, esophagus mucosa)	-1.54	0.938	1
Cardiac remodeling	Human Multi-tissue (CATLAS, adult)	gabaergic_neuron_2	GABAergic Neuron 2 (Human brain)	-1.63	0.948	1
Cardiac remodeling	Human Multi-tissue (CATLAS, adult)	mammary_luminal_epithelial_cell_2	Mammary Luminal Epithelial Cell 2 (mammary tissue)	-1.64	0.949	1
Cardiac remodeling	Human Multi-tissue (CATLAS, adult)	astrocyte_1	Astrocyte 1 (Human brain)	-1.65	0.95	1
Cardiac remodeling	Human Multi-tissue (CATLAS, adult)	glutaminergic_neuron_2	Glutaminergic Neuron 2 (Human brain)	-1.67	0.953	1
Cardiac remodeling	Human Multi-tissue (CATLAS, adult)	oligodendrocyte	Oligodendrocyte (Human brain)	-1.71	0.956	1
Cardiac remodeling	Heart Atlas (CATLAS)	LC	Lymphocyte	-1.81	0.965	1
Cardiac remodeling	Human Multi-tissue (CATLAS, adult)	club_cell	Club Cell (lung, LungMap D231)	-1.91	0.972	1
Cardiac remodeling	Human Multi-tissue (CATLAS, adult)	glutaminergic_neuron_1	Glutaminergic Neuron 1 (Human brain)	-1.95	0.975	1
Cardiac remodeling	Human Multi-tissue (CATLAS, adult)	pancreatic_alpha_cell_2	Pancreatic Alpha Cell 2 (islet CB1, islet CB3)	-2.12	0.983	1
Cardiac remodeling	Human Multi-tissue (CATLAS, adult)	gabaergic_neuron_1	GABAergic Neuron 1 (Human brain)	-2.36	0.991	1
Cardiac remodeling	Human Multi-tissue (CATLAS, adult)	melanocyte	Melanocyte (skin sun exposed, skin)	-2.9	0.998	1
Cardiac remodeling	Human Multi-tissue (CATLAS, adult)	pancreatic_alpha_cell_1	Pancreatic Alpha Cell 1 (islet CB3, islet CB1)	-2.96	0.998	1
Cardiac remodeling	Human Multi-tissue (CATLAS, adult)	pancreatic_beta_cell_2	Pancreatic Beta Cell 2 (islet CB3, islet CB2)	-3.04	0.999	1
Cardiac remodeling	Human Multi-tissue (CATLAS, adult)	pancreatic_beta_cell_1	Pancreatic Beta Cell 1 (islet CB3, islet CB1)	-3.35	1	1
Cardiac remodeling	Human Multi-tissue (CATLAS, adult)	pancreatic_delta_gamma_cell	Pancreatic Delta,Gamma cell (islet CB1, islet CB3)	-3.37	1	1

### Sheet: ST7
Supplementary Table 7. Associations of process-specific polygenic risk scores with clinical coronary events across cohorts.
Associations of the eight process-specific polygenic risk scores (pPRSs) with clinical coronary events in UKBB, SCAPIS, MGBB and in pooled analysis. Estimates are odds ratios for the top compared with the bottom decile (per-s.d. estimate rescaled by 3.51) of each pPRS, adjusted for age, sex and the first 10 genetic principal components. Pooled estimates were obtained by random-effects meta-analysis using restricted maximum likelihood, with heterogeneity across cohorts quantified by I2 and τ2. Numbers of participants and events are given for each cohort. UKBB, UK Biobank; SCAPIS, Swedish CArdioPulmonary bioImage Study; MGBB, Mass General Brigham Biobank.
pPRS	Study	N	N (events)	OR	LB	UB	P	I2	τ2
Cholesterol-enriched lipoproteins	UKBB	458905	53907	1.42	1.37	1.46	3.52e-94
Cholesterol-enriched lipoproteins	SCAPIS	24835	705	1.41	1.08	1.85	0.0113
Cholesterol-enriched lipoproteins	MGBB	21619	3250	1.42	1.23	1.65	2.05e-06
Cholesterol-enriched lipoproteins	Pooled	505359	57862	1.42	1.37	1.46	1.75e-100	0	0
Triglyceride-rich lipoproteins	UKBB	458905	53907	1.35	1.31	1.4	2.83e-72
Triglyceride-rich lipoproteins	SCAPIS	24835	705	1.42	1.09	1.86	0.00977
Triglyceride-rich lipoproteins	MGBB	21619	3250	1.23	1.07	1.41	0.00462
Triglyceride-rich lipoproteins	Pooled	505359	57862	1.34	1.27	1.41	6.61e-29	11	0.0005
Lipoprotein(a)	UKBB	458905	53907	1.52	1.48	1.57	5.2e-151
Lipoprotein(a)	SCAPIS	24835	705	1.89	1.48	2.41	2.67e-07
Lipoprotein(a)	MGBB	21619	3250	1.63	1.43	1.86	5.26e-13
Lipoprotein(a)	Pooled	505359	57862	1.59	1.45	1.74	2.63e-24	45.4	0.0031
Metabolically unhealthy normal weight	UKBB	458905	53907	1.35	1.31	1.39	4.07e-71
Metabolically unhealthy normal weight	SCAPIS	24835	705	1.58	1.2	2.06	0.000932
Metabolically unhealthy normal weight	MGBB	21619	3250	1.84	1.6	2.13	9.38e-17
Metabolically unhealthy normal weight	Pooled	505359	57862	1.56	1.27	1.91	1.69e-05	85.2	0.0255
Obesity	UKBB	458905	53907	1.29	1.25	1.33	2.62e-52
Obesity	SCAPIS	24835	705	1.26	0.97	1.64	0.088
Obesity	MGBB	21619	3250	1.24	1.08	1.42	0.00265
Obesity	Pooled	505359	57862	1.29	1.25	1.33	7.76e-55	0	0
Endothelial dysfunction	UKBB	458905	53907	1.32	1.28	1.36	5.08e-62
Endothelial dysfunction	SCAPIS	24835	705	1.28	0.98	1.67	0.0664
Endothelial dysfunction	MGBB	21619	3250	1.2	1.04	1.4	0.0144
Endothelial dysfunction	Pooled	505359	57862	1.31	1.25	1.37	2.61e-27	8.5	0.0004
Coagulation	UKBB	458905	53907	1.08	1.05	1.12	2.85e-06
Coagulation	SCAPIS	24835	705	1.41	1.09	1.81	0.00869
Coagulation	MGBB	21619	3250	1.16	1.01	1.33	0.037
Coagulation	Pooled	505359	57862	1.15	1.02	1.29	0.017	59.1	0.0058
Cardiac remodeling	UKBB	458905	53907	1.63	1.58	1.69	5.09e-189
Cardiac remodeling	SCAPIS	24835	705	2.23	1.71	2.92	4.2e-09
Cardiac remodeling	MGBB	21619	3250	1.91	1.66	2.2	1.7e-19
Cardiac remodeling	Pooled	505359	57862	1.84	1.56	2.18	8.52e-13	79	0.016

### Sheet: ST8
Supplementary Table 8. Sex- and ethnicity-stratified associations of process-specific polygenic risk scores with clinical coronary events in UKBB.
Associations of the eight process-specific polygenic risk scores (pPRSs) with clinical coronary events in UKBB, stratified by sex and by self-reported ethnicity. Estimates are odds ratios for the top compared with the bottom decile of each pPRS, adjusted for age, sex (in ethnicity-stratified analyses) and the first 10 genetic principal components. Sex-stratified analyses were restricted to White participants. In participants of Asian (n=10,908), Black (n=7,631) and Mixed/Other (n=7,387) ethnicity, pPRSs were calculated using the cluster weights derived from the main analysis. Heterogeneity between strata was tested with a multiplicative interaction term between each pPRS and sex or ethnicity. UKBB, UK Biobank.
pPRS	N(Men)	N(Events, Men)	N(Women)	N(Events, Women)	OR(Men)	LB(Men)	UB(Men)	P(Men)	OR(Women)	LB(Women)	UB(Women)	P(Women)	P(Interaction, Sex)	N(White)	N(Events, White)	N(Asian)	N(Events, Asian)	N(Black)	N(Events, Black)	N(Mixed/Other)	N(Events, Mixed/Other)	OR(White)	LB(White)	UB(White)	P(White)	OR(Asian)	LB(Asian)	UB(Asian)	P(Asian)	OR(Black)	LB(Black)	UB(Black)	P(Black)	OR(Mixed/Other)	LB(Mixed/Other)	UB(Mixed/Other)	P(Mixed/Other)	P(Interaction, Ethnicity)
Cholesterol-enriched lipoproteins	209806	36634	249099	17273	1.5	1.44	1.56	1.12e-81	1.28	1.21	1.35	2.47e-18	1.16e-05	458905	53907	10908	1792	7631	578	7387	733	1.42	1.38	1.47	4.14e-94	1.5	1.18	1.91	0.00091	1.35	0.96	1.91	0.0863	1.12	0.82	1.54	0.462	0.494
Triglyceride-rich lipoproteins	209806	36634	249099	17273	1.34	1.29	1.4	3.09e-45	1.37	1.3	1.45	6.66e-29	0.562	458905	53907	10908	1792	7631	578	7387	733	1.35	1.31	1.4	1.94e-72	1.38	1.13	1.68	0.00145	1.13	0.76	1.68	0.543	1.21	0.9	1.63	0.201	0.718
Lipoprotein(a)	209806	36634	249099	17273	1.6	1.54	1.66	9.4e-121	1.4	1.33	1.47	1.34e-35	6.18e-05	458905	53907	10908	1792	7631	578	7387	733	1.52	1.47	1.56	5.66e-152	1.39	1.02	1.89	0.0396	1.82	0.95	3.48	0.0714	1.82	1.27	2.59	0.000966	0.656
Metabolically unhealthy normal weight	209806	36634	249099	17273	1.38	1.33	1.44	7.71e-55	1.29	1.22	1.36	4.89e-19	0.0327	458905	53907	10908	1792	7631	578	7387	733	1.35	1.31	1.4	2.59e-71	1.31	1.06	1.61	0.0122	1.25	0.88	1.78	0.21	1.3	0.98	1.74	0.0709	0.951
Obesity	209806	36634	249099	17273	1.32	1.26	1.37	1.29e-39	1.24	1.18	1.31	6.52e-15	0.108	458905	53907	10908	1792	7631	578	7387	733	1.29	1.25	1.33	4.98e-52	1.02	0.84	1.23	0.867	1.38	0.95	2.01	0.0881	1.52	1.13	2.03	0.00512	0.071
Endothelial dysfunction	209806	36634	249099	17273	1.33	1.28	1.38	2.56e-42	1.31	1.24	1.38	1.39e-21	0.645	458905	53907	10908	1792	7631	578	7387	733	1.33	1.28	1.37	1.9e-61	1.37	1.05	1.8	0.022	1.15	0.61	2.17	0.663	1.07	0.78	1.47	0.662	0.57
Coagulation	209806	36634	249099	17273	1.08	1.04	1.12	0.000237	1.08	1.03	1.15	0.00356	0.884	458905	53907	10908	1792	7631	578	7387	733	1.08	1.05	1.12	3.57e-06	1.32	1.08	1.62	0.00705	1.19	0.81	1.75	0.371	1.02	0.77	1.36	0.889	0.252
Cardiac remodeling	209806	36634	249099	17273	1.72	1.65	1.79	1.19e-147	1.49	1.41	1.58	1.15e-46	7.64e-05	458905	53907	10908	1792	7631	578	7387	733	1.63	1.58	1.69	3.06e-189	1.67	1.37	2.04	3.66e-07	1.14	0.81	1.62	0.458	1.65	1.24	2.2	0.000604	0.251

### Sheet: ST9
Supplementary Table 9. Associations of process-specific polygenic risk scores with imaging measures of atherosclerosis in SCAPIS.
Associations of the eight process-specific polygenic risk scores (pPRSs) with imaging measures of atherosclerosis in SCAPIS. The presence of coronary atherosclerosis on coronary computed tomography angiography and of carotid plaque on ultrasound was analysed in all participants with the corresponding imaging available, adjusted for age, sex and the first 10 genetic principal components. Detailed coronary measures, comprising coronary artery calcium (CAC) score, segment involvement score, >50% stenosis, non-calcified plaque and aortic valve calcification, were analysed in participants with coronary plaque. These models were adjusted for age, sex and the first 10 genetic principal components and, for all measures other than log-transformed CAC score, additionally for log-transformed CAC score and the remaining detailed measures. Estimates are odds ratios for binary outcomes and beta coefficients for continuous outcomes, comparing the top with the bottom decile of each pPRS. SCAPIS, Swedish CArdioPulmonary bioImage Study; CAC, coronary artery calcium.
pPRS	Outcome	Model	N	N(Cases)	Beta/OR	LB	UB	P
Cholesterol-enriched lipoproteins	Coronary atherosclerosis	Logistic	22860	9777	1.72	1.56	1.9	1.33e-26
Triglyceride-rich lipoproteins	Coronary atherosclerosis	Logistic	22860	9777	1.38	1.25	1.53	1.23e-10
Lipoprotein (a)	Coronary atherosclerosis	Logistic	22860	9777	1.52	1.37	1.67	1.72e-16
Metabolically unhealthy normal weight	Coronary atherosclerosis	Logistic	22860	9777	1.39	1.26	1.54	4.98e-11
Obesity	Coronary atherosclerosis	Logistic	22860	9777	1.23	1.11	1.36	4.49e-05
Endothelial dysfunction	Coronary atherosclerosis	Logistic	22860	9777	1.08	0.98	1.19	0.123
Coagulation	Coronary atherosclerosis	Logistic	22860	9777	1.13	1.03	1.25	0.013
Cardiac remodeling	Coronary atherosclerosis	Logistic	22860	9777	1.59	1.44	1.76	5.98e-20
Cholesterol-enriched lipoproteins	Carotid plaque	Logistic	24708	13652	1.42	1.3	1.56	2.83e-14
Triglyceride-rich lipoproteins	Carotid plaque	Logistic	24708	13652	1.32	1.21	1.45	1.51e-09
Lipoprotein (a)	Carotid plaque	Logistic	24708	13652	1.3	1.18	1.42	2.28e-08
Metabolically unhealthy normal weight	Carotid plaque	Logistic	24708	13652	1.2	1.1	1.31	7.24e-05
Obesity	Carotid plaque	Logistic	24708	13652	1.04	0.95	1.14	0.401
Endothelial dysfunction	Carotid plaque	Logistic	24708	13652	1.16	1.06	1.27	0.00145
Coagulation	Carotid plaque	Logistic	24708	13652	1.07	0.98	1.17	0.153
Cardiac remodeling	Carotid plaque	Logistic	24708	13652	1.22	1.12	1.34	1.43e-05
Cholesterol-enriched lipoproteins	CAC score (log)	Linear	9420		0.142	0.073	0.21	5.38e-05
Triglyceride-rich lipoproteins	CAC score (log)	Linear	9420		0.114	0.046	0.183	0.00108
Lipoprotein (a)	CAC score (log)	Linear	9420		0.128	0.06	0.197	0.000253
Metabolically unhealthy normal weight	CAC score (log)	Linear	9420		0.133	0.064	0.201	0.000159
Obesity	CAC score (log)	Linear	9420		0.139	0.07	0.207	7.67e-05
Endothelial dysfunction	CAC score (log)	Linear	9420		-0.008	-0.076	0.061	0.824
Coagulation	CAC score (log)	Linear	9420		0.094	0.025	0.163	0.00756
Cardiac remodeling	CAC score (log)	Linear	9420		0.214	0.145	0.283	1.09e-09
Cholesterol-enriched lipoproteins	Segment involvement score	Linear	9420		0.107	0.058	0.155	1.47e-05
Triglyceride-rich lipoproteins	Segment involvement score	Linear	9420		0.055	0.007	0.104	0.024
Lipoprotein (a)	Segment involvement score	Linear	9420		0.041	-0.008	0.089	0.0988
Metabolically unhealthy normal weight	Segment involvement score	Linear	9420		0.118	0.07	0.166	1.67e-06
Obesity	Segment involvement score	Linear	9420		0.051	0.003	0.099	0.0373
Endothelial dysfunction	Segment involvement score	Linear	9420		-0.021	-0.069	0.027	0.383
Coagulation	Segment involvement score	Linear	9420		0.017	-0.031	0.065	0.489
Cardiac remodeling	Segment involvement score	Linear	9420		0.069	0.021	0.117	0.00501
Cholesterol-enriched lipoproteins	>50% stenosis	Logistic	9420	1185	1.1	0.87	1.39	0.415
Triglyceride-rich lipoproteins	>50% stenosis	Logistic	9420	1185	1.19	0.94	1.5	0.143
Lipoprotein (a)	>50% stenosis	Logistic	9420	1185	1.43	1.14	1.78	0.00163
Metabolically unhealthy normal weight	>50% stenosis	Logistic	9420	1185	1.24	0.98	1.56	0.0679
Obesity	>50% stenosis	Logistic	9420	1185	1.13	0.9	1.42	0.277
Endothelial dysfunction	>50% stenosis	Logistic	9420	1185	1.01	0.8	1.26	0.961
Coagulation	>50% stenosis	Logistic	9420	1185	1.05	0.83	1.31	0.698
Cardiac remodeling	>50% stenosis	Logistic	9420	1185	1.64	1.3	2.06	2.64e-05
Cholesterol-enriched lipoproteins	Non-calcified plaque	Logistic	9420	1848	0.98	0.81	1.17	0.791
Triglyceride-rich lipoproteins	Non-calcified plaque	Logistic	9420	1848	1.13	0.94	1.36	0.177
Lipoprotein (a)	Non-calcified plaque	Logistic	9420	1848	1.21	1.01	1.44	0.0405
Metabolically unhealthy normal weight	Non-calcified plaque	Logistic	9420	1848	1.27	1.06	1.53	0.00987
Obesity	Non-calcified plaque	Logistic	9420	1848	1.16	0.97	1.39	0.113
Endothelial dysfunction	Non-calcified plaque	Logistic	9420	1848	1.08	0.9	1.29	0.434
Coagulation	Non-calcified plaque	Logistic	9420	1848	1	0.83	1.2	0.972
Cardiac remodeling	Non-calcified plaque	Logistic	9420	1848	1.37	1.14	1.65	0.000698
Cholesterol-enriched lipoproteins	Aortic valve calcification	Logistic	9394	1014	0.96	0.76	1.21	0.722
Triglyceride-rich lipoproteins	Aortic valve calcification	Logistic	9394	1014	1.24	0.98	1.57	0.0694
Lipoprotein (a)	Aortic valve calcification	Logistic	9394	1014	2.22	1.79	2.76	6.41e-13
Metabolically unhealthy normal weight	Aortic valve calcification	Logistic	9394	1014	0.93	0.74	1.18	0.546
Obesity	Aortic valve calcification	Logistic	9394	1014	0.95	0.75	1.2	0.661
Endothelial dysfunction	Aortic valve calcification	Logistic	9394	1014	1.12	0.89	1.42	0.335
Coagulation	Aortic valve calcification	Logistic	9394	1014	1.16	0.92	1.46	0.2
Cardiac remodeling	Aortic valve calcification	Logistic	9394	1014	1.05	0.83	1.33	0.657

### Sheet: ST10
Supplementary Table 10. Associations of process-specific polygenic risk scores with circulating biomarkers and clinical and imaging measures in UKBB.
Associations of the eight process-specific polygenic risk scores (pPRSs) and the overall CAD polygenic risk score (Total CAD PRS) with 83 biomarkers and phenotypes in UKBB, spanning blood biochemistry, blood counts, urine biomarkers, blood pressure, anthropometry, dual-energy X-ray absorptiometry (DXA), abdominal and cardiac magnetic resonance imaging (MRI) and electrocardiography (ECG). Estimates are beta coefficients per 1 s.d. increase in each score, adjusted for age, sex and the first 10 genetic principal components. P values were corrected for multiple testing using the Bonferroni method within each score, across all 83 outcomes. P values below 1×10-300 are reported as <1.00E-300. UKBB, UK Biobank.
pPRS	Category	Outcome	N	Beta	LB	UB	P	P(Bonferroni)
Cholesterol-enriched lipoproteins	Abdominal MRI	Abdominal subcutaneous adipose tissue adjusted for BMI	52535	-0.0066	-0.0128	-0.0003	0.0385	1
Triglyceride-rich lipoproteins	Abdominal MRI	Abdominal subcutaneous adipose tissue adjusted for BMI	52535	-0.0012	-0.0074	0.0051	0.716	1
Lipoprotein(a)	Abdominal MRI	Abdominal subcutaneous adipose tissue adjusted for BMI	52535	0.0039	-0.0024	0.0101	0.224	1
Metabolically unhealthy normal weight	Abdominal MRI	Abdominal subcutaneous adipose tissue adjusted for BMI	52535	-0.0059	-0.0121	0.0004	0.0654	1
Obesity	Abdominal MRI	Abdominal subcutaneous adipose tissue adjusted for BMI	52535	0.0149	0.0086	0.0211	3.04e-06	0.000252
Endothelial dysfunction	Abdominal MRI	Abdominal subcutaneous adipose tissue adjusted for BMI	52535	0	-0.0062	0.0063	0.994	1
Coagulation	Abdominal MRI	Abdominal subcutaneous adipose tissue adjusted for BMI	52535	0.0027	-0.0036	0.0089	0.4	1
Cardiac remodeling	Abdominal MRI	Abdominal subcutaneous adipose tissue adjusted for BMI	52535	-0.0051	-0.0114	0.0011	0.109	1
Total CAD PRS	Abdominal MRI	Abdominal subcutaneous adipose tissue adjusted for BMI	52535	0.0008	-0.0054	0.0071	0.793	1
Cholesterol-enriched lipoproteins	Abdominal MRI	Abdominal subcutaneous adipose tissue volume	52535	-0.0199	-0.028	-0.0118	1.34e-06	0.000111
Triglyceride-rich lipoproteins	Abdominal MRI	Abdominal subcutaneous adipose tissue volume	52535	0.0019	-0.0062	0.0099	0.653	1
Lipoprotein(a)	Abdominal MRI	Abdominal subcutaneous adipose tissue volume	52535	0.0008	-0.0073	0.0088	0.855	1
Metabolically unhealthy normal weight	Abdominal MRI	Abdominal subcutaneous adipose tissue volume	52535	-0.0135	-0.0216	-0.0054	0.00109	0.0905
Obesity	Abdominal MRI	Abdominal subcutaneous adipose tissue volume	52535	0.0627	0.0546	0.0707	2.37e-52	1.97e-50
Endothelial dysfunction	Abdominal MRI	Abdominal subcutaneous adipose tissue volume	52535	-0.0081	-0.0162	0	0.0499	1
Coagulation	Abdominal MRI	Abdominal subcutaneous adipose tissue volume	52535	0.0011	-0.007	0.0092	0.789	1
Cardiac remodeling	Abdominal MRI	Abdominal subcutaneous adipose tissue volume	52535	-0.0099	-0.018	-0.0018	0.0165	1
Total CAD PRS	Abdominal MRI	Abdominal subcutaneous adipose tissue volume	52535	-0.0042	-0.0123	0.0039	0.308	1
Cholesterol-enriched lipoproteins	Abdominal MRI	Gluteofemoral fat	8041	-0.0114	-0.0318	0.0089	0.272	1
Triglyceride-rich lipoproteins	Abdominal MRI	Gluteofemoral fat	8041	-0.008	-0.0284	0.0124	0.441	1
Lipoprotein(a)	Abdominal MRI	Gluteofemoral fat	8041	-0.0136	-0.034	0.0067	0.19	1
Metabolically unhealthy normal weight	Abdominal MRI	Gluteofemoral fat	8041	-0.0615	-0.0818	-0.0411	3.4e-09	2.82e-07
Obesity	Abdominal MRI	Gluteofemoral fat	8041	0.0415	0.0212	0.0619	6.42e-05	0.00533
Endothelial dysfunction	Abdominal MRI	Gluteofemoral fat	8041	-0.0093	-0.0297	0.0111	0.371	1
Coagulation	Abdominal MRI	Gluteofemoral fat	8041	-0.0126	-0.033	0.0079	0.228	1
Cardiac remodeling	Abdominal MRI	Gluteofemoral fat	8041	0	-0.0204	0.0203	0.997	1
Total CAD PRS	Abdominal MRI	Gluteofemoral fat	8041	-0.0212	-0.0416	-0.0008	0.0417	1
Cholesterol-enriched lipoproteins	Abdominal MRI	Gluteofemoral fat adjusted for BMI	8041	-0.0012	-0.0187	0.0162	0.89	1
Triglyceride-rich lipoproteins	Abdominal MRI	Gluteofemoral fat adjusted for BMI	8041	-0.0053	-0.0228	0.0121	0.55	1
Lipoprotein(a)	Abdominal MRI	Gluteofemoral fat adjusted for BMI	8041	-0.0113	-0.0288	0.0061	0.203	1
Metabolically unhealthy normal weight	Abdominal MRI	Gluteofemoral fat adjusted for BMI	8041	-0.0836	-0.1009	-0.0662	5.27e-21	4.37e-19
Obesity	Abdominal MRI	Gluteofemoral fat adjusted for BMI	8041	-0.0047	-0.0221	0.0127	0.598	1
Endothelial dysfunction	Abdominal MRI	Gluteofemoral fat adjusted for BMI	8041	-0.0064	-0.0239	0.011	0.469	1
Coagulation	Abdominal MRI	Gluteofemoral fat adjusted for BMI	8041	-0.0091	-0.0266	0.0084	0.307	1
Cardiac remodeling	Abdominal MRI	Gluteofemoral fat adjusted for BMI	8041	0.0086	-0.0089	0.026	0.335	1
Total CAD PRS	Abdominal MRI	Gluteofemoral fat adjusted for BMI	8041	-0.0227	-0.0402	-0.0053	0.0106	0.878
Cholesterol-enriched lipoproteins	Abdominal MRI	Liver PDFF (FR mean)	43963	-0.0261	-0.0353	-0.0168	2.97e-08	2.47e-06
Triglyceride-rich lipoproteins	Abdominal MRI	Liver PDFF (FR mean)	43963	0.0135	0.0043	0.0227	0.00405	0.336
Lipoprotein(a)	Abdominal MRI	Liver PDFF (FR mean)	43963	-0.0008	-0.01	0.0084	0.864	1
Metabolically unhealthy normal weight	Abdominal MRI	Liver PDFF (FR mean)	43963	0.0604	0.0512	0.0696	8.37e-38	6.95e-36
Obesity	Abdominal MRI	Liver PDFF (FR mean)	43963	0.0293	0.0201	0.0385	4.41e-10	3.66e-08
Endothelial dysfunction	Abdominal MRI	Liver PDFF (FR mean)	43963	0.0027	-0.0065	0.012	0.563	1
Coagulation	Abdominal MRI	Liver PDFF (FR mean)	43963	0.0226	0.0133	0.0318	1.72e-06	0.000143
Cardiac remodeling	Abdominal MRI	Liver PDFF (FR mean)	43963	-0.0237	-0.0329	-0.0145	4.58e-07	3.8e-05
Total CAD PRS	Abdominal MRI	Liver PDFF (FR mean)	43963	-0.0003	-0.0095	0.009	0.957	1
Cholesterol-enriched lipoproteins	Abdominal MRI	Liver PDFF (FR mean) adjusted for BMI	43963	-0.0186	-0.0279	-0.0093	9.42e-05	0.00782
Triglyceride-rich lipoproteins	Abdominal MRI	Liver PDFF (FR mean) adjusted for BMI	43963	0.0145	0.0051	0.0238	0.00236	0.196
Lipoprotein(a)	Abdominal MRI	Liver PDFF (FR mean) adjusted for BMI	43963	-0.0034	-0.0128	0.0059	0.473	1
Metabolically unhealthy normal weight	Abdominal MRI	Liver PDFF (FR mean) adjusted for BMI	43963	0.0816	0.0723	0.0909	6.8e-66	5.64e-64
Obesity	Abdominal MRI	Liver PDFF (FR mean) adjusted for BMI	43963	-0.0252	-0.0345	-0.0158	1.24e-07	1.03e-05
Endothelial dysfunction	Abdominal MRI	Liver PDFF (FR mean) adjusted for BMI	43963	0.0134	0.0041	0.0228	0.00492	0.408
Coagulation	Abdominal MRI	Liver PDFF (FR mean) adjusted for BMI	43963	0.0211	0.0117	0.0304	1.03e-05	0.000855
Cardiac remodeling	Abdominal MRI	Liver PDFF (FR mean) adjusted for BMI	43963	-0.0246	-0.0339	-0.0153	2.42e-07	2.01e-05
Total CAD PRS	Abdominal MRI	Liver PDFF (FR mean) adjusted for BMI	43963	0.0012	-0.0081	0.0105	0.8	1
Cholesterol-enriched lipoproteins	Abdominal MRI	Total adipose tissue volume	8041	-0.0204	-0.042	0.0012	0.064	1
Triglyceride-rich lipoproteins	Abdominal MRI	Total adipose tissue volume	8041	-0.0006	-0.0222	0.021	0.955	1
Lipoprotein(a)	Abdominal MRI	Total adipose tissue volume	8041	-0.0141	-0.0357	0.0075	0.2	1
Metabolically unhealthy normal weight	Abdominal MRI	Total adipose tissue volume	8041	-0.0156	-0.0372	0.006	0.157	1
Obesity	Abdominal MRI	Total adipose tissue volume	8041	0.0532	0.0317	0.0748	1.32e-06	0.00011
Endothelial dysfunction	Abdominal MRI	Total adipose tissue volume	8041	-0.0009	-0.0225	0.0207	0.937	1
Coagulation	Abdominal MRI	Total adipose tissue volume	8041	-0.0139	-0.0355	0.0077	0.208	1
Cardiac remodeling	Abdominal MRI	Total adipose tissue volume	8041	-0.0067	-0.0282	0.0149	0.546	1
Total CAD PRS	Abdominal MRI	Total adipose tissue volume	8041	-0.0137	-0.0353	0.0079	0.214	1
Cholesterol-enriched lipoproteins	Abdominal MRI	Visceral adipose tissue adjusted for BMI	52551	-0.0046	-0.0113	0.0021	0.18	1
Triglyceride-rich lipoproteins	Abdominal MRI	Visceral adipose tissue adjusted for BMI	52551	0.0076	0.0009	0.0143	0.0269	1
Lipoprotein(a)	Abdominal MRI	Visceral adipose tissue adjusted for BMI	52551	-0.0013	-0.008	0.0054	0.704	1
Metabolically unhealthy normal weight	Abdominal MRI	Visceral adipose tissue adjusted for BMI	52551	0.0472	0.0405	0.054	4.55e-43	3.78e-41
Obesity	Abdominal MRI	Visceral adipose tissue adjusted for BMI	52551	-0.0223	-0.029	-0.0156	8.44e-11	7.01e-09
Endothelial dysfunction	Abdominal MRI	Visceral adipose tissue adjusted for BMI	52551	0.0158	0.0091	0.0226	4.1e-06	0.00034
Coagulation	Abdominal MRI	Visceral adipose tissue adjusted for BMI	52551	0.0072	0.0004	0.0139	0.0372	1
Cardiac remodeling	Abdominal MRI	Visceral adipose tissue adjusted for BMI	52551	-0.0173	-0.0241	-0.0106	4.41e-07	3.66e-05
Total CAD PRS	Abdominal MRI	Visceral adipose tissue adjusted for BMI	52551	0.0038	-0.0029	0.0106	0.264	1
Cholesterol-enriched lipoproteins	Abdominal MRI	Visceral adipose tissue volume	52551	-0.0187	-0.026	-0.0113	6.57e-07	5.45e-05
Triglyceride-rich lipoproteins	Abdominal MRI	Visceral adipose tissue volume	52551	0.0067	-0.0007	0.014	0.076	1
Lipoprotein(a)	Abdominal MRI	Visceral adipose tissue volume	52551	-0.0003	-0.0077	0.0071	0.934	1
Metabolically unhealthy normal weight	Abdominal MRI	Visceral adipose tissue volume	52551	0.0225	0.0152	0.0299	2e-09	1.66e-07
Obesity	Abdominal MRI	Visceral adipose tissue volume	52551	0.033	0.0257	0.0404	1.35e-18	1.12e-16
Endothelial dysfunction	Abdominal MRI	Visceral adipose tissue volume	52551	0.0039	-0.0035	0.0112	0.303	1
Coagulation	Abdominal MRI	Visceral adipose tissue volume	52551	0.0056	-0.0018	0.0129	0.14	1
Cardiac remodeling	Abdominal MRI	Visceral adipose tissue volume	52551	-0.0181	-0.0255	-0.0108	1.4e-06	0.000116
Total CAD PRS	Abdominal MRI	Visceral adipose tissue volume	52551	-0.001	-0.0084	0.0063	0.786	1
Cholesterol-enriched lipoproteins	Anthropometry	Body mass index	456432	-0.0155	-0.0183	-0.0126	5.09e-26	4.22e-24
Triglyceride-rich lipoproteins	Anthropometry	Body mass index	456432	0.0091	0.0062	0.0119	5.97e-10	4.96e-08
Lipoprotein(a)	Anthropometry	Body mass index	456432	-0.0033	-0.0062	-0.0004	0.0239	1
Metabolically unhealthy normal weight	Anthropometry	Body mass index	456432	-0.0099	-0.0127	-0.007	1.73e-11	1.44e-09
Obesity	Anthropometry	Body mass index	456432	0.0813	0.0785	0.0842	<1.00E-300	<1.00E-300
Endothelial dysfunction	Anthropometry	Body mass index	456432	-0.0067	-0.0096	-0.0038	5.29e-06	0.000439
Coagulation	Anthropometry	Body mass index	456432	0.0042	0.0013	0.007	0.00465	0.386
Cardiac remodeling	Anthropometry	Body mass index	456432	-0.0007	-0.0035	0.0022	0.648	1
Total CAD PRS	Anthropometry	Body mass index	456432	0.0022	-0.0007	0.0051	0.13	1
Cholesterol-enriched lipoproteins	Anthropometry	Hip circumference	457074	-0.0159	-0.0188	-0.013	4.43e-27	3.68e-25
Triglyceride-rich lipoproteins	Anthropometry	Hip circumference	457074	0.0009	-0.002	0.0038	0.53	1
Lipoprotein(a)	Anthropometry	Hip circumference	457074	-0.0063	-0.0092	-0.0034	2.16e-05	0.00179
Metabolically unhealthy normal weight	Anthropometry	Hip circumference	457074	-0.0331	-0.036	-0.0302	3.71e-111	3.08e-109
Obesity	Anthropometry	Hip circumference	457074	0.0737	0.0708	0.0766	<1.00E-300	<1.00E-300
Endothelial dysfunction	Anthropometry	Hip circumference	457074	-0.0135	-0.0164	-0.0106	7.66e-20	6.36e-18
Coagulation	Anthropometry	Hip circumference	457074	0.001	-0.0019	0.0039	0.507	1
Cardiac remodeling	Anthropometry	Hip circumference	457074	0.0028	-0.0001	0.0057	0.0562	1
Total CAD PRS	Anthropometry	Hip circumference	457074	-0.0076	-0.0105	-0.0047	2.36e-07	1.96e-05
Cholesterol-enriched lipoproteins	Anthropometry	Hip circumference adjusted for BMI	456350	-0.0048	-0.0076	-0.0019	0.00107	0.0888
Triglyceride-rich lipoproteins	Anthropometry	Hip circumference adjusted for BMI	456350	-0.0123	-0.0152	-0.0095	3.33e-17	2.76e-15
Lipoprotein(a)	Anthropometry	Hip circumference adjusted for BMI	456350	-0.0063	-0.0092	-0.0035	1.43e-05	0.00119
Metabolically unhealthy normal weight	Anthropometry	Hip circumference adjusted for BMI	456350	-0.044	-0.0469	-0.0412	1.56e-199	1.29e-197
Obesity	Anthropometry	Hip circumference adjusted for BMI	456350	0.0069	0.004	0.0098	2.35e-06	0.000195
Endothelial dysfunction	Anthropometry	Hip circumference adjusted for BMI	456350	-0.0141	-0.017	-0.0112	5.91e-22	4.91e-20
Coagulation	Anthropometry	Hip circumference adjusted for BMI	456350	-0.0052	-0.0081	-0.0023	0.000381	0.0316
Cardiac remodeling	Anthropometry	Hip circumference adjusted for BMI	456350	0.0065	0.0037	0.0094	7.43e-06	0.000617
Total CAD PRS	Anthropometry	Hip circumference adjusted for BMI	456350	-0.0169	-0.0197	-0.014	7.58e-31	6.29e-29
Cholesterol-enriched lipoproteins	Anthropometry	Standing height	456910	-0.0055	-0.0075	-0.0035	1.13e-07	9.38e-06
Triglyceride-rich lipoproteins	Anthropometry	Standing height	456910	-0.0035	-0.0056	-0.0015	0.000629	0.0522
Lipoprotein(a)	Anthropometry	Standing height	456910	-0.0049	-0.007	-0.0029	2.05e-06	0.00017
Metabolically unhealthy normal weight	Anthropometry	Standing height	456910	-0.0077	-0.0098	-0.0057	9.44e-14	7.84e-12
Obesity	Anthropometry	Standing height	456910	0.0115	0.0095	0.0136	9.94e-29	8.25e-27
Endothelial dysfunction	Anthropometry	Standing height	456910	-0.0134	-0.0155	-0.0114	2.9e-38	2.41e-36
Coagulation	Anthropometry	Standing height	456910	-0.0055	-0.0075	-0.0035	1.21e-07	1e-05
Cardiac remodeling	Anthropometry	Standing height	456910	0.004	0.0019	0.006	0.000127	0.0105
Total CAD PRS	Anthropometry	Standing height	456910	-0.0102	-0.0122	-0.0081	9.23e-23	7.66e-21
Cholesterol-enriched lipoproteins	Anthropometry	Waist circumference	457120	-0.0147	-0.0172	-0.0121	9.48e-30	7.87e-28
Triglyceride-rich lipoproteins	Anthropometry	Waist circumference	457120	0.0091	0.0065	0.0116	2.78e-12	2.31e-10
Lipoprotein(a)	Anthropometry	Waist circumference	457120	-0.001	-0.0035	0.0016	0.448	1
Metabolically unhealthy normal weight	Anthropometry	Waist circumference	457120	0.0101	0.0076	0.0127	6.55e-15	5.44e-13
Obesity	Anthropometry	Waist circumference	457120	0.0653	0.0628	0.0679	<1.00E-300	<1.00E-300
Endothelial dysfunction	Anthropometry	Waist circumference	457120	-0.0058	-0.0083	-0.0032	8.66e-06	0.000719
Coagulation	Anthropometry	Waist circumference	457120	0.0019	-0.0006	0.0045	0.138	1
Cardiac remodeling	Anthropometry	Waist circumference	457120	-0.0001	-0.0027	0.0024	0.927	1
Total CAD PRS	Anthropometry	Waist circumference	457120	0.0056	0.003	0.0081	1.84e-05	0.00153
Cholesterol-enriched lipoproteins	Anthropometry	Waist circumference adjusted for BMI	456339	-0.0043	-0.0065	-0.0022	7.21e-05	0.00598
Triglyceride-rich lipoproteins	Anthropometry	Waist circumference adjusted for BMI	456339	0.0035	0.0014	0.0057	0.00129	0.107
Lipoprotein(a)	Anthropometry	Waist circumference adjusted for BMI	456339	0.0025	0.0003	0.0046	0.0251	1
Metabolically unhealthy normal weight	Anthropometry	Waist circumference adjusted for BMI	456339	0.0311	0.0289	0.0332	9.52e-177	7.9e-175
Obesity	Anthropometry	Waist circumference adjusted for BMI	456339	0.0001	-0.0021	0.0022	0.946	1
Endothelial dysfunction	Anthropometry	Waist circumference adjusted for BMI	456339	-0.0003	-0.0024	0.0019	0.811	1
Coagulation	Anthropometry	Waist circumference adjusted for BMI	456339	-0.0021	-0.0043	0	0.0515	1
Cardiac remodeling	Anthropometry	Waist circumference adjusted for BMI	456339	0.0003	-0.0018	0.0025	0.755	1
Total CAD PRS	Anthropometry	Waist circumference adjusted for BMI	456339	0.0063	0.0041	0.0084	1.01e-08	8.38e-07
Cholesterol-enriched lipoproteins	Anthropometry	Waist-to-hip ratio	457029	-0.0081	-0.0102	-0.0059	3.54e-13	2.94e-11
Triglyceride-rich lipoproteins	Anthropometry	Waist-to-hip ratio	457029	0.0121	0.0099	0.0142	1.73e-27	1.44e-25
Lipoprotein(a)	Anthropometry	Waist-to-hip ratio	457029	0.0033	0.0012	0.0055	0.00259	0.215
Metabolically unhealthy normal weight	Anthropometry	Waist-to-hip ratio	457029	0.041	0.0389	0.0432	2.66e-299	2.21e-297
Obesity	Anthropometry	Waist-to-hip ratio	457029	0.0321	0.0299	0.0342	5.66e-184	4.7e-182
Endothelial dysfunction	Anthropometry	Waist-to-hip ratio	457029	0.0028	0.0006	0.005	0.012	0.999
Coagulation	Anthropometry	Waist-to-hip ratio	457029	0.0022	0	0.0043	0.0522	1
Cardiac remodeling	Anthropometry	Waist-to-hip ratio	457029	-0.0028	-0.0049	-0.0006	0.013	1
Total CAD PRS	Anthropometry	Waist-to-hip ratio	457029	0.0136	0.0114	0.0158	1.49e-34	1.24e-32
Cholesterol-enriched lipoproteins	Anthropometry	Waist-to-hip ratio adjusted for BMI	456307	-0.0019	-0.004	0.0002	0.0733	1
Triglyceride-rich lipoproteins	Anthropometry	Waist-to-hip ratio adjusted for BMI	456307	0.0093	0.0072	0.0113	5.37e-18	4.46e-16
Lipoprotein(a)	Anthropometry	Waist-to-hip ratio adjusted for BMI	456307	0.005	0.0029	0.0071	2.59e-06	0.000215
Metabolically unhealthy normal weight	Anthropometry	Waist-to-hip ratio adjusted for BMI	456307	0.0502	0.0481	0.0522	<1.00E-300	<1.00E-300
Obesity	Anthropometry	Waist-to-hip ratio adjusted for BMI	456307	-0.0041	-0.0062	-0.002	0.000134	0.0112
Endothelial dysfunction	Anthropometry	Waist-to-hip ratio adjusted for BMI	456307	0.0063	0.0042	0.0084	4.15e-09	3.44e-07
Coagulation	Anthropometry	Waist-to-hip ratio adjusted for BMI	456307	0.0006	-0.0015	0.0027	0.563	1
Cardiac remodeling	Anthropometry	Waist-to-hip ratio adjusted for BMI	456307	-0.0028	-0.0049	-0.0007	0.00839	0.696
Total CAD PRS	Anthropometry	Waist-to-hip ratio adjusted for BMI	456307	0.0137	0.0116	0.0158	1.34e-37	1.11e-35
Cholesterol-enriched lipoproteins	Anthropometry	Weight	456597	-0.0158	-0.0184	-0.0133	2.91e-34	2.42e-32
Triglyceride-rich lipoproteins	Anthropometry	Weight	456597	0.0055	0.0029	0.008	2.32e-05	0.00193
Lipoprotein(a)	Anthropometry	Weight	456597	-0.0053	-0.0078	-0.0027	4.88e-05	0.00405
Metabolically unhealthy normal weight	Anthropometry	Weight	456597	-0.0132	-0.0157	-0.0106	2.94e-24	2.44e-22
Obesity	Anthropometry	Weight	456597	0.0748	0.0723	0.0774	<1.00E-300	<1.00E-300
Endothelial dysfunction	Anthropometry	Weight	456597	-0.0131	-0.0156	-0.0105	7.21e-24	5.98e-22
Coagulation	Anthropometry	Weight	456597	0.0005	-0.0021	0.003	0.723	1
Cardiac remodeling	Anthropometry	Weight	456597	0.0016	-0.0009	0.0041	0.215	1
Total CAD PRS	Anthropometry	Weight	456597	-0.0037	-0.0063	-0.0012	0.00384	0.319
Cholesterol-enriched lipoproteins	Biochemistry	Alanine aminotransferase	436454	-0.0079	-0.0107	-0.0051	2.58e-08	2.14e-06
Triglyceride-rich lipoproteins	Biochemistry	Alanine aminotransferase	436454	0.0151	0.0123	0.0179	2.6e-26	2.16e-24
Lipoprotein(a)	Biochemistry	Alanine aminotransferase	436454	0.0023	-0.0005	0.0051	0.112	1
Metabolically unhealthy normal weight	Biochemistry	Alanine aminotransferase	436454	0.0408	0.038	0.0436	1.46e-180	1.21e-178
Obesity	Biochemistry	Alanine aminotransferase	436454	0.0212	0.0185	0.024	2.3e-50	1.91e-48
Endothelial dysfunction	Biochemistry	Alanine aminotransferase	436454	0.0169	0.0141	0.0197	2.29e-32	1.9e-30
Coagulation	Biochemistry	Alanine aminotransferase	436454	0.011	0.0082	0.0138	1.36e-14	1.13e-12
Cardiac remodeling	Biochemistry	Alanine aminotransferase	436454	0.0021	-0.0007	0.0049	0.14	1
Total CAD PRS	Biochemistry	Alanine aminotransferase	436454	0.0163	0.0135	0.019	3.54e-30	2.94e-28
Cholesterol-enriched lipoproteins	Biochemistry	Albumin	399776	0.0065	0.0034	0.0095	3.23e-05	0.00268
Triglyceride-rich lipoproteins	Biochemistry	Albumin	399776	0.0031	0.0001	0.0062	0.0433	1
Lipoprotein(a)	Biochemistry	Albumin	399776	-0.0081	-0.0111	-0.005	2.13e-07	1.77e-05
Metabolically unhealthy normal weight	Biochemistry	Albumin	399776	0.0224	0.0194	0.0255	4.06e-47	3.37e-45
Obesity	Biochemistry	Albumin	399776	-0.0155	-0.0186	-0.0125	1.44e-23	1.2e-21
Endothelial dysfunction	Biochemistry	Albumin	399776	-0.0169	-0.02	-0.0139	1.68e-27	1.39e-25
Coagulation	Biochemistry	Albumin	399776	-0.0036	-0.0066	-0.0005	0.0223	1
Cardiac remodeling	Biochemistry	Albumin	399776	-0.0032	-0.0062	-0.0001	0.0404	1
Total CAD PRS	Biochemistry	Albumin	399776	-0.0037	-0.0067	-0.0006	0.0177	1
Cholesterol-enriched lipoproteins	Biochemistry	Alkaline phosphatase	436626	0.0001	-0.0028	0.003	0.952	1
Triglyceride-rich lipoproteins	Biochemistry	Alkaline phosphatase	436626	0.0201	0.0172	0.023	6.27e-42	5.2e-40
Lipoprotein(a)	Biochemistry	Alkaline phosphatase	436626	0.0013	-0.0016	0.0043	0.363	1
Metabolically unhealthy normal weight	Biochemistry	Alkaline phosphatase	436626	0.0089	0.006	0.0118	1.82e-09	1.51e-07
Obesity	Biochemistry	Alkaline phosphatase	436626	0.0151	0.0122	0.018	1.77e-24	1.47e-22
Endothelial dysfunction	Biochemistry	Alkaline phosphatase	436626	0.0201	0.0172	0.023	6.68e-42	5.54e-40
Coagulation	Biochemistry	Alkaline phosphatase	436626	-0.176	-0.1789	-0.1731	<1.00E-300	<1.00E-300
Cardiac remodeling	Biochemistry	Alkaline phosphatase	436626	0.0009	-0.002	0.0038	0.554	1
Total CAD PRS	Biochemistry	Alkaline phosphatase	436626	-0.0027	-0.0056	0.0002	0.0721	1
Cholesterol-enriched lipoproteins	Biochemistry	Apolipoprotein A (therapy-corrected)	397358	-0.0722	-0.0751	-0.0694	<1.00E-300	<1.00E-300
Triglyceride-rich lipoproteins	Biochemistry	Apolipoprotein A (therapy-corrected)	397358	-0.1497	-0.1526	-0.1469	<1.00E-300	<1.00E-300
Lipoprotein(a)	Biochemistry	Apolipoprotein A (therapy-corrected)	397358	-0.0122	-0.015	-0.0093	6.22e-17	5.16e-15
Metabolically unhealthy normal weight	Biochemistry	Apolipoprotein A (therapy-corrected)	397358	-0.0492	-0.0521	-0.0464	1.72e-250	1.43e-248
Obesity	Biochemistry	Apolipoprotein A (therapy-corrected)	397358	-0.0229	-0.0257	-0.02	1.31e-55	1.09e-53
Endothelial dysfunction	Biochemistry	Apolipoprotein A (therapy-corrected)	397358	-0.0101	-0.013	-0.0073	3.8e-12	3.15e-10
Coagulation	Biochemistry	Apolipoprotein A (therapy-corrected)	397358	0.0138	0.011	0.0167	2.99e-21	2.48e-19
Cardiac remodeling	Biochemistry	Apolipoprotein A (therapy-corrected)	397358	-0.0059	-0.0088	-0.0031	4.78e-05	0.00397
Total CAD PRS	Biochemistry	Apolipoprotein A (therapy-corrected)	397358	-0.0643	-0.0672	-0.0615	<1.00E-300	<1.00E-300
Cholesterol-enriched lipoproteins	Biochemistry	Apolipoprotein B (therapy-corrected)	434482	0.3186	0.3158	0.3213	<1.00E-300	<1.00E-300
Triglyceride-rich lipoproteins	Biochemistry	Apolipoprotein B (therapy-corrected)	434482	0.0793	0.0763	0.0822	<1.00E-300	<1.00E-300
Lipoprotein(a)	Biochemistry	Apolipoprotein B (therapy-corrected)	434482	0.0667	0.0638	0.0696	<1.00E-300	<1.00E-300
Metabolically unhealthy normal weight	Biochemistry	Apolipoprotein B (therapy-corrected)	434482	0.0546	0.0517	0.0575	3.01e-293	2.5e-291
Obesity	Biochemistry	Apolipoprotein B (therapy-corrected)	434482	0.0096	0.0067	0.0126	1.02e-10	8.47e-09
Endothelial dysfunction	Biochemistry	Apolipoprotein B (therapy-corrected)	434482	-0.0027	-0.0057	0.0002	0.0669	1
Coagulation	Biochemistry	Apolipoprotein B (therapy-corrected)	434482	0.0322	0.0293	0.0351	7.12e-103	5.91e-101
Cardiac remodeling	Biochemistry	Apolipoprotein B (therapy-corrected)	434482	0.0198	0.0169	0.0227	3.57e-40	2.96e-38
Total CAD PRS	Biochemistry	Apolipoprotein B (therapy-corrected)	434482	0.2026	0.1998	0.2055	<1.00E-300	<1.00E-300
Cholesterol-enriched lipoproteins	Biochemistry	Aspartate aminotransferase	435009	0.0028	0	0.0057	0.0497	1
Triglyceride-rich lipoproteins	Biochemistry	Aspartate aminotransferase	435009	0.0197	0.0169	0.0226	4.53e-42	3.76e-40
Lipoprotein(a)	Biochemistry	Aspartate aminotransferase	435009	-0.0019	-0.0047	0.001	0.201	1
Metabolically unhealthy normal weight	Biochemistry	Aspartate aminotransferase	435009	0.0227	0.0199	0.0256	2.86e-55	2.37e-53
Obesity	Biochemistry	Aspartate aminotransferase	435009	0.0129	0.01	0.0157	6.68e-19	5.54e-17
Endothelial dysfunction	Biochemistry	Aspartate aminotransferase	435009	0.0146	0.0117	0.0174	1.2e-23	9.96e-22
Coagulation	Biochemistry	Aspartate aminotransferase	435009	-0.0255	-0.0283	-0.0226	1.8e-68	1.49e-66
Cardiac remodeling	Biochemistry	Aspartate aminotransferase	435009	0.0059	0.0031	0.0088	4.3e-05	0.00357
Total CAD PRS	Biochemistry	Aspartate aminotransferase	435009	0.0084	0.0055	0.0112	8.1e-09	6.72e-07
Cholesterol-enriched lipoproteins	Biochemistry	C-reactive protein	435671	-0.1031	-0.106	-0.1002	<1.00E-300	<1.00E-300
Triglyceride-rich lipoproteins	Biochemistry	C-reactive protein	435671	-0.0069	-0.0098	-0.004	4.1e-06	0.00034
Lipoprotein(a)	Biochemistry	C-reactive protein	435671	-0.0066	-0.0095	-0.0037	1.09e-05	0.000905
Metabolically unhealthy normal weight	Biochemistry	C-reactive protein	435671	0.0062	0.0033	0.0091	3.57e-05	0.00296
Obesity	Biochemistry	C-reactive protein	435671	0.021	0.0181	0.024	1.05e-44	8.71e-43
Endothelial dysfunction	Biochemistry	C-reactive protein	435671	-0.0064	-0.0093	-0.0034	2.35e-05	0.00195
Coagulation	Biochemistry	C-reactive protein	435671	0.0168	0.0138	0.0197	6.08e-29	5.05e-27
Cardiac remodeling	Biochemistry	C-reactive protein	435671	-0.0269	-0.0299	-0.024	6.03e-72	5e-70
Total CAD PRS	Biochemistry	C-reactive protein	435671	-0.0287	-0.0317	-0.0258	7.09e-82	5.88e-80
Cholesterol-enriched lipoproteins	Biochemistry	Calcium	399629	0.0025	-0.0006	0.0055	0.119	1
Triglyceride-rich lipoproteins	Biochemistry	Calcium	399629	-0.0013	-0.0044	0.0018	0.404	1
Lipoprotein(a)	Biochemistry	Calcium	399629	-0.0046	-0.0077	-0.0015	0.00327	0.272
Metabolically unhealthy normal weight	Biochemistry	Calcium	399629	0.0172	0.0141	0.0203	1.25e-27	1.04e-25
Obesity	Biochemistry	Calcium	399629	0.0018	-0.0012	0.0049	0.241	1
Endothelial dysfunction	Biochemistry	Calcium	399629	0.0043	0.0012	0.0074	0.00676	0.561
Coagulation	Biochemistry	Calcium	399629	-0.0095	-0.0126	-0.0064	1.62e-09	1.34e-07
Cardiac remodeling	Biochemistry	Calcium	399629	0.0013	-0.0018	0.0044	0.415	1
Total CAD PRS	Biochemistry	Calcium	399629	0.0044	0.0013	0.0075	0.00558	0.463
Cholesterol-enriched lipoproteins	Biochemistry	eGFR (creatinine-based, CKD-EPI 2021)	436391	0.0189	0.0164	0.0215	3.14e-48	2.61e-46
Triglyceride-rich lipoproteins	Biochemistry	eGFR (creatinine-based, CKD-EPI 2021)	436391	0.0067	0.0042	0.0092	2.49e-07	2.07e-05
Lipoprotein(a)	Biochemistry	eGFR (creatinine-based, CKD-EPI 2021)	436391	-0.0028	-0.0053	-0.0002	0.0337	1
Metabolically unhealthy normal weight	Biochemistry	eGFR (creatinine-based, CKD-EPI 2021)	436391	0.0055	0.003	0.0081	2.26e-05	0.00188
Obesity	Biochemistry	eGFR (creatinine-based, CKD-EPI 2021)	436391	-0.0011	-0.0037	0.0014	0.376	1
Endothelial dysfunction	Biochemistry	eGFR (creatinine-based, CKD-EPI 2021)	436391	-0.0067	-0.0093	-0.0042	2.39e-07	1.98e-05
Coagulation	Biochemistry	eGFR (creatinine-based, CKD-EPI 2021)	436391	0.0103	0.0077	0.0128	2.7e-15	2.24e-13
Cardiac remodeling	Biochemistry	eGFR (creatinine-based, CKD-EPI 2021)	436391	0.0127	0.0101	0.0152	1.56e-22	1.29e-20
Total CAD PRS	Biochemistry	eGFR (creatinine-based, CKD-EPI 2021)	436391	0.0078	0.0052	0.0103	2e-09	1.66e-07
Cholesterol-enriched lipoproteins	Biochemistry	eGFR (cystatin C-based, CKD-EPI 2021)	436576	0.0117	0.0091	0.0142	1.55e-19	1.29e-17
Triglyceride-rich lipoproteins	Biochemistry	eGFR (cystatin C-based, CKD-EPI 2021)	436576	-0.0033	-0.0058	-0.0008	0.0108	0.894
Lipoprotein(a)	Biochemistry	eGFR (cystatin C-based, CKD-EPI 2021)	436576	0.004	0.0015	0.0066	0.0018	0.15
Metabolically unhealthy normal weight	Biochemistry	eGFR (cystatin C-based, CKD-EPI 2021)	436576	0.0101	0.0076	0.0126	4.63e-15	3.84e-13
Obesity	Biochemistry	eGFR (cystatin C-based, CKD-EPI 2021)	436576	-0.0256	-0.0281	-0.0231	8.82e-88	7.32e-86
Endothelial dysfunction	Biochemistry	eGFR (cystatin C-based, CKD-EPI 2021)	436576	-0.0406	-0.0431	-0.038	6.04e-217	5.01e-215
Coagulation	Biochemistry	eGFR (cystatin C-based, CKD-EPI 2021)	436576	-0.0003	-0.0028	0.0023	0.838	1
Cardiac remodeling	Biochemistry	eGFR (cystatin C-based, CKD-EPI 2021)	436576	0.0163	0.0138	0.0188	1.2e-36	9.96e-35
Total CAD PRS	Biochemistry	eGFR (cystatin C-based, CKD-EPI 2021)	436576	0.0024	-0.0002	0.0049	0.067	1
Cholesterol-enriched lipoproteins	Biochemistry	Gamma glutamyltransferase	436382	-0.0159	-0.0187	-0.0132	7.88e-30	6.54e-28
Triglyceride-rich lipoproteins	Biochemistry	Gamma glutamyltransferase	436382	0.0073	0.0045	0.01	2.26e-07	1.88e-05
Lipoprotein(a)	Biochemistry	Gamma glutamyltransferase	436382	-0.0031	-0.0059	-0.0004	0.0253	1
Metabolically unhealthy normal weight	Biochemistry	Gamma glutamyltransferase	436382	0.031	0.0282	0.0337	5.76e-108	4.78e-106
Obesity	Biochemistry	Gamma glutamyltransferase	436382	0.0046	0.0018	0.0073	0.00106	0.0883
Endothelial dysfunction	Biochemistry	Gamma glutamyltransferase	436382	-0.0065	-0.0093	-0.0038	3.46e-06	0.000287
Coagulation	Biochemistry	Gamma glutamyltransferase	436382	0.0209	0.0181	0.0236	9.05e-50	7.51e-48
Cardiac remodeling	Biochemistry	Gamma glutamyltransferase	436382	-0.0015	-0.0042	0.0013	0.287	1
Total CAD PRS	Biochemistry	Gamma glutamyltransferase	436382	0.0072	0.0044	0.0099	3.17e-07	2.63e-05
Cholesterol-enriched lipoproteins	Biochemistry	Glucose	399297	-0.001	-0.0041	0.002	0.517	1
Triglyceride-rich lipoproteins	Biochemistry	Glucose	399297	0.0045	0.0014	0.0075	0.00414	0.344
Lipoprotein(a)	Biochemistry	Glucose	399297	0.0024	-0.0006	0.0055	0.119	1
Metabolically unhealthy normal weight	Biochemistry	Glucose	399297	0.0135	0.0105	0.0166	4.76e-18	3.95e-16
Obesity	Biochemistry	Glucose	399297	0.014	0.011	0.0171	2.29e-19	1.9e-17
Endothelial dysfunction	Biochemistry	Glucose	399297	-0.0055	-0.0086	-0.0024	0.000436	0.0362
Coagulation	Biochemistry	Glucose	399297	0.0162	0.0131	0.0193	3.92e-25	3.25e-23
Cardiac remodeling	Biochemistry	Glucose	399297	-0.0031	-0.0062	0	0.0469	1
Total CAD PRS	Biochemistry	Glucose	399297	0.0058	0.0028	0.0089	0.000188	0.0156
Cholesterol-enriched lipoproteins	Biochemistry	HbA1c	436486	-0.007	-0.0098	-0.0041	1.43e-06	0.000119
Triglyceride-rich lipoproteins	Biochemistry	HbA1c	436486	-0.0003	-0.0031	0.0025	0.827	1
Lipoprotein(a)	Biochemistry	HbA1c	436486	0.0095	0.0067	0.0123	5e-11	4.15e-09
Metabolically unhealthy normal weight	Biochemistry	HbA1c	436486	0.025	0.0221	0.0278	1.06e-66	8.8e-65
Obesity	Biochemistry	HbA1c	436486	0.021	0.0182	0.0238	8.47e-48	7.03e-46
Endothelial dysfunction	Biochemistry	HbA1c	436486	-0.0156	-0.0184	-0.0128	4.37e-27	3.63e-25
Coagulation	Biochemistry	HbA1c	436486	0.0276	0.0247	0.0304	1.32e-80	1.1e-78
Cardiac remodeling	Biochemistry	HbA1c	436486	-0.0018	-0.0046	0.001	0.216	1
Total CAD PRS	Biochemistry	HbA1c	436486	0.0161	0.0132	0.0189	1.15e-28	9.54e-27
Cholesterol-enriched lipoproteins	Biochemistry	HDL cholesterol (therapy-corrected)	399592	-0.051	-0.0538	-0.0482	1.52e-278	1.26e-276
Triglyceride-rich lipoproteins	Biochemistry	HDL cholesterol (therapy-corrected)	399592	-0.1906	-0.1933	-0.1878	<1.00E-300	<1.00E-300
Lipoprotein(a)	Biochemistry	HDL cholesterol (therapy-corrected)	399592	-0.0049	-0.0078	-0.0021	0.000563	0.0467
Metabolically unhealthy normal weight	Biochemistry	HDL cholesterol (therapy-corrected)	399592	-0.0685	-0.0713	-0.0657	<1.00E-300	<1.00E-300
Obesity	Biochemistry	HDL cholesterol (therapy-corrected)	399592	-0.0286	-0.0314	-0.0258	7.34e-89	6.09e-87
Endothelial dysfunction	Biochemistry	HDL cholesterol (therapy-corrected)	399592	-0.0184	-0.0212	-0.0156	1.14e-37	9.46e-36
Coagulation	Biochemistry	HDL cholesterol (therapy-corrected)	399592	0.009	0.0062	0.0118	4.06e-10	3.37e-08
Cardiac remodeling	Biochemistry	HDL cholesterol (therapy-corrected)	399592	-0.0018	-0.0047	0.001	0.198	1
Total CAD PRS	Biochemistry	HDL cholesterol (therapy-corrected)	399592	-0.0624	-0.0652	-0.0596	<1.00E-300	<1.00E-300
Cholesterol-enriched lipoproteins	Biochemistry	IGF-1	434251	0.0087	0.0058	0.0115	3.07e-09	2.55e-07
Triglyceride-rich lipoproteins	Biochemistry	IGF-1	434251	0.0009	-0.002	0.0037	0.556	1
Lipoprotein(a)	Biochemistry	IGF-1	434251	0.0117	0.0089	0.0146	1.09e-15	9.05e-14
Metabolically unhealthy normal weight	Biochemistry	IGF-1	434251	0.0189	0.0161	0.0218	2.18e-38	1.81e-36
Obesity	Biochemistry	IGF-1	434251	-0.0103	-0.0132	-0.0075	1.59e-12	1.32e-10
Endothelial dysfunction	Biochemistry	IGF-1	434251	-0.0105	-0.0133	-0.0076	8.42e-13	6.99e-11
Coagulation	Biochemistry	IGF-1	434251	0.0055	0.0026	0.0084	0.000168	0.014
Cardiac remodeling	Biochemistry	IGF-1	434251	0.0063	0.0035	0.0092	1.5e-05	0.00125
Total CAD PRS	Biochemistry	IGF-1	434251	0.0147	0.0119	0.0176	5.63e-24	4.67e-22
Cholesterol-enriched lipoproteins	Biochemistry	LDL cholesterol (therapy-corrected)	435802	0.2721	0.2693	0.2749	<1.00E-300	<1.00E-300
Triglyceride-rich lipoproteins	Biochemistry	LDL cholesterol (therapy-corrected)	435802	0.055	0.0521	0.0579	3.76e-299	3.12e-297
Lipoprotein(a)	Biochemistry	LDL cholesterol (therapy-corrected)	435802	0.0643	0.0614	0.0673	<1.00E-300	<1.00E-300
Metabolically unhealthy normal weight	Biochemistry	LDL cholesterol (therapy-corrected)	435802	0.0429	0.0399	0.0458	2.8e-182	2.32e-180
Obesity	Biochemistry	LDL cholesterol (therapy-corrected)	435802	0.0055	0.0026	0.0084	0.000233	0.0193
Endothelial dysfunction	Biochemistry	LDL cholesterol (therapy-corrected)	435802	-0.0069	-0.0098	-0.004	3.55e-06	0.000295
Coagulation	Biochemistry	LDL cholesterol (therapy-corrected)	435802	0.0419	0.0389	0.0448	2.57e-173	2.13e-171
Cardiac remodeling	Biochemistry	LDL cholesterol (therapy-corrected)	435802	0.0174	0.0144	0.0203	2.13e-31	1.77e-29
Total CAD PRS	Biochemistry	LDL cholesterol (therapy-corrected)	435802	0.1794	0.1765	0.1823	<1.00E-300	<1.00E-300
Cholesterol-enriched lipoproteins	Biochemistry	Lipoprotein(a)	347794	0.0284	0.0251	0.0317	2.77e-63	2.3e-61
Triglyceride-rich lipoproteins	Biochemistry	Lipoprotein(a)	347794	0.0014	-0.0019	0.0047	0.399	1
Lipoprotein(a)	Biochemistry	Lipoprotein(a)	347794	0.5205	0.5177	0.5233	<1.00E-300	<1.00E-300
Metabolically unhealthy normal weight	Biochemistry	Lipoprotein(a)	347794	-0.0068	-0.0101	-0.0034	6.74e-05	0.00559
Obesity	Biochemistry	Lipoprotein(a)	347794	-0.0029	-0.0062	0.0004	0.0865	1
Endothelial dysfunction	Biochemistry	Lipoprotein(a)	347794	-0.0019	-0.0052	0.0015	0.273	1
Coagulation	Biochemistry	Lipoprotein(a)	347794	-0.0013	-0.0046	0.002	0.45	1
Cardiac remodeling	Biochemistry	Lipoprotein(a)	347794	0.0024	-0.0009	0.0057	0.157	1
Total CAD PRS	Biochemistry	Lipoprotein(a)	347794	0.2748	0.2717	0.278	<1.00E-300	<1.00E-300
Cholesterol-enriched lipoproteins	Biochemistry	Non-HDL cholesterol (therapy-corrected)	399518	0.253	0.25	0.2559	<1.00E-300	<1.00E-300
Triglyceride-rich lipoproteins	Biochemistry	Non-HDL cholesterol (therapy-corrected)	399518	0.0696	0.0665	0.0726	<1.00E-300	<1.00E-300
Lipoprotein(a)	Biochemistry	Non-HDL cholesterol (therapy-corrected)	399518	0.0543	0.0512	0.0573	1.57e-265	1.3e-263
Metabolically unhealthy normal weight	Biochemistry	Non-HDL cholesterol (therapy-corrected)	399518	0.0529	0.0499	0.056	8.56e-253	7.1e-251
Obesity	Biochemistry	Non-HDL cholesterol (therapy-corrected)	399518	0.0072	0.0041	0.0103	3.88e-06	0.000322
Endothelial dysfunction	Biochemistry	Non-HDL cholesterol (therapy-corrected)	399518	-0.0056	-0.0086	-0.0025	0.000348	0.0289
Coagulation	Biochemistry	Non-HDL cholesterol (therapy-corrected)	399518	0.0377	0.0346	0.0407	2.18e-128	1.81e-126
Cardiac remodeling	Biochemistry	Non-HDL cholesterol (therapy-corrected)	399518	0.0143	0.0113	0.0174	4.56e-20	3.78e-18
Total CAD PRS	Biochemistry	Non-HDL cholesterol (therapy-corrected)	399518	0.1694	0.1664	0.1724	<1.00E-300	<1.00E-300
Cholesterol-enriched lipoproteins	Biochemistry	Phosphate	398996	0.0023	-0.0007	0.0053	0.141	1
Triglyceride-rich lipoproteins	Biochemistry	Phosphate	398996	-0.0013	-0.0043	0.0017	0.386	1
Lipoprotein(a)	Biochemistry	Phosphate	398996	-0.0013	-0.0043	0.0017	0.395	1
Metabolically unhealthy normal weight	Biochemistry	Phosphate	398996	0.0045	0.0015	0.0076	0.0031	0.257
Obesity	Biochemistry	Phosphate	398996	-0.0031	-0.0061	-0.0001	0.0444	1
Endothelial dysfunction	Biochemistry	Phosphate	398996	0.0159	0.0129	0.0189	4.03e-25	3.34e-23
Coagulation	Biochemistry	Phosphate	398996	0.0004	-0.0027	0.0034	0.818	1
Cardiac remodeling	Biochemistry	Phosphate	398996	-0.0001	-0.0031	0.0029	0.943	1
Total CAD PRS	Biochemistry	Phosphate	398996	0.0031	0.0001	0.0061	0.0419	1
Cholesterol-enriched lipoproteins	Biochemistry	Remnant cholesterol (therapy-corrected)	398880	0.1099	0.1068	0.1129	<1.00E-300	<1.00E-300
Triglyceride-rich lipoproteins	Biochemistry	Remnant cholesterol (therapy-corrected)	398880	0.0859	0.0829	0.089	<1.00E-300	<1.00E-300
Lipoprotein(a)	Biochemistry	Remnant cholesterol (therapy-corrected)	398880	0.0056	0.0025	0.0086	0.000406	0.0337
Metabolically unhealthy normal weight	Biochemistry	Remnant cholesterol (therapy-corrected)	398880	0.064	0.0609	0.0671	<1.00E-300	<1.00E-300
Obesity	Biochemistry	Remnant cholesterol (therapy-corrected)	398880	0.0094	0.0063	0.0124	2.46e-09	2.04e-07
Endothelial dysfunction	Biochemistry	Remnant cholesterol (therapy-corrected)	398880	0.0004	-0.0027	0.0034	0.819	1
Coagulation	Biochemistry	Remnant cholesterol (therapy-corrected)	398880	0.0111	0.008	0.0142	1.62e-12	1.34e-10
Cardiac remodeling	Biochemistry	Remnant cholesterol (therapy-corrected)	398880	0.0003	-0.0028	0.0034	0.86	1
Total CAD PRS	Biochemistry	Remnant cholesterol (therapy-corrected)	398880	0.0788	0.0758	0.0819	<1.00E-300	<1.00E-300
Cholesterol-enriched lipoproteins	Biochemistry	Total bilirubin	434789	0.0087	0.0059	0.0115	1.57e-09	1.3e-07
Triglyceride-rich lipoproteins	Biochemistry	Total bilirubin	434789	0.0081	0.0053	0.0109	2.06e-08	1.71e-06
Lipoprotein(a)	Biochemistry	Total bilirubin	434789	-0.0036	-0.0064	-0.0008	0.013	1
Metabolically unhealthy normal weight	Biochemistry	Total bilirubin	434789	-0.0033	-0.0061	-0.0005	0.0222	1
Obesity	Biochemistry	Total bilirubin	434789	-0.0107	-0.0136	-0.0079	1.05e-13	8.71e-12
Endothelial dysfunction	Biochemistry	Total bilirubin	434789	0.0238	0.021	0.0266	7.05e-61	5.85e-59
Coagulation	Biochemistry	Total bilirubin	434789	-0.0107	-0.0136	-0.0079	1.26e-13	1.05e-11
Cardiac remodeling	Biochemistry	Total bilirubin	434789	0.0061	0.0032	0.0089	2.61e-05	0.00217
Total CAD PRS	Biochemistry	Total bilirubin	434789	0.0045	0.0017	0.0074	0.00166	0.138
Cholesterol-enriched lipoproteins	Biochemistry	Total cholesterol (therapy-corrected)	436608	0.221	0.2181	0.2238	<1.00E-300	<1.00E-300
Triglyceride-rich lipoproteins	Biochemistry	Total cholesterol (therapy-corrected)	436608	0.0007	-0.0022	0.0036	0.638	1
Lipoprotein(a)	Biochemistry	Total cholesterol (therapy-corrected)	436608	0.0496	0.0467	0.0524	6.59e-247	5.47e-245
Metabolically unhealthy normal weight	Biochemistry	Total cholesterol (therapy-corrected)	436608	0.0274	0.0245	0.0303	7.74e-77	6.42e-75
Obesity	Biochemistry	Total cholesterol (therapy-corrected)	436608	-0.003	-0.0059	-0.0001	0.0423	1
Endothelial dysfunction	Biochemistry	Total cholesterol (therapy-corrected)	436608	-0.0118	-0.0147	-0.0089	1.22e-15	1.01e-13
Coagulation	Biochemistry	Total cholesterol (therapy-corrected)	436608	0.039	0.0361	0.0419	9.37e-153	7.78e-151
Cardiac remodeling	Biochemistry	Total cholesterol (therapy-corrected)	436608	0.0131	0.0102	0.016	6.6e-19	5.48e-17
Total CAD PRS	Biochemistry	Total cholesterol (therapy-corrected)	436608	0.1387	0.1359	0.1416	<1.00E-300	<1.00E-300
Cholesterol-enriched lipoproteins	Biochemistry	Triglycerides (therapy-corrected)	436263	0.0152	0.0123	0.0181	2.2e-25	1.83e-23
Triglyceride-rich lipoproteins	Biochemistry	Triglycerides (therapy-corrected)	436263	0.116	0.1132	0.1188	<1.00E-300	<1.00E-300
Lipoprotein(a)	Biochemistry	Triglycerides (therapy-corrected)	436263	-0.0171	-0.02	-0.0142	1.36e-31	1.13e-29
Metabolically unhealthy normal weight	Biochemistry	Triglycerides (therapy-corrected)	436263	0.0862	0.0833	0.089	<1.00E-300	<1.00E-300
Obesity	Biochemistry	Triglycerides (therapy-corrected)	436263	0.0173	0.0144	0.0202	2.05e-32	1.7e-30
Endothelial dysfunction	Biochemistry	Triglycerides (therapy-corrected)	436263	0.0107	0.0078	0.0136	2.42e-13	2.01e-11
Coagulation	Biochemistry	Triglycerides (therapy-corrected)	436263	-0.0074	-0.0103	-0.0045	4.65e-07	3.86e-05
Cardiac remodeling	Biochemistry	Triglycerides (therapy-corrected)	436263	-0.0051	-0.008	-0.0022	0.000475	0.0394
Total CAD PRS	Biochemistry	Triglycerides (therapy-corrected)	436263	0.0391	0.0363	0.042	3.41e-158	2.83e-156
Cholesterol-enriched lipoproteins	Biochemistry	Urate	436085	-0.0111	-0.0136	-0.0086	3.91e-18	3.25e-16
Triglyceride-rich lipoproteins	Biochemistry	Urate	436085	0.0122	0.0097	0.0148	1.26e-21	1.05e-19
Lipoprotein(a)	Biochemistry	Urate	436085	-0.0009	-0.0034	0.0016	0.495	1
Metabolically unhealthy normal weight	Biochemistry	Urate	436085	0.0185	0.016	0.021	3.03e-47	2.51e-45
Obesity	Biochemistry	Urate	436085	0.0253	0.0228	0.0278	7.88e-87	6.54e-85
Endothelial dysfunction	Biochemistry	Urate	436085	0.018	0.0155	0.0205	1.1e-44	9.13e-43
Coagulation	Biochemistry	Urate	436085	0.0003	-0.0022	0.0028	0.833	1
Cardiac remodeling	Biochemistry	Urate	436085	-0.003	-0.0055	-0.0005	0.0195	1
Total CAD PRS	Biochemistry	Urate	436085	0.0096	0.0071	0.0121	6.65e-14	5.52e-12
Cholesterol-enriched lipoproteins	Biochemistry	Urea	436310	-0.0049	-0.0078	-0.0021	0.000647	0.0537
Triglyceride-rich lipoproteins	Biochemistry	Urea	436310	0.0035	0.0007	0.0063	0.0155	1
Lipoprotein(a)	Biochemistry	Urea	436310	-0.0012	-0.004	0.0017	0.418	1
Metabolically unhealthy normal weight	Biochemistry	Urea	436310	-0.0064	-0.0092	-0.0036	1.01e-05	0.000838
Obesity	Biochemistry	Urea	436310	0.0099	0.0071	0.0128	6.5e-12	5.4e-10
Endothelial dysfunction	Biochemistry	Urea	436310	0.0049	0.0021	0.0077	0.000729	0.0605
Coagulation	Biochemistry	Urea	436310	0.0109	0.0081	0.0138	4.42e-14	3.67e-12
Cardiac remodeling	Biochemistry	Urea	436310	-0.009	-0.0118	-0.0062	4.62e-10	3.83e-08
Total CAD PRS	Biochemistry	Urea	436310	-0.002	-0.0048	0.0008	0.169	1
Cholesterol-enriched lipoproteins	Blood count	Haemoglobin concentration	444251	-0.0069	-0.0093	-0.0046	6.87e-09	5.7e-07
Triglyceride-rich lipoproteins	Blood count	Haemoglobin concentration	444251	0.007	0.0047	0.0093	4.72e-09	3.92e-07
Lipoprotein(a)	Blood count	Haemoglobin concentration	444251	-0.0049	-0.0072	-0.0026	4.23e-05	0.00351
Metabolically unhealthy normal weight	Blood count	Haemoglobin concentration	444251	0.0177	0.0154	0.0201	1.34e-49	1.11e-47
Obesity	Blood count	Haemoglobin concentration	444251	0.0068	0.0045	0.0092	1.12e-08	9.3e-07
Endothelial dysfunction	Blood count	Haemoglobin concentration	444251	0.0361	0.0337	0.0384	1.06e-199	8.8e-198
Coagulation	Blood count	Haemoglobin concentration	444251	-0.035	-0.0373	-0.0326	3.62e-187	3e-185
Cardiac remodeling	Blood count	Haemoglobin concentration	444251	-0.0038	-0.0062	-0.0015	0.00143	0.119
Total CAD PRS	Blood count	Haemoglobin concentration	444251	-0.0017	-0.004	0.0007	0.163	1
Cholesterol-enriched lipoproteins	Blood count	Lymphocyte count	443455	-0.0067	-0.0096	-0.0038	7.43e-06	0.000617
Triglyceride-rich lipoproteins	Blood count	Lymphocyte count	443455	0.0172	0.0143	0.0201	9.5e-31	7.88e-29
Lipoprotein(a)	Blood count	Lymphocyte count	443455	-0.0011	-0.0041	0.0018	0.443	1
Metabolically unhealthy normal weight	Blood count	Lymphocyte count	443455	0.0258	0.0229	0.0288	4.12e-67	3.42e-65
Obesity	Blood count	Lymphocyte count	443455	0.0105	0.0075	0.0134	2.4e-12	1.99e-10
Endothelial dysfunction	Blood count	Lymphocyte count	443455	0.0562	0.0533	0.0592	4.77E-310	3.96e-308
Coagulation	Blood count	Lymphocyte count	443455	-0.0045	-0.0075	-0.0016	0.00239	0.198
Cardiac remodeling	Blood count	Lymphocyte count	443455	-0.0097	-0.0126	-0.0068	7.44e-11	6.18e-09
Total CAD PRS	Blood count	Lymphocyte count	443455	0.0092	0.0062	0.0121	8.3e-10	6.89e-08
Cholesterol-enriched lipoproteins	Blood count	Neutrophil count	443455	-0.0078	-0.0108	-0.0049	1.9e-07	1.58e-05
Triglyceride-rich lipoproteins	Blood count	Neutrophil count	443455	0.0092	0.0063	0.0121	8.46e-10	7.02e-08
Lipoprotein(a)	Blood count	Neutrophil count	443455	-0.0005	-0.0035	0.0024	0.727	1
Metabolically unhealthy normal weight	Blood count	Neutrophil count	443455	0.0075	0.0045	0.0104	6.34e-07	5.26e-05
Obesity	Blood count	Neutrophil count	443455	0.0089	0.006	0.0119	2.57e-09	2.13e-07
Endothelial dysfunction	Blood count	Neutrophil count	443455	0.0236	0.0206	0.0265	1.97e-55	1.64e-53
Coagulation	Blood count	Neutrophil count	443455	-0.0183	-0.0213	-0.0154	3.62e-34	3e-32
Cardiac remodeling	Blood count	Neutrophil count	443455	-0.0082	-0.0112	-0.0053	4.53e-08	3.76e-06
Total CAD PRS	Blood count	Neutrophil count	443455	0.0017	-0.0012	0.0046	0.259	1
Cholesterol-enriched lipoproteins	Blood count	Neutrophil-to-lymphocyte ratio	443452	-0.001	-0.004	0.0019	0.492	1
Triglyceride-rich lipoproteins	Blood count	Neutrophil-to-lymphocyte ratio	443452	-0.0058	-0.0088	-0.0029	9.56e-05	0.00793
Lipoprotein(a)	Blood count	Neutrophil-to-lymphocyte ratio	443452	0.0007	-0.0022	0.0037	0.63	1
Metabolically unhealthy normal weight	Blood count	Neutrophil-to-lymphocyte ratio	443452	-0.0144	-0.0173	-0.0115	5.31e-22	4.41e-20
Obesity	Blood count	Neutrophil-to-lymphocyte ratio	443452	-0.0009	-0.0039	0.002	0.527	1
Endothelial dysfunction	Blood count	Neutrophil-to-lymphocyte ratio	443452	-0.0254	-0.0283	-0.0224	1.7e-64	1.41e-62
Coagulation	Blood count	Neutrophil-to-lymphocyte ratio	443452	-0.0113	-0.0143	-0.0084	4.13e-14	3.43e-12
Cardiac remodeling	Blood count	Neutrophil-to-lymphocyte ratio	443452	0.001	-0.0019	0.004	0.49	1
Total CAD PRS	Blood count	Neutrophil-to-lymphocyte ratio	443452	-0.0058	-0.0087	-0.0028	0.000114	0.00943
Cholesterol-enriched lipoproteins	Blood count	Platelet count	444248	-0.0134	-0.0163	-0.0106	2.06e-20	1.71e-18
Triglyceride-rich lipoproteins	Blood count	Platelet count	444248	-0.004	-0.0068	-0.0011	0.00649	0.539
Lipoprotein(a)	Blood count	Platelet count	444248	-0.0052	-0.008	-0.0023	0.00036	0.0299
Metabolically unhealthy normal weight	Blood count	Platelet count	444248	-0.0015	-0.0043	0.0014	0.316	1
Obesity	Blood count	Platelet count	444248	-0.0115	-0.0144	-0.0087	2.09e-15	1.73e-13
Endothelial dysfunction	Blood count	Platelet count	444248	0.0583	0.0554	0.0611	<1.00E-300	<1.00E-300
Coagulation	Blood count	Platelet count	444248	0.0049	0.002	0.0077	0.000787	0.0653
Cardiac remodeling	Blood count	Platelet count	444248	-0.006	-0.0088	-0.0031	4.12e-05	0.00342
Total CAD PRS	Blood count	Platelet count	444248	-0.0087	-0.0115	-0.0058	2.34e-09	1.94e-07
Cholesterol-enriched lipoproteins	Blood count	Red blood cell count	444251	-0.0113	-0.0138	-0.0088	1.5e-18	1.25e-16
Triglyceride-rich lipoproteins	Blood count	Red blood cell count	444251	0.0021	-0.0004	0.0046	0.105	1
Lipoprotein(a)	Blood count	Red blood cell count	444251	-0.0023	-0.0049	0.0002	0.0692	1
Metabolically unhealthy normal weight	Blood count	Red blood cell count	444251	0.0175	0.015	0.02	4.7e-42	3.9e-40
Obesity	Blood count	Red blood cell count	444251	0.0121	0.0096	0.0146	5.9e-21	4.9e-19
Endothelial dysfunction	Blood count	Red blood cell count	444251	0.0281	0.0256	0.0307	1.69e-105	1.4e-103
Coagulation	Blood count	Red blood cell count	444251	-0.0347	-0.0372	-0.0322	3.67e-159	3.05e-157
Cardiac remodeling	Blood count	Red blood cell count	444251	-0.0047	-0.0073	-0.0022	0.000232	0.0193
Total CAD PRS	Blood count	Red blood cell count	444251	-0.0012	-0.0038	0.0013	0.334	1
Cholesterol-enriched lipoproteins	Blood count	Red blood cell distribution width	444249	-0.0372	-0.0401	-0.0342	4.42e-137	3.67e-135
Triglyceride-rich lipoproteins	Blood count	Red blood cell distribution width	444249	-0.0314	-0.0343	-0.0285	1.54e-98	1.28e-96
Lipoprotein(a)	Blood count	Red blood cell distribution width	444249	0.0006	-0.0024	0.0035	0.711	1
Metabolically unhealthy normal weight	Blood count	Red blood cell distribution width	444249	-0.0207	-0.0236	-0.0177	1.49e-43	1.24e-41
Obesity	Blood count	Red blood cell distribution width	444249	0.0211	0.0182	0.0241	1.31e-45	1.09e-43
Endothelial dysfunction	Blood count	Red blood cell distribution width	444249	-0.0061	-0.009	-0.0031	4.91e-05	0.00408
Coagulation	Blood count	Red blood cell distribution width	444249	0.0186	0.0157	0.0215	1.79e-35	1.49e-33
Cardiac remodeling	Blood count	Red blood cell distribution width	444249	0.005	0.0021	0.008	0.00072	0.0598
Total CAD PRS	Blood count	Red blood cell distribution width	444249	-0.016	-0.0189	-0.0131	7.1e-27	5.89e-25
Cholesterol-enriched lipoproteins	Blood count	White blood cell count	444246	-0.009	-0.0119	-0.0061	1.92e-09	1.59e-07
Triglyceride-rich lipoproteins	Blood count	White blood cell count	444246	0.0145	0.0116	0.0174	3.67e-22	3.05e-20
Lipoprotein(a)	Blood count	White blood cell count	444246	-0.0011	-0.004	0.0019	0.471	1
Metabolically unhealthy normal weight	Blood count	White blood cell count	444246	0.0169	0.0139	0.0198	2.29e-29	1.9e-27
Obesity	Blood count	White blood cell count	444246	0.0117	0.0087	0.0146	6.66e-15	5.53e-13
Endothelial dysfunction	Blood count	White blood cell count	444246	0.046	0.043	0.0489	4.42e-206	3.67e-204
Coagulation	Blood count	White blood cell count	444246	-0.0193	-0.0223	-0.0164	7.47e-38	6.2e-36
Cardiac remodeling	Blood count	White blood cell count	444246	-0.0103	-0.0133	-0.0074	5.71e-12	4.74e-10
Total CAD PRS	Blood count	White blood cell count	444246	0.0053	0.0023	0.0082	0.00045	0.0374
Cholesterol-enriched lipoproteins	Blood pressure	Mean diastolic blood pressure	457485	-0.0075	-0.0103	-0.0046	2.93e-07	2.43e-05
Triglyceride-rich lipoproteins	Blood pressure	Mean diastolic blood pressure	457485	0.0073	0.0045	0.0102	5.08e-07	4.22e-05
Lipoprotein(a)	Blood pressure	Mean diastolic blood pressure	457485	-0.0037	-0.0065	-0.0008	0.0121	1
Metabolically unhealthy normal weight	Blood pressure	Mean diastolic blood pressure	457485	0.0131	0.0103	0.016	1.97e-19	1.64e-17
Obesity	Blood pressure	Mean diastolic blood pressure	457485	0.0206	0.0178	0.0235	1.25e-45	1.04e-43
Endothelial dysfunction	Blood pressure	Mean diastolic blood pressure	457485	0.0335	0.0306	0.0363	5.88e-117	4.88e-115
Coagulation	Blood pressure	Mean diastolic blood pressure	457485	-0.0131	-0.016	-0.0103	2.36e-19	1.96e-17
Cardiac remodeling	Blood pressure	Mean diastolic blood pressure	457485	0.0111	0.0082	0.0139	2.7e-14	2.24e-12
Total CAD PRS	Blood pressure	Mean diastolic blood pressure	457485	0.0169	0.014	0.0197	4.08e-31	3.39e-29
Cholesterol-enriched lipoproteins	Blood pressure	Mean systolic blood pressure	457483	0.0061	0.0034	0.0088	8.29e-06	0.000688
Triglyceride-rich lipoproteins	Blood pressure	Mean systolic blood pressure	457483	0.0078	0.0051	0.0105	1.65e-08	1.37e-06
Lipoprotein(a)	Blood pressure	Mean systolic blood pressure	457483	0.0011	-0.0016	0.0038	0.421	1
Metabolically unhealthy normal weight	Blood pressure	Mean systolic blood pressure	457483	0.017	0.0143	0.0197	4.36e-35	3.62e-33
Obesity	Blood pressure	Mean systolic blood pressure	457483	0.0133	0.0106	0.016	5.72e-22	4.75e-20
Endothelial dysfunction	Blood pressure	Mean systolic blood pressure	457483	0.0202	0.0175	0.0229	1.97e-48	1.64e-46
Coagulation	Blood pressure	Mean systolic blood pressure	457483	-0.0014	-0.0041	0.0013	0.325	1
Cardiac remodeling	Blood pressure	Mean systolic blood pressure	457483	0.026	0.0233	0.0287	2.11e-79	1.75e-77
Total CAD PRS	Blood pressure	Mean systolic blood pressure	457483	0.0263	0.0236	0.029	1.62e-81	1.34e-79
Cholesterol-enriched lipoproteins	Cardiac MRI	Left ventricular ejection fraction	75976	0.0063	-0.0005	0.0131	0.0715	1
Triglyceride-rich lipoproteins	Cardiac MRI	Left ventricular ejection fraction	75976	-0.0055	-0.0123	0.0013	0.115	1
Lipoprotein(a)	Cardiac MRI	Left ventricular ejection fraction	75976	0.0072	0.0004	0.014	0.0391	1
Metabolically unhealthy normal weight	Cardiac MRI	Left ventricular ejection fraction	75976	-0.0002	-0.007	0.0067	0.963	1
Obesity	Cardiac MRI	Left ventricular ejection fraction	75976	-0.012	-0.0188	-0.0052	0.000529	0.0439
Endothelial dysfunction	Cardiac MRI	Left ventricular ejection fraction	75976	0.0121	0.0053	0.0189	0.000504	0.0418
Coagulation	Cardiac MRI	Left ventricular ejection fraction	75976	-0.0025	-0.0094	0.0043	0.469	1
Cardiac remodeling	Cardiac MRI	Left ventricular ejection fraction	75976	-0.0046	-0.0114	0.0023	0.19	1
Total CAD PRS	Cardiac MRI	Left ventricular ejection fraction	75976	0.0048	-0.002	0.0116	0.171	1
Cholesterol-enriched lipoproteins	Cardiac MRI	Left ventricular end-diastolic volume indexed to BSA	75976	0.016	0.0095	0.0226	1.64e-06	0.000136
Triglyceride-rich lipoproteins	Cardiac MRI	Left ventricular end-diastolic volume indexed to BSA	75976	-0.0026	-0.0091	0.004	0.444	1
Lipoprotein(a)	Cardiac MRI	Left ventricular end-diastolic volume indexed to BSA	75976	-0.007	-0.0135	-0.0004	0.0372	1
Metabolically unhealthy normal weight	Cardiac MRI	Left ventricular end-diastolic volume indexed to BSA	75976	-0.0217	-0.0283	-0.0152	8.89e-11	7.38e-09
Obesity	Cardiac MRI	Left ventricular end-diastolic volume indexed to BSA	75976	0.0001	-0.0065	0.0066	0.982	1
Endothelial dysfunction	Cardiac MRI	Left ventricular end-diastolic volume indexed to BSA	75976	-0.0432	-0.0498	-0.0367	4.34e-38	3.6e-36
Coagulation	Cardiac MRI	Left ventricular end-diastolic volume indexed to BSA	75976	0.0231	0.0165	0.0296	6.45e-12	5.35e-10
Cardiac remodeling	Cardiac MRI	Left ventricular end-diastolic volume indexed to BSA	75976	0.0344	0.0279	0.041	8.53e-25	7.08e-23
Total CAD PRS	Cardiac MRI	Left ventricular end-diastolic volume indexed to BSA	75976	0.0017	-0.0048	0.0083	0.607	1
Cholesterol-enriched lipoproteins	Cardiac MRI	Left ventricular end-systolic volume indexed to BSA	75976	0.0071	0.0007	0.0136	0.0294	1
Triglyceride-rich lipoproteins	Cardiac MRI	Left ventricular end-systolic volume indexed to BSA	75976	0.0014	-0.0051	0.0078	0.68	1
Lipoprotein(a)	Cardiac MRI	Left ventricular end-systolic volume indexed to BSA	75976	-0.0091	-0.0155	-0.0027	0.00564	0.468
Metabolically unhealthy normal weight	Cardiac MRI	Left ventricular end-systolic volume indexed to BSA	75976	-0.015	-0.0214	-0.0086	5e-06	0.000415
Obesity	Cardiac MRI	Left ventricular end-systolic volume indexed to BSA	75976	0.007	0.0005	0.0134	0.0335	1
Endothelial dysfunction	Cardiac MRI	Left ventricular end-systolic volume indexed to BSA	75976	-0.0369	-0.0433	-0.0304	3.24e-29	2.69e-27
Coagulation	Cardiac MRI	Left ventricular end-systolic volume indexed to BSA	75976	0.0172	0.0108	0.0237	1.68e-07	1.39e-05
Cardiac remodeling	Cardiac MRI	Left ventricular end-systolic volume indexed to BSA	75976	0.0259	0.0194	0.0323	3.35e-15	2.78e-13
Total CAD PRS	Cardiac MRI	Left ventricular end-systolic volume indexed to BSA	75976	-0.0021	-0.0085	0.0043	0.521	1
Cholesterol-enriched lipoproteins	Cardiac MRI	Left ventricular mass indexed to BSA	75976	0.0127	0.0071	0.0183	8.19e-06	0.00068
Triglyceride-rich lipoproteins	Cardiac MRI	Left ventricular mass indexed to BSA	75976	0.007	0.0014	0.0126	0.0149	1
Lipoprotein(a)	Cardiac MRI	Left ventricular mass indexed to BSA	75976	-0.0021	-0.0077	0.0035	0.471	1
Metabolically unhealthy normal weight	Cardiac MRI	Left ventricular mass indexed to BSA	75976	0.01	0.0044	0.0156	0.000447	0.0371
Obesity	Cardiac MRI	Left ventricular mass indexed to BSA	75976	0.0107	0.0051	0.0163	0.000169	0.014
Endothelial dysfunction	Cardiac MRI	Left ventricular mass indexed to BSA	75976	-0.0199	-0.0255	-0.0143	3.58e-12	2.97e-10
Coagulation	Cardiac MRI	Left ventricular mass indexed to BSA	75976	0.013	0.0074	0.0186	5.55e-06	0.000461
Cardiac remodeling	Cardiac MRI	Left ventricular mass indexed to BSA	75976	0.0292	0.0236	0.0348	1.54e-24	1.28e-22
Total CAD PRS	Cardiac MRI	Left ventricular mass indexed to BSA	75976	0.0168	0.0112	0.0224	3.94e-09	3.27e-07
Cholesterol-enriched lipoproteins	Cardiac MRI	Left ventricular mass-to-volume ratio	75976	-0.0038	-0.0104	0.0027	0.254	1
Triglyceride-rich lipoproteins	Cardiac MRI	Left ventricular mass-to-volume ratio	75976	0.0116	0.0051	0.0182	0.000513	0.0426
Lipoprotein(a)	Cardiac MRI	Left ventricular mass-to-volume ratio	75976	0.0069	0.0003	0.0134	0.0404	1
Metabolically unhealthy normal weight	Cardiac MRI	Left ventricular mass-to-volume ratio	75976	0.0405	0.0339	0.047	1.27e-33	1.05e-31
Obesity	Cardiac MRI	Left ventricular mass-to-volume ratio	75976	0.0139	0.0073	0.0204	3.42e-05	0.00284
Endothelial dysfunction	Cardiac MRI	Left ventricular mass-to-volume ratio	75976	0.0296	0.023	0.0361	1.14e-18	9.46e-17
Coagulation	Cardiac MRI	Left ventricular mass-to-volume ratio	75976	-0.013	-0.0196	-0.0064	0.000109	0.00905
Cardiac remodeling	Cardiac MRI	Left ventricular mass-to-volume ratio	75976	-0.0061	-0.0126	0.0005	0.0703	1
Total CAD PRS	Cardiac MRI	Left ventricular mass-to-volume ratio	75976	0.0199	0.0134	0.0265	2.58e-09	2.14e-07
Cholesterol-enriched lipoproteins	Cardiac MRI	Left ventricular stroke volume indexed to BSA	75976	0.0192	0.0123	0.0261	5.48e-08	4.55e-06
Triglyceride-rich lipoproteins	Cardiac MRI	Left ventricular stroke volume indexed to BSA	75976	-0.0055	-0.0124	0.0014	0.121	1
Lipoprotein(a)	Cardiac MRI	Left ventricular stroke volume indexed to BSA	75976	-0.0023	-0.0093	0.0046	0.508	1
Metabolically unhealthy normal weight	Cardiac MRI	Left ventricular stroke volume indexed to BSA	75976	-0.0217	-0.0286	-0.0147	8.76e-10	7.27e-08
Obesity	Cardiac MRI	Left ventricular stroke volume indexed to BSA	75976	-0.0079	-0.0148	-0.001	0.0256	1
Endothelial dysfunction	Cardiac MRI	Left ventricular stroke volume indexed to BSA	75976	-0.0351	-0.0421	-0.0282	2.77e-23	2.3e-21
Coagulation	Cardiac MRI	Left ventricular stroke volume indexed to BSA	75976	0.0212	0.0142	0.0281	2.24e-09	1.86e-07
Cardiac remodeling	Cardiac MRI	Left ventricular stroke volume indexed to BSA	75976	0.0301	0.0232	0.037	1.64e-17	1.36e-15
Total CAD PRS	Cardiac MRI	Left ventricular stroke volume indexed to BSA	75976	0.0039	-0.003	0.0108	0.273	1
Cholesterol-enriched lipoproteins	Cardiac MRI	Pericardial fat	42834	-0.0069	-0.0156	0.0017	0.116	1
Triglyceride-rich lipoproteins	Cardiac MRI	Pericardial fat	42834	-0.0031	-0.0117	0.0055	0.48	1
Lipoprotein(a)	Cardiac MRI	Pericardial fat	42834	-0.0014	-0.01	0.0072	0.752	1
Metabolically unhealthy normal weight	Cardiac MRI	Pericardial fat	42834	-0.0027	-0.0113	0.006	0.546	1
Obesity	Cardiac MRI	Pericardial fat	42834	0.0232	0.0146	0.0318	1.37e-07	1.14e-05
Endothelial dysfunction	Cardiac MRI	Pericardial fat	42834	-0.0024	-0.0111	0.0062	0.584	1
Coagulation	Cardiac MRI	Pericardial fat	42834	0.0072	-0.0015	0.0158	0.104	1
Cardiac remodeling	Cardiac MRI	Pericardial fat	42834	-0.0094	-0.018	-0.0007	0.0334	1
Total CAD PRS	Cardiac MRI	Pericardial fat	42834	-0.0057	-0.0144	0.0029	0.194	1
Cholesterol-enriched lipoproteins	Cardiac MRI	Pericardial fat adjusted for BMI	42834	0.0025	-0.0062	0.0111	0.575	1
Triglyceride-rich lipoproteins	Cardiac MRI	Pericardial fat adjusted for BMI	42834	-0.0033	-0.0119	0.0053	0.453	1
Lipoprotein(a)	Cardiac MRI	Pericardial fat adjusted for BMI	42834	-0.0019	-0.0105	0.0068	0.669	1
Metabolically unhealthy normal weight	Cardiac MRI	Pericardial fat adjusted for BMI	42834	0.0075	-0.0011	0.0162	0.0871	1
Obesity	Cardiac MRI	Pericardial fat adjusted for BMI	42834	-0.012	-0.0207	-0.0034	0.00623	0.517
Endothelial dysfunction	Cardiac MRI	Pericardial fat adjusted for BMI	42834	0.0052	-0.0034	0.0139	0.237	1
Coagulation	Cardiac MRI	Pericardial fat adjusted for BMI	42834	0.0065	-0.0022	0.0151	0.142	1
Cardiac remodeling	Cardiac MRI	Pericardial fat adjusted for BMI	42834	-0.0049	-0.0135	0.0038	0.27	1
Total CAD PRS	Cardiac MRI	Pericardial fat adjusted for BMI	42834	-0.0013	-0.0099	0.0073	0.771	1
Cholesterol-enriched lipoproteins	DXA	Android fat fraction	68142	-0.0258	-0.0333	-0.0184	9.47e-12	7.86e-10
Triglyceride-rich lipoproteins	DXA	Android fat fraction	68142	0.0006	-0.0069	0.008	0.88	1
Lipoprotein(a)	DXA	Android fat fraction	68142	-0.0044	-0.0119	0.003	0.242	1
Metabolically unhealthy normal weight	DXA	Android fat fraction	68142	0.0043	-0.0032	0.0117	0.261	1
Obesity	DXA	Android fat fraction	68142	0.0473	0.0399	0.0547	9.43e-36	7.83e-34
Endothelial dysfunction	DXA	Android fat fraction	68142	0.0081	0.0006	0.0155	0.0339	1
Coagulation	DXA	Android fat fraction	68142	0.0055	-0.002	0.0129	0.151	1
Cardiac remodeling	DXA	Android fat fraction	68142	-0.0127	-0.0201	-0.0053	0.000812	0.0674
Total CAD PRS	DXA	Android fat fraction	68142	-0.0047	-0.0122	0.0027	0.212	1
Cholesterol-enriched lipoproteins	DXA	Android fat mass	66368	-0.0262	-0.0336	-0.0187	5.23e-12	4.34e-10
Triglyceride-rich lipoproteins	DXA	Android fat mass	66368	0.0041	-0.0034	0.0115	0.282	1
Lipoprotein(a)	DXA	Android fat mass	66368	-0.0041	-0.0116	0.0033	0.279	1
Metabolically unhealthy normal weight	DXA	Android fat mass	66368	0.0055	-0.0019	0.013	0.144	1
Obesity	DXA	Android fat mass	66368	0.0582	0.0508	0.0656	2.99e-53	2.48e-51
Endothelial dysfunction	DXA	Android fat mass	66368	0.003	-0.0045	0.0104	0.435	1
Coagulation	DXA	Android fat mass	66368	0.0046	-0.0029	0.0121	0.226	1
Cardiac remodeling	DXA	Android fat mass	66368	-0.01	-0.0174	-0.0026	0.00842	0.699
Total CAD PRS	DXA	Android fat mass	66368	-0.0043	-0.0117	0.0032	0.262	1
Cholesterol-enriched lipoproteins	DXA	Android-to-gynoid fat ratio	66367	-0.02	-0.0261	-0.014	6.57e-11	5.45e-09
Triglyceride-rich lipoproteins	DXA	Android-to-gynoid fat ratio	66367	0.0135	0.0075	0.0195	1.03e-05	0.000855
Lipoprotein(a)	DXA	Android-to-gynoid fat ratio	66367	-0.0027	-0.0087	0.0033	0.378	1
Metabolically unhealthy normal weight	DXA	Android-to-gynoid fat ratio	66367	0.0705	0.0645	0.0765	5.7e-117	4.73e-115
Obesity	DXA	Android-to-gynoid fat ratio	66367	0.0282	0.0221	0.0342	4.41e-20	3.66e-18
Endothelial dysfunction	DXA	Android-to-gynoid fat ratio	66367	0.0123	0.0062	0.0183	6.66e-05	0.00553
Coagulation	DXA	Android-to-gynoid fat ratio	66367	0.0015	-0.0046	0.0075	0.632	1
Cardiac remodeling	DXA	Android-to-gynoid fat ratio	66367	-0.014	-0.02	-0.0079	5.45e-06	0.000452
Total CAD PRS	DXA	Android-to-gynoid fat ratio	66367	0.011	0.005	0.017	0.000351	0.0291
Cholesterol-enriched lipoproteins	DXA	Gynoid fat fraction	68142	-0.0119	-0.0174	-0.0065	1.55e-05	0.00129
Triglyceride-rich lipoproteins	DXA	Gynoid fat fraction	68142	-0.0086	-0.014	-0.0032	0.00185	0.153
Lipoprotein(a)	DXA	Gynoid fat fraction	68142	-0.0029	-0.0083	0.0025	0.291	1
Metabolically unhealthy normal weight	DXA	Gynoid fat fraction	68142	-0.0576	-0.063	-0.0522	2.01e-96	1.67e-94
Obesity	DXA	Gynoid fat fraction	68142	0.0276	0.0222	0.0331	1.5e-23	1.24e-21
Endothelial dysfunction	DXA	Gynoid fat fraction	68142	-0.0013	-0.0067	0.0041	0.64	1
Coagulation	DXA	Gynoid fat fraction	68142	0.0055	0.0001	0.011	0.0466	1
Cardiac remodeling	DXA	Gynoid fat fraction	68142	-0.0015	-0.0069	0.004	0.597	1
Total CAD PRS	DXA	Gynoid fat fraction	68142	-0.0153	-0.0207	-0.0098	3.39e-08	2.81e-06
Cholesterol-enriched lipoproteins	DXA	Gynoid fat mass	66368	-0.0187	-0.0257	-0.0116	2.1e-07	1.74e-05
Triglyceride-rich lipoproteins	DXA	Gynoid fat mass	66368	-0.0077	-0.0147	-0.0006	0.0328	1
Lipoprotein(a)	DXA	Gynoid fat mass	66368	-0.005	-0.0121	0.002	0.163	1
Metabolically unhealthy normal weight	DXA	Gynoid fat mass	66368	-0.0654	-0.0724	-0.0583	8.82e-74	7.32e-72
Obesity	DXA	Gynoid fat mass	66368	0.0512	0.0441	0.0582	5.74e-46	4.76e-44
Endothelial dysfunction	DXA	Gynoid fat mass	66368	-0.0084	-0.0155	-0.0013	0.0198	1
Coagulation	DXA	Gynoid fat mass	66368	0.0062	-0.0009	0.0132	0.0869	1
Cardiac remodeling	DXA	Gynoid fat mass	66368	-0.0002	-0.0072	0.0069	0.959	1
Total CAD PRS	DXA	Gynoid fat mass	66368	-0.0191	-0.0262	-0.0121	1.03e-07	8.55e-06
Cholesterol-enriched lipoproteins	DXA	Legs fat fraction	68142	-0.0096	-0.0146	-0.0045	0.000199	0.0165
Triglyceride-rich lipoproteins	DXA	Legs fat fraction	68142	-0.008	-0.013	-0.003	0.00182	0.151
Lipoprotein(a)	DXA	Legs fat fraction	68142	-0.0012	-0.0063	0.0038	0.632	1
Metabolically unhealthy normal weight	DXA	Legs fat fraction	68142	-0.0707	-0.0757	-0.0657	1.68e-167	1.39e-165
Obesity	DXA	Legs fat fraction	68142	0.019	0.014	0.024	1.41e-13	1.17e-11
Endothelial dysfunction	DXA	Legs fat fraction	68142	0.0037	-0.0013	0.0088	0.146	1
Coagulation	DXA	Legs fat fraction	68142	0.0048	-0.0003	0.0098	0.0637	1
Cardiac remodeling	DXA	Legs fat fraction	68142	-0.0003	-0.0053	0.0048	0.912	1
Total CAD PRS	DXA	Legs fat fraction	68142	-0.0159	-0.0209	-0.0108	6.21e-10	5.15e-08
Cholesterol-enriched lipoproteins	DXA	Legs fat mass	66368	-0.0172	-0.0239	-0.0105	4.36e-07	3.62e-05
Triglyceride-rich lipoproteins	DXA	Legs fat mass	66368	-0.0084	-0.0151	-0.0017	0.0138	1
Lipoprotein(a)	DXA	Legs fat mass	66368	-0.0047	-0.0114	0.002	0.168	1
Metabolically unhealthy normal weight	DXA	Legs fat mass	66368	-0.0824	-0.089	-0.0757	1.79e-129	1.49e-127
Obesity	DXA	Legs fat mass	66368	0.046	0.0393	0.0526	1.49e-41	1.24e-39
Endothelial dysfunction	DXA	Legs fat mass	66368	-0.0076	-0.0143	-0.0009	0.026	1
Coagulation	DXA	Legs fat mass	66368	0.0074	0.0007	0.0141	0.0304	1
Cardiac remodeling	DXA	Legs fat mass	66368	0.0004	-0.0063	0.0071	0.902	1
Total CAD PRS	DXA	Legs fat mass	66368	-0.023	-0.0297	-0.0164	1.35e-11	1.12e-09
Cholesterol-enriched lipoproteins	DXA	Total bone mass	61447	-0.008	-0.0131	-0.0028	0.00247	0.205
Triglyceride-rich lipoproteins	DXA	Total bone mass	61447	0.001	-0.0041	0.0062	0.698	1
Lipoprotein(a)	DXA	Total bone mass	61447	-0.0047	-0.0099	0.0004	0.0729	1
Metabolically unhealthy normal weight	DXA	Total bone mass	61447	0.002	-0.0032	0.0071	0.45	1
Obesity	DXA	Total bone mass	61447	0.0294	0.0242	0.0345	5.66e-29	4.7e-27
Endothelial dysfunction	DXA	Total bone mass	61447	-0.0197	-0.0249	-0.0146	7.01e-14	5.82e-12
Coagulation	DXA	Total bone mass	61447	0.001	-0.0042	0.0061	0.715	1
Cardiac remodeling	DXA	Total bone mass	61447	0.0019	-0.0033	0.0071	0.469	1
Total CAD PRS	DXA	Total bone mass	61447	-0.0043	-0.0094	0.0009	0.104	1
Cholesterol-enriched lipoproteins	DXA	Total fat fraction	68142	-0.0197	-0.0261	-0.0133	1.42e-09	1.18e-07
Triglyceride-rich lipoproteins	DXA	Total fat fraction	68142	-0.0033	-0.0097	0.0031	0.316	1
Lipoprotein(a)	DXA	Total fat fraction	68142	-0.0033	-0.0097	0.0031	0.308	1
Metabolically unhealthy normal weight	DXA	Total fat fraction	68142	-0.0288	-0.0352	-0.0224	1.14e-18	9.46e-17
Obesity	DXA	Total fat fraction	68142	0.0394	0.033	0.0458	1.23e-33	1.02e-31
Endothelial dysfunction	DXA	Total fat fraction	68142	0.0067	0.0003	0.0131	0.0416	1
Coagulation	DXA	Total fat fraction	68142	0.0067	0.0003	0.0131	0.0394	1
Cardiac remodeling	DXA	Total fat fraction	68142	-0.0077	-0.0141	-0.0014	0.0176	1
Total CAD PRS	DXA	Total fat fraction	68142	-0.009	-0.0154	-0.0027	0.00554	0.46
Cholesterol-enriched lipoproteins	DXA	Total fat mass	66368	-0.025	-0.0326	-0.0175	8.38e-11	6.96e-09
Triglyceride-rich lipoproteins	DXA	Total fat mass	66368	-0.0004	-0.008	0.0071	0.908	1
Lipoprotein(a)	DXA	Total fat mass	66368	-0.0049	-0.0125	0.0026	0.203	1
Metabolically unhealthy normal weight	DXA	Total fat mass	66368	-0.0283	-0.0359	-0.0208	2.17e-13	1.8e-11
Obesity	DXA	Total fat mass	66368	0.0621	0.0545	0.0696	1.98e-58	1.64e-56
Endothelial dysfunction	DXA	Total fat mass	66368	-0.0022	-0.0097	0.0054	0.574	1
Coagulation	DXA	Total fat mass	66368	0.0063	-0.0013	0.0139	0.104	1
Cardiac remodeling	DXA	Total fat mass	66368	-0.0062	-0.0137	0.0014	0.109	1
Total CAD PRS	DXA	Total fat mass	66368	-0.0116	-0.0191	-0.004	0.00266	0.22
Cholesterol-enriched lipoproteins	DXA	Total lean mass	66368	-0.0062	-0.0109	-0.0014	0.0106	0.882
Triglyceride-rich lipoproteins	DXA	Total lean mass	66368	0.0047	0	0.0095	0.0495	1
Lipoprotein(a)	DXA	Total lean mass	66368	-0.0038	-0.0085	0.001	0.119	1
Metabolically unhealthy normal weight	DXA	Total lean mass	66368	0.0015	-0.0032	0.0063	0.529	1
Obesity	DXA	Total lean mass	66368	0.038	0.0333	0.0427	5.35e-56	4.44e-54
Endothelial dysfunction	DXA	Total lean mass	66368	-0.0193	-0.024	-0.0146	1.37e-15	1.14e-13
Coagulation	DXA	Total lean mass	66368	-0.0031	-0.0079	0.0016	0.196	1
Cardiac remodeling	DXA	Total lean mass	66368	0.0065	0.0018	0.0112	0.00724	0.601
Total CAD PRS	DXA	Total lean mass	66368	-0.0032	-0.008	0.0015	0.178	1
Cholesterol-enriched lipoproteins	DXA	Trunk fat fraction	68142	-0.0238	-0.0311	-0.0166	1.31e-10	1.09e-08
Triglyceride-rich lipoproteins	DXA	Trunk fat fraction	68142	-0.0001	-0.0073	0.0072	0.986	1
Lipoprotein(a)	DXA	Trunk fat fraction	68142	-0.0041	-0.0114	0.0032	0.268	1
Metabolically unhealthy normal weight	DXA	Trunk fat fraction	68142	-0.0007	-0.008	0.0066	0.846	1
Obesity	DXA	Trunk fat fraction	68142	0.0475	0.0402	0.0548	1.45e-37	1.2e-35
Endothelial dysfunction	DXA	Trunk fat fraction	68142	0.0076	0.0004	0.0149	0.0398	1
Coagulation	DXA	Trunk fat fraction	68142	0.0055	-0.0018	0.0128	0.139	1
Cardiac remodeling	DXA	Trunk fat fraction	68142	-0.0118	-0.019	-0.0045	0.00155	0.129
Total CAD PRS	DXA	Trunk fat fraction	68142	-0.0046	-0.0119	0.0027	0.217	1
Cholesterol-enriched lipoproteins	DXA	Trunk fat mass	66368	-0.0253	-0.0328	-0.0177	5.02e-11	4.17e-09
Triglyceride-rich lipoproteins	DXA	Trunk fat mass	66368	0.0033	-0.0042	0.0108	0.389	1
Lipoprotein(a)	DXA	Trunk fat mass	66368	-0.0039	-0.0115	0.0036	0.305	1
Metabolically unhealthy normal weight	DXA	Trunk fat mass	66368	0.0015	-0.006	0.0091	0.694	1
Obesity	DXA	Trunk fat mass	66368	0.0612	0.0536	0.0687	4.68e-57	3.88e-55
Endothelial dysfunction	DXA	Trunk fat mass	66368	0.0014	-0.0062	0.0089	0.722	1
Coagulation	DXA	Trunk fat mass	66368	0.0042	-0.0034	0.0117	0.28	1
Cardiac remodeling	DXA	Trunk fat mass	66368	-0.0091	-0.0167	-0.0016	0.0179	1
Total CAD PRS	DXA	Trunk fat mass	66368	-0.0045	-0.012	0.003	0.241	1
Cholesterol-enriched lipoproteins	DXA	Trunk-to-leg fat ratio	66367	-0.0149	-0.0208	-0.0089	9.99e-07	8.29e-05
Triglyceride-rich lipoproteins	DXA	Trunk-to-leg fat ratio	66367	0.0132	0.0073	0.0192	1.39e-05	0.00115
Lipoprotein(a)	DXA	Trunk-to-leg fat ratio	66367	-0.0018	-0.0078	0.0041	0.547	1
Metabolically unhealthy normal weight	DXA	Trunk-to-leg fat ratio	66367	0.089	0.0831	0.095	4.04e-189	3.35e-187
Obesity	DXA	Trunk-to-leg fat ratio	66367	0.023	0.017	0.0289	4.14e-14	3.44e-12
Endothelial dysfunction	DXA	Trunk-to-leg fat ratio	66367	0.0098	0.0039	0.0158	0.00126	0.105
Coagulation	DXA	Trunk-to-leg fat ratio	66367	-0.0018	-0.0078	0.0041	0.547	1
Cardiac remodeling	DXA	Trunk-to-leg fat ratio	66367	-0.0118	-0.0178	-0.0059	9.94e-05	0.00825
Total CAD PRS	DXA	Trunk-to-leg fat ratio	66367	0.0169	0.011	0.0229	2.58e-08	2.14e-06
Cholesterol-enriched lipoproteins	DXA	Visceral adipose tissue mass	37320	-0.0173	-0.0259	-0.0087	8e-05	0.00664
Triglyceride-rich lipoproteins	DXA	Visceral adipose tissue mass	37320	0.0108	0.0022	0.0194	0.0141	1
Lipoprotein(a)	DXA	Visceral adipose tissue mass	37320	-0.0007	-0.0094	0.0079	0.865	1
Metabolically unhealthy normal weight	DXA	Visceral adipose tissue mass	37320	0.0253	0.0166	0.0339	9.24e-09	7.67e-07
Obesity	DXA	Visceral adipose tissue mass	37320	0.0385	0.0299	0.0471	1.77e-18	1.47e-16
Endothelial dysfunction	DXA	Visceral adipose tissue mass	37320	0.0068	-0.0018	0.0154	0.121	1
Coagulation	DXA	Visceral adipose tissue mass	37320	0.009	0.0004	0.0177	0.0404	1
Cardiac remodeling	DXA	Visceral adipose tissue mass	37320	-0.0181	-0.0267	-0.0095	3.72e-05	0.00309
Total CAD PRS	DXA	Visceral adipose tissue mass	37320	-0.0006	-0.0092	0.0081	0.9	1
Cholesterol-enriched lipoproteins	DXA	Visceral adipose tissue volume	37320	-0.0173	-0.0259	-0.0087	8.02e-05	0.00666
Triglyceride-rich lipoproteins	DXA	Visceral adipose tissue volume	37320	0.0108	0.0022	0.0194	0.014	1
Lipoprotein(a)	DXA	Visceral adipose tissue volume	37320	-0.0007	-0.0094	0.0079	0.865	1
Metabolically unhealthy normal weight	DXA	Visceral adipose tissue volume	37320	0.0253	0.0166	0.0339	9.22e-09	7.65e-07
Obesity	DXA	Visceral adipose tissue volume	37320	0.0385	0.0299	0.0471	1.79e-18	1.49e-16
Endothelial dysfunction	DXA	Visceral adipose tissue volume	37320	0.0068	-0.0018	0.0155	0.121	1
Coagulation	DXA	Visceral adipose tissue volume	37320	0.009	0.0004	0.0177	0.0405	1
Cardiac remodeling	DXA	Visceral adipose tissue volume	37320	-0.0181	-0.0267	-0.0095	3.73e-05	0.0031
Total CAD PRS	DXA	Visceral adipose tissue volume	37320	-0.0005	-0.0092	0.0081	0.901	1
Cholesterol-enriched lipoproteins	ECG	P-wave duration	81613	0.0004	-0.0064	0.0073	0.897	1
Triglyceride-rich lipoproteins	ECG	P-wave duration	81613	0.002	-0.0048	0.0088	0.571	1
Lipoprotein(a)	ECG	P-wave duration	81613	0.0038	-0.003	0.0106	0.275	1
Metabolically unhealthy normal weight	ECG	P-wave duration	81613	0.0005	-0.0063	0.0073	0.88	1
Obesity	ECG	P-wave duration	81613	-0.0059	-0.0127	0.0009	0.0916	1
Endothelial dysfunction	ECG	P-wave duration	81613	-0.0014	-0.0082	0.0054	0.688	1
Coagulation	ECG	P-wave duration	81613	0.0008	-0.006	0.0076	0.815	1
Cardiac remodeling	ECG	P-wave duration	81613	0.0027	-0.0041	0.0096	0.43	1
Total CAD PRS	ECG	P-wave duration	81613	0.0035	-0.0033	0.0103	0.312	1
Cholesterol-enriched lipoproteins	ECG	QRS duration	86486	0.0037	-0.0025	0.0099	0.24	1
Triglyceride-rich lipoproteins	ECG	QRS duration	86486	0.0035	-0.0027	0.0097	0.267	1
Lipoprotein(a)	ECG	QRS duration	86486	0.0002	-0.0059	0.0064	0.942	1
Metabolically unhealthy normal weight	ECG	QRS duration	86486	-0.0004	-0.0066	0.0058	0.9	1
Obesity	ECG	QRS duration	86486	0.0219	0.0157	0.0281	3.28e-12	2.72e-10
Endothelial dysfunction	ECG	QRS duration	86486	-0.0188	-0.025	-0.0127	2.21e-09	1.83e-07
Coagulation	ECG	QRS duration	86486	0.0086	0.0024	0.0147	0.00667	0.553
Cardiac remodeling	ECG	QRS duration	86486	0.0286	0.0224	0.0347	1.03e-19	8.55e-18
Total CAD PRS	ECG	QRS duration	86486	0.0114	0.0053	0.0176	0.000274	0.0228
Cholesterol-enriched lipoproteins	ECG	QTc interval	43520	-0.0032	-0.0123	0.0058	0.484	1
Triglyceride-rich lipoproteins	ECG	QTc interval	43520	0.0031	-0.0059	0.0122	0.498	1
Lipoprotein(a)	ECG	QTc interval	43520	-0.0009	-0.01	0.0082	0.845	1
Metabolically unhealthy normal weight	ECG	QTc interval	43520	0.0094	0.0003	0.0185	0.0429	1
Obesity	ECG	QTc interval	43520	0.0105	0.0014	0.0196	0.0234	1
Endothelial dysfunction	ECG	QTc interval	43520	0.0071	-0.002	0.0162	0.126	1
Coagulation	ECG	QTc interval	43520	-0.0034	-0.0125	0.0057	0.46	1
Cardiac remodeling	ECG	QTc interval	43520	0.0059	-0.0032	0.015	0.201	1
Total CAD PRS	ECG	QTc interval	43520	0.0041	-0.005	0.0132	0.375	1
Cholesterol-enriched lipoproteins	Urine biomarkers	Urine albumin-to-creatinine ratio	444752	0.0096	0.0068	0.0125	2.51e-11	2.08e-09
Triglyceride-rich lipoproteins	Urine biomarkers	Urine albumin-to-creatinine ratio	444752	0.0077	0.0048	0.0105	1.04e-07	8.63e-06
Lipoprotein(a)	Urine biomarkers	Urine albumin-to-creatinine ratio	444752	-0.0011	-0.0039	0.0017	0.442	1
Metabolically unhealthy normal weight	Urine biomarkers	Urine albumin-to-creatinine ratio	444752	0.0138	0.0109	0.0166	1.46e-21	1.21e-19
Obesity	Urine biomarkers	Urine albumin-to-creatinine ratio	444752	0.0005	-0.0024	0.0033	0.743	1
Endothelial dysfunction	Urine biomarkers	Urine albumin-to-creatinine ratio	444752	0.0037	0.0008	0.0065	0.011	0.916
Coagulation	Urine biomarkers	Urine albumin-to-creatinine ratio	444752	-0.0008	-0.0036	0.0021	0.601	1
Cardiac remodeling	Urine biomarkers	Urine albumin-to-creatinine ratio	444752	0.0033	0.0004	0.0061	0.0231	1
Total CAD PRS	Urine biomarkers	Urine albumin-to-creatinine ratio	444752	0.0077	0.0049	0.0105	1.03e-07	8.55e-06
Cholesterol-enriched lipoproteins	Urine biomarkers	Urine potassium	443812	-0.0051	-0.008	-0.0022	0.000594	0.0493
Triglyceride-rich lipoproteins	Urine biomarkers	Urine potassium	443812	-0.0023	-0.0052	0.0006	0.122	1
Lipoprotein(a)	Urine biomarkers	Urine potassium	443812	-0.0012	-0.0041	0.0017	0.412	1
Metabolically unhealthy normal weight	Urine biomarkers	Urine potassium	443812	-0.0004	-0.0033	0.0025	0.8	1
Obesity	Urine biomarkers	Urine potassium	443812	0.0053	0.0024	0.0082	0.000347	0.0288
Endothelial dysfunction	Urine biomarkers	Urine potassium	443812	-0.0023	-0.0052	0.0006	0.119	1
Coagulation	Urine biomarkers	Urine potassium	443812	-0.0022	-0.0051	0.0007	0.135	1
Cardiac remodeling	Urine biomarkers	Urine potassium	443812	0.0012	-0.0017	0.0041	0.405	1
Total CAD PRS	Urine biomarkers	Urine potassium	443812	-0.0027	-0.0056	0.0002	0.0668	1
Cholesterol-enriched lipoproteins	Urine biomarkers	Urine sodium	443813	-0.008	-0.0108	-0.0052	3.17e-08	2.63e-06
Triglyceride-rich lipoproteins	Urine biomarkers	Urine sodium	443813	0.0018	-0.0011	0.0046	0.225	1
Lipoprotein(a)	Urine biomarkers	Urine sodium	443813	0.0002	-0.0026	0.0031	0.863	1
Metabolically unhealthy normal weight	Urine biomarkers	Urine sodium	443813	0.0046	0.0018	0.0074	0.00142	0.118
Obesity	Urine biomarkers	Urine sodium	443813	0.0124	0.0096	0.0152	9.93e-18	8.24e-16
Endothelial dysfunction	Urine biomarkers	Urine sodium	443813	0.0001	-0.0028	0.0029	0.957	1
Coagulation	Urine biomarkers	Urine sodium	443813	0.0013	-0.0016	0.0041	0.374	1
Cardiac remodeling	Urine biomarkers	Urine sodium	443813	-0.0008	-0.0036	0.002	0.585	1
Total CAD PRS	Urine biomarkers	Urine sodium	443813	0.0005	-0.0023	0.0033	0.736	1

### Sheet: ST11
Supplementary Table 11. Replication of associations of process-specific polygenic risk scores with biomarkers and clinical and imaging measures in SCAPIS and MGBB.
Associations of the eight process-specific polygenic risk scores (pPRSs) with 39 biomarkers and phenotypes available in UKBB and at least one replication cohort, SCAPIS or MGBB, together with the pooled estimate across cohorts. Twelve outcomes were available in all three cohorts, 17 in UKBB and SCAPIS only, and 10 in UKBB and MGBB only. Estimates are beta coefficients per 1 s.d. increase in each pPRS, adjusted for age, sex and the first 10 genetic principal components. Pooled estimates were obtained by random-effects meta-analysis using restricted maximum likelihood, with heterogeneity across cohorts quantified by I2 and τ2. UKBB, UK Biobank; SCAPIS, Swedish CArdioPulmonary bioImage Study; MGBB, Mass General Brigham Biobank
pPRS	Outcome	N(UKBB)	Beta(UKBB)	P(UKBB)	N(SCAPIS)	Beta(SCAPIS)	P(SCAPIS)	N(MGBB)	Beta(MGBB)	P(MGBB)	Beta(Meta-analysis)	P(Meta-analysis)	I2	τ2
Cholesterol-enriched lipoproteins	Abdominal subcutaneous adipose tissue	52535	-0.0199	1.34e-06	24207	-0.0035	0.239				-0.0115	0.162	90.4	0.000122
Triglyceride-rich lipoproteins	Abdominal subcutaneous adipose tissue	52535	0.0019	0.653	24207	-0.0033	0.261				-0.0015	0.538	4.3	5.87e-07
Lipoprotein (a)	Abdominal subcutaneous adipose tissue	52535	0.0008	0.855	24207	0.0027	0.36				0.0021	0.396	0	0
Metabolically unhealthy normal weight	Abdominal subcutaneous adipose tissue	52535	-0.0135	0.00109	24207	-0.0076	0.0107				-0.0098	0.000557	24.9	4.28e-06
Obesity	Abdominal subcutaneous adipose tissue	52535	0.0627	2.37e-52	24207	0.0076	0.0112				0.035	0.203	99.2	0.0015
Endothelial dysfunction	Abdominal subcutaneous adipose tissue	52535	-0.0081	0.0499	24207	-0.0011	0.71				-0.004	0.243	46.8	1.14e-05
Coagulation	Abdominal subcutaneous adipose tissue	52535	0.0011	0.789	24207	-0.0043	0.15				-0.0024	0.364	10.9	1.58e-06
Cardiac remodeling	Abdominal subcutaneous adipose tissue	52535	-0.0099	0.0165	24207	0.0014	0.642				-0.0039	0.489	79.6	5.05e-05
Cholesterol-enriched lipoproteins	Alanine aminotransferase	436454	-0.0079	2.58e-08	24637	-0.0042	0.5	44981	-0.0016	0.735	-0.0063	0.00565	25.9	5.42e-06
Triglyceride-rich lipoproteins	Alanine aminotransferase	436454	0.0151	2.6e-26	24637	0.0199	0.00139	44981	0.004	0.374	0.0128	0.00238	71.2	3.7e-05
Lipoprotein (a)	Alanine aminotransferase	436454	0.0023	0.112	24637	-0.0062	0.315	44981	0.0007	0.882	0.0017	0.195	0.2	2.5e-08
Metabolically unhealthy normal weight	Alanine aminotransferase	436454	0.0408	1.46e-180	24637	0.0323	2e-07	44981	0.0209	8.06e-06	0.0319	1.93e-07	85.9	9.4e-05
Obesity	Alanine aminotransferase	436454	0.0212	2.3e-50	24637	0.012	0.0526	44981	0.0145	0.00126	0.0179	1.33e-09	47.3	1.33e-05
Endothelial dysfunction	Alanine aminotransferase	436454	0.0169	2.29e-32	24637	0.011	0.078	44981	0.0081	0.0928	0.0135	2.3e-05	50.5	1.63e-05
Coagulation	Alanine aminotransferase	436454	0.011	1.36e-14	24637	0.0006	0.921	44981	0.0062	0.173	0.0081	0.00539	45.4	1.24e-05
Cardiac remodeling	Alanine aminotransferase	436454	0.0021	0.14	24637	0.0005	0.941	44981	0.0007	0.883	0.0019	0.151	0	0
Cholesterol-enriched lipoproteins	Albumin	399776	0.0065	3.23e-05				45218	-0.0009	0.849	0.0041	0.228	54.4	1.47e-05
Triglyceride-rich lipoproteins	Albumin	399776	0.0031	0.0433				45218	-0.0049	0.281	0.0002	0.949	64.2	2.09e-05
Lipoprotein (a)	Albumin	399776	-0.0081	2.13e-07				45218	-0.0047	0.288	-0.0077	1.54e-07	0	0
Metabolically unhealthy normal weight	Albumin	399776	0.0224	4.06e-47				45218	0.0073	0.12	0.0155	0.0391	89.2	0.000102
Obesity	Albumin	399776	-0.0155	1.44e-23				45218	-0.0329	4.09e-13	-0.0237	0.00614	92.4	0.000139
Endothelial dysfunction	Albumin	399776	-0.0169	1.68e-27				45218	-0.0053	0.272	-0.012	0.0364	80.9	5.46e-05
Coagulation	Albumin	399776	-0.0036	0.0223				45218	-0.0008	0.862	-0.0033	0.0265	0	0
Cardiac remodeling	Albumin	399776	-0.0032	0.0404				45218	-0.0091	0.0472	-0.0046	0.0686	33.1	5.84e-06
Cholesterol-enriched lipoproteins	Alkaline phosphatase	436626	0.0001	0.952				44807	0.0035	0.478	0.0004	0.793	0	0
Triglyceride-rich lipoproteins	Alkaline phosphatase	436626	0.0201	6.27e-42				44807	0.0098	0.0401	0.0159	0.00165	76.6	4.08e-05
Lipoprotein (a)	Alkaline phosphatase	436626	0.0013	0.363				44807	-0.0019	0.681	0.001	0.459	0	0
Metabolically unhealthy normal weight	Alkaline phosphatase	436626	0.0089	1.82e-09				44807	0.0085	0.0818	0.0089	3.86e-10	0	0
Obesity	Alkaline phosphatase	436626	0.0151	1.77e-24				44807	0.0181	0.000119	0.0154	1.21e-27	0	0
Endothelial dysfunction	Alkaline phosphatase	436626	0.0201	6.68e-42				44807	0.0046	0.363	0.0131	0.0907	88.6	0.000107
Coagulation	Alkaline phosphatase	436626	-0.176	<1.00E-300				44807	-0.0782	1.58e-61	-0.1272	0.00925	99.7	0.00477
Cardiac remodeling	Alkaline phosphatase	436626	0.0009	0.554				44807	0.0081	0.0916	0.003	0.357	51.5	1.34e-05
Cholesterol-enriched lipoproteins	Apolipoprotein A1 (therapy-corrected)	397358	-0.0722	<1.00E-300	24635	-0.071	2.92e-33				-0.0722	<1.00E-300	0	0
Triglyceride-rich lipoproteins	Apolipoprotein A1 (therapy-corrected)	397358	-0.1497	<1.00E-300	24635	-0.147	2.17e-138				-0.1496	<1.00E-300	0	0
Lipoprotein (a)	Apolipoprotein A1 (therapy-corrected)	397358	-0.0122	6.22e-17	24635	-0.0125	0.0346				-0.0122	6.47e-18	0	0
Metabolically unhealthy normal weight	Apolipoprotein A1 (therapy-corrected)	397358	-0.0492	1.72e-250	24635	-0.0379	1.5e-10				-0.045	2.18e-16	71.2	4.57e-05
Obesity	Apolipoprotein A1 (therapy-corrected)	397358	-0.0229	1.31e-55	24635	-0.0098	0.0981				-0.0176	0.00618	78.3	6.7e-05
Endothelial dysfunction	Apolipoprotein A1 (therapy-corrected)	397358	-0.0101	3.8e-12	24635	-0.0076	0.199				-0.01	1.79e-12	0	0
Coagulation	Apolipoprotein A1 (therapy-corrected)	397358	0.0138	2.99e-21	24635	0.0066	0.265				0.0125	8.31e-06	28.7	7.49e-06
Cardiac remodeling	Apolipoprotein A1 (therapy-corrected)	397358	-0.0059	4.78e-05	24635	0.0069	0.242				-0.0008	0.902	77.5	6.4e-05
Cholesterol-enriched lipoproteins	Apolipoprotein B (therapy-corrected)	434482	0.3186	<1.00E-300	24638	0.2831	<1.00E-300				0.3013	7.92e-65	96.9	0.000609
Triglyceride-rich lipoproteins	Apolipoprotein B (therapy-corrected)	434482	0.0793	<1.00E-300	24638	0.1077	1.31e-65				0.0928	6.64e-11	94.9	0.000384
Lipoprotein (a)	Apolipoprotein B (therapy-corrected)	434482	0.0667	<1.00E-300	24638	0.1154	1.09e-74				0.0907	0.000194	98.2	0.00116
Metabolically unhealthy normal weight	Apolipoprotein B (therapy-corrected)	434482	0.0546	3.01e-293	24638	0.064	3.97e-24				0.0573	4.07e-41	52.6	2.34e-05
Obesity	Apolipoprotein B (therapy-corrected)	434482	0.0096	1.02e-10	24638	0.0188	0.00294				0.0122	0.00293	49.7	2.08e-05
Endothelial dysfunction	Apolipoprotein B (therapy-corrected)	434482	-0.0027	0.0669	24638	-0.0047	0.457				-0.0028	0.0506	0	0
Coagulation	Apolipoprotein B (therapy-corrected)	434482	0.0322	7.12e-103	24638	0.0345	4.94e-08				0.0323	2.24e-109	0	0
Cardiac remodeling	Apolipoprotein B (therapy-corrected)	434482	0.0198	3.57e-40	24638	0.0204	0.00128				0.0198	1.91e-42	0	0
Cholesterol-enriched lipoproteins	Aspartate aminotransferase	435009	0.0028	0.0497	24612	-0.0037	0.554	44929	0.0039	0.416	0.0026	0.0528	0	0
Triglyceride-rich lipoproteins	Aspartate aminotransferase	435009	0.0197	4.53e-42	24612	0.0122	0.0539	44929	0.0089	0.0563	0.0149	0.0001	64	2.79e-05
Lipoprotein (a)	Aspartate aminotransferase	435009	-0.0019	0.201	24612	-0.0136	0.0311	44929	0.0022	0.626	-0.0031	0.392	60.1	2.3e-05
Metabolically unhealthy normal weight	Aspartate aminotransferase	435009	0.0227	2.86e-55	24612	0.0168	0.00784	44929	0.013	0.00717	0.0189	4.3e-08	55.6	2.04e-05
Obesity	Aspartate aminotransferase	435009	0.0129	6.68e-19	24612	0.012	0.0582	44929	0.006	0.193	0.0116	5.3e-08	21.2	4.18e-06
Endothelial dysfunction	Aspartate aminotransferase	435009	0.0146	1.2e-23	24612	0.012	0.0578	44929	0.0108	0.0293	0.0142	2.48e-25	0	0
Coagulation	Aspartate aminotransferase	435009	-0.0255	1.8e-68	24612	-0.0221	0.000457	44929	-0.0084	0.0701	-0.0191	0.000422	81.6	6.94e-05
Cardiac remodeling	Aspartate aminotransferase	435009	0.0059	4.3e-05	24612	0.0004	0.953	44929	0.0025	0.597	0.0054	6.81e-05	0	0
Cholesterol-enriched lipoproteins	Body mass index	456432	-0.0155	5.09e-26	24903	-0.0132	0.0359	45083	-0.0063	0.179	-0.0128	1.02e-05	43.7	1.22e-05
Triglyceride-rich lipoproteins	Body mass index	456432	0.0091	5.97e-10	24903	0.0115	0.0661	45083	0.0089	0.0507	0.0092	1.63e-11	0	0
Lipoprotein (a)	Body mass index	456432	-0.0033	0.0239	24903	0.0059	0.345	45083	0.0009	0.844	-0.0012	0.632	32.7	7.2e-06
Metabolically unhealthy normal weight	Body mass index	456432	-0.0099	1.73e-11	24903	-0.0194	0.00203	45083	-0.0128	0.0065	-0.0113	4.46e-08	18.8	3.63e-06
Obesity	Body mass index	456432	0.0813	<1.00E-300	24903	0.0689	4.63e-28	45083	0.077	1.53e-65	0.0778	1.54e-125	54.4	1.78e-05
Endothelial dysfunction	Body mass index	456432	-0.0067	5.29e-06	24903	-0.0066	0.294	45083	-0.0265	3.55e-08	-0.0131	0.0463	87.2	0.00011
Coagulation	Body mass index	456432	0.0042	0.00465	24903	0.0086	0.171	45083	-0.0017	0.709	0.0036	0.0556	14.6	2.57e-06
Cardiac remodeling	Body mass index	456432	-0.0007	0.648	24903	0.0002	0.975	45083	0.0105	0.0209	0.0028	0.448	63.4	2.64e-05
Cholesterol-enriched lipoproteins	C-reactive protein	435671	-0.1031	<1.00E-300	24877	-0.0413	7.5e-11	18615	0.0032	0.668	-0.0474	0.125	99.1	0.00283
Triglyceride-rich lipoproteins	C-reactive protein	435671	-0.0069	4.1e-06	24877	-0.0047	0.462	18615	0.008	0.282	-0.0035	0.37	49.8	2.46e-05
Lipoprotein (a)	C-reactive protein	435671	-0.0066	1.09e-05	24877	-0.0057	0.371	18615	-0.0084	0.241	-0.0066	3.64e-06	0	0
Metabolically unhealthy normal weight	C-reactive protein	435671	0.0062	3.57e-05	24877	-0.0006	0.923	18615	0.0076	0.318	0.0059	3.83e-05	0	0
Obesity	C-reactive protein	435671	0.021	1.05e-44	24877	0.015	0.0177	18615	0.02	0.00564	0.0207	1.99e-47	0	0
Endothelial dysfunction	C-reactive protein	435671	-0.0064	2.35e-05	24877	-0.0058	0.361	18615	-0.0104	0.174	-0.0065	6.69e-06	0	0
Coagulation	C-reactive protein	435671	0.0168	6.08e-29	24877	0.0039	0.544	18615	0.0028	0.704	0.0097	0.0611	68.9	5.44e-05
Cardiac remodeling	C-reactive protein	435671	-0.0269	6.03e-72	24877	-0.0193	0.00234	18615	0.0055	0.454	-0.0145	0.131	90.9	0.000247
Cholesterol-enriched lipoproteins	Calcium	399629	0.0025	0.119				48614	-0.0081	0.0847	-0.0019	0.715	78	4.34e-05
Triglyceride-rich lipoproteins	Calcium	399629	-0.0013	0.404				48614	-0.0045	0.328	-0.0017	0.268	0	0
Lipoprotein (a)	Calcium	399629	-0.0046	0.00327				48614	-0.0061	0.169	-0.0048	0.00123	0	0
Metabolically unhealthy normal weight	Calcium	399629	0.0172	1.25e-27				48614	0.0116	0.0134	0.0161	2.85e-13	22.5	3.53e-06
Obesity	Calcium	399629	0.0018	0.241				48614	-0.0146	0.00121	-0.0058	0.477	91.6	0.000124
Endothelial dysfunction	Calcium	399629	0.0043	0.00676				48614	-0.0019	0.695	0.0029	0.266	32.4	6.15e-06
Coagulation	Calcium	399629	-0.0095	1.62e-09				48614	-0.0022	0.628	-0.0071	0.0411	57.6	1.55e-05
Cardiac remodeling	Calcium	399629	0.0013	0.415				48614	0.0054	0.237	0.0017	0.248	0	0
Cholesterol-enriched lipoproteins	Diastolic blood pressure	457485	-0.0075	2.93e-07	24778	-0.0042	0.503	45111	-0.0148	0.00177	-0.0083	3.85e-05	17.4	3.35e-06
Triglyceride-rich lipoproteins	Diastolic blood pressure	457485	0.0073	5.08e-07	24778	0.0197	0.00176	45111	0.0078	0.0889	0.0094	0.00106	43.8	1.2e-05
Lipoprotein (a)	Diastolic blood pressure	457485	-0.0037	0.0121	24778	-0.0056	0.376	45111	-0.0084	0.0615	-0.0042	0.00204	0	0
Metabolically unhealthy normal weight	Diastolic blood pressure	457485	0.0131	1.97e-19	24778	0.0178	0.0047	45111	0.0058	0.219	0.0122	2.79e-07	28.4	6.27e-06
Obesity	Diastolic blood pressure	457485	0.0206	1.25e-45	24778	0.0171	0.00658	45111	0.0206	5.86e-06	0.0205	1.15e-51	0	0
Endothelial dysfunction	Diastolic blood pressure	457485	0.0335	5.88e-117	24778	0.032	3.83e-07	45111	0.0139	0.00413	0.0267	2.44e-05	86	0.0001
Coagulation	Diastolic blood pressure	457485	-0.0131	2.36e-19	24778	-0.0065	0.302	45111	-0.005	0.27	-0.01	0.000438	43.4	1.17e-05
Cardiac remodeling	Diastolic blood pressure	457485	0.0111	2.7e-14	24778	0.0165	0.00879	45111	0.0011	0.803	0.0093	0.015	64.5	2.79e-05
Cholesterol-enriched lipoproteins	eGFR (creatinine)	436391	0.0189	3.14e-48	24888	0.0163	0.00877	43167	0.0083	0.0447	0.0151	1.89e-05	64.5	2.37e-05
Triglyceride-rich lipoproteins	eGFR (creatinine)	436391	0.0067	2.49e-07	24888	-0.0067	0.282	43167	-0.0025	0.534	0.0007	0.875	74.6	3.69e-05
Lipoprotein (a)	eGFR (creatinine)	436391	-0.0028	0.0337	24888	-0.0071	0.255	43167	-0.0023	0.547	-0.0029	0.0172	0	0
Metabolically unhealthy normal weight	eGFR (creatinine)	436391	0.0055	2.26e-05	24888	0.0075	0.231	43167	-0.0082	0.0455	0.0015	0.759	80.7	5.42e-05
Obesity	eGFR (creatinine)	436391	-0.0011	0.376	24888	0.0154	0.0132	43167	-0.0127	0.00124	-0.0001	0.989	92.9	0.000162
Endothelial dysfunction	eGFR (creatinine)	436391	-0.0067	2.39e-07	24888	-0.009	0.147	43167	-0.007	0.0974	-0.0068	2.1e-08	0	0
Coagulation	eGFR (creatinine)	436391	0.0103	2.7e-15	24888	0.0138	0.027	43167	0.001	0.793	0.0081	0.0185	64	2.2e-05
Cardiac remodeling	eGFR (creatinine)	436391	0.0127	1.56e-22	24888	0.0262	2.73e-05	43167	0.0008	0.848	0.0126	0.0673	90.8	0.000125
Cholesterol-enriched lipoproteins	eGFR (cystatin C)	436576	0.0117	1.55e-19	24638	0.0032	0.599				0.0095	0.00894	45.2	1.61e-05
Triglyceride-rich lipoproteins	eGFR (cystatin C)	436576	-0.0033	0.0108	24638	-0.0098	0.11				-0.0038	0.0273	7.2	1.51e-06
Lipoprotein (a)	eGFR (cystatin C)	436576	0.004	0.0018	24638	0.0051	0.408				0.0041	0.00126	0	0
Metabolically unhealthy normal weight	eGFR (cystatin C)	436576	0.0101	4.63e-15	24638	0.0208	0.000668				0.0138	0.0066	65.8	3.76e-05
Obesity	eGFR (cystatin C)	436576	-0.0256	8.82e-88	24638	-0.0163	0.00759				-0.0229	6.59e-08	54.9	2.37e-05
Endothelial dysfunction	eGFR (cystatin C)	436576	-0.0406	6.04e-217	24638	-0.0425	3.4e-12				-0.0407	1.04e-227	0	0
Coagulation	eGFR (cystatin C)	436576	-0.0003	0.838	24638	-0.008	0.191				-0.0018	0.557	34.7	1.04e-05
Cardiac remodeling	eGFR (cystatin C)	436576	0.0163	1.2e-36	24638	0.0282	3.99e-06				0.0208	0.000317	72.5	5.15e-05
Cholesterol-enriched lipoproteins	Gamma glutamyltransferase	436382	-0.0159	7.88e-30	24638	0.0021	0.734				-0.0079	0.377	87.2	0.000142
Triglyceride-rich lipoproteins	Gamma glutamyltransferase	436382	0.0073	2.26e-07	24638	0.0102	0.107				0.0074	6.54e-08	0	0
Lipoprotein (a)	Gamma glutamyltransferase	436382	-0.0031	0.0253	24638	0.005	0.432				-0.0014	0.666	36.2	1.19e-05
Metabolically unhealthy normal weight	Gamma glutamyltransferase	436382	0.031	5.76e-108	24638	0.002	0.756				0.0171	0.238	95	0.0004
Obesity	Gamma glutamyltransferase	436382	0.0046	0.00106	24638	0.0041	0.515				0.0046	0.000848	0	0
Endothelial dysfunction	Gamma glutamyltransferase	436382	-0.0065	3.46e-06	24638	-0.0105	0.0964				-0.0067	9.98e-07	0	0
Coagulation	Gamma glutamyltransferase	436382	0.0209	9.05e-50	24638	0.0196	0.00187				0.0208	6.94e-52	0	0
Cardiac remodeling	Gamma glutamyltransferase	436382	-0.0015	0.287	24638	-0.0008	0.896				-0.0015	0.285	0	0
Cholesterol-enriched lipoproteins	Glucose	399297	-0.001	0.517	22780	-0.0028	0.667	48603	-0.0009	0.829	-0.0011	0.446	0	0
Triglyceride-rich lipoproteins	Glucose	399297	0.0045	0.00414	22780	0.0088	0.174	48603	0.0153	0.000314	0.0087	0.0154	61.9	2.34e-05
Lipoprotein (a)	Glucose	399297	0.0024	0.119	22780	0.0189	0.0036	48603	0	0.991	0.0058	0.258	81.2	6.08e-05
Metabolically unhealthy normal weight	Glucose	399297	0.0135	4.76e-18	22780	0.0178	0.00581	48603	0.034	6.05e-15	0.0216	0.00089	87.8	0.000107
Obesity	Glucose	399297	0.014	2.29e-19	22780	0.0272	2.56e-05	48603	0.0324	1.19e-14	0.0238	6.87e-05	86.2	8.91e-05
Endothelial dysfunction	Glucose	399297	-0.0055	0.000436	22780	0.0025	0.694	48603	-0.0073	0.106	-0.0053	0.000402	1.3	1.99e-07
Coagulation	Glucose	399297	0.0162	3.92e-25	22780	0.0197	0.00234	48603	0.0114	0.00662	0.0158	1.89e-28	0	0
Cardiac remodeling	Glucose	399297	-0.0031	0.0469	22780	-0.0052	0.419	48603	0.0059	0.167	-0.0009	0.784	52.1	1.58e-05
Cholesterol-enriched lipoproteins	Haemoglobin	444251	-0.0069	6.87e-09	24852	-0.0026	0.606	48838	-0.0003	0.953	-0.0047	0.0633	42.8	9.18e-06
Triglyceride-rich lipoproteins	Haemoglobin	444251	0.007	4.72e-09	24852	0.0187	0.000247	48838	0.0034	0.424	0.009	0.022	73.7	3.32e-05
Lipoprotein (a)	Haemoglobin	444251	-0.0049	4.23e-05	24852	-0.0038	0.458	48838	-0.0081	0.053	-0.0051	6.14e-06	0	0
Metabolically unhealthy normal weight	Haemoglobin	444251	0.0177	1.34e-49	24852	0.025	9.63e-07	48838	-0.0029	0.517	0.0133	0.102	93.7	0.000183
Obesity	Haemoglobin	444251	0.0068	1.12e-08	24852	0.0084	0.0995	48838	-0.012	0.00481	0.0012	0.851	90.3	0.00011
Endothelial dysfunction	Haemoglobin	444251	0.0361	1.06e-199	24852	0.0256	5.24e-07	48838	0.0178	9.07e-05	0.0272	1.17e-06	86.3	7.93e-05
Coagulation	Haemoglobin	444251	-0.035	3.62e-187	24852	-0.0361	1.4e-12	48838	-0.0118	0.00571	-0.0277	0.000385	93.5	0.000169
Cardiac remodeling	Haemoglobin	444251	-0.0038	0.00143	24852	0.002	0.695	48838	-0.0054	0.211	-0.0036	0.00121	0	0
Cholesterol-enriched lipoproteins	HbA1c	436486	-0.007	1.43e-06	24860	-0.003	0.627	31008	-0.0082	0.121	-0.0069	4.56e-07	0	0
Triglyceride-rich lipoproteins	HbA1c	436486	-0.0003	0.827	24860	0.003	0.629	31008	0.0097	0.0593	0.0027	0.394	45.7	1.46e-05
Lipoprotein (a)	HbA1c	436486	0.0095	5e-11	24860	0.0131	0.0372	31008	-0.0058	0.248	0.0057	0.3	80.5	7.05e-05
Metabolically unhealthy normal weight	HbA1c	436486	0.025	1.06e-66	24860	0.0243	0.000106	31008	0.0414	5.57e-15	0.0298	3.42e-08	79	6.73e-05
Obesity	HbA1c	436486	0.021	8.47e-48	24860	0.0311	6.69e-07	31008	0.0348	1.01e-11	0.0277	2.41e-09	72.7	4.59e-05
Endothelial dysfunction	HbA1c	436486	-0.0156	4.37e-27	24860	-0.0121	0.0529	31008	-0.016	0.00342	-0.0155	1.02e-29	0	0
Coagulation	HbA1c	436486	0.0276	1.32e-80	24860	0.0272	1.43e-05	31008	0.0236	4.6e-06	0.0273	3.41e-89	0	0
Cardiac remodeling	HbA1c	436486	-0.0018	0.216	24860	0.0028	0.653	31008	0.0035	0.496	-0.0011	0.482	3.4	6.18e-07
Cholesterol-enriched lipoproteins	HDL cholesterol (therapy-corrected)	399592	-0.051	1.52e-278	24877	-0.0717	3.82e-36				-0.0606	4.19e-09	91.9	0.000197
Triglyceride-rich lipoproteins	HDL cholesterol (therapy-corrected)	399592	-0.1906	<1.00E-300	24877	-0.1998	1.87e-274				-0.1936	<1.00E-300	61.3	2.62e-05
Lipoprotein (a)	HDL cholesterol (therapy-corrected)	399592	-0.0049	0.000563	24877	-0.0232	5.23e-05				-0.0132	0.145	89.5	0.000148
Metabolically unhealthy normal weight	HDL cholesterol (therapy-corrected)	399592	-0.0685	<1.00E-300	24877	-0.0625	8.47e-28				-0.068	<1.00E-300	4.2	7.68e-07
Obesity	HDL cholesterol (therapy-corrected)	399592	-0.0286	7.34e-89	24877	-0.022	0.000117				-0.0276	4.34e-32	20.2	4.4e-06
Endothelial dysfunction	HDL cholesterol (therapy-corrected)	399592	-0.0184	1.14e-37	24877	-0.0172	0.00271				-0.0183	1.24e-39	0	0
Coagulation	HDL cholesterol (therapy-corrected)	399592	0.009	4.06e-10	24877	-0.0067	0.239				0.0021	0.788	85.9	0.000106
Cardiac remodeling	HDL cholesterol (therapy-corrected)	399592	-0.0018	0.198	24877	0.0076	0.183				0.0013	0.776	61.1	2.74e-05
Cholesterol-enriched lipoproteins	Height	456910	-0.0055	1.13e-07	24903	0.0014	0.732	43493	-0.0052	0.115	-0.0048	0.000597	16.5	1.51e-06
Triglyceride-rich lipoproteins	Height	456910	-0.0035	0.000629	24903	0.0021	0.622	43493	-0.0018	0.571	-0.0031	0.00125	0	0
Lipoprotein (a)	Height	456910	-0.0049	2.05e-06	24903	0.0002	0.959	43493	-0.0064	0.0422	-0.0048	6.44e-07	0.1	1.05e-08
Metabolically unhealthy normal weight	Height	456910	-0.0077	9.44e-14	24903	-0.0074	0.0821	43493	-0.0073	0.0298	-0.0077	1.86e-15	0	0
Obesity	Height	456910	0.0115	9.94e-29	24903	0.0153	0.000294	43493	0.0099	0.00211	0.0116	1.95e-33	0	0
Endothelial dysfunction	Height	456910	-0.0134	2.9e-38	24903	-0.0082	0.0525	43493	-0.0088	0.0104	-0.0113	2.02e-07	48.1	7.29e-06
Coagulation	Height	456910	-0.0055	1.21e-07	24903	-0.0049	0.248	43493	0.0021	0.506	-0.0032	0.205	60.9	1.15e-05
Cardiac remodeling	Height	456910	0.004	0.000127	24903	0.006	0.156	43493	0.0013	0.697	0.0038	6.54e-05	0	0
Cholesterol-enriched lipoproteins	Hip circumference	457074	-0.0159	4.43e-27	24865	-0.0132	0.0376				-0.0158	5.44e-28	0	0
Triglyceride-rich lipoproteins	Hip circumference	457074	0.0009	0.53	24865	0.0075	0.237				0.0013	0.395	1.7	3.65e-07
Lipoprotein (a)	Hip circumference	457074	-0.0063	2.16e-05	24865	0.002	0.752				-0.0044	0.198	38.2	1.31e-05
Metabolically unhealthy normal weight	Hip circumference	457074	-0.0331	3.71e-111	24865	-0.0368	6.43e-09				-0.0333	1.75e-118	0	0
Obesity	Hip circumference	457074	0.0737	<1.00E-300	24865	0.0616	2.03e-22				0.0692	3.93e-32	71.4	5.26e-05
Endothelial dysfunction	Hip circumference	457074	-0.0135	7.66e-20	24865	-0.0108	0.0876				-0.0133	1.9e-20	0	0
Coagulation	Hip circumference	457074	0.001	0.507	24865	-0.0028	0.655				0.0008	0.586	0	0
Cardiac remodeling	Hip circumference	457074	0.0028	0.0562	24865	0.0036	0.567				0.0029	0.0466	0	0
Cholesterol-enriched lipoproteins	LDL cholesterol (therapy-corrected)	435802	0.2721	<1.00E-300	24765	0.2829	<1.00E-300				0.2759	<1.00E-300	67	3.96e-05
Triglyceride-rich lipoproteins	LDL cholesterol (therapy-corrected)	435802	0.055	3.76e-299	24765	0.0905	1.51e-46				0.0722	4.82e-05	96.7	0.000611
Lipoprotein (a)	LDL cholesterol (therapy-corrected)	435802	0.0643	<1.00E-300	24765	0.0715	1.57e-29				0.0653	6.27e-161	17.6	4.5e-06
Metabolically unhealthy normal weight	LDL cholesterol (therapy-corrected)	435802	0.0429	2.8e-182	24765	0.041	1.02e-10				0.0428	1.58e-191	0	0
Obesity	LDL cholesterol (therapy-corrected)	435802	0.0055	0.000233	24765	0.0133	0.0364				0.0069	0.0222	30	9.06e-06
Endothelial dysfunction	LDL cholesterol (therapy-corrected)	435802	-0.0069	3.55e-06	24765	-0.0097	0.125				-0.0071	1.15e-06	0	0
Coagulation	LDL cholesterol (therapy-corrected)	435802	0.0419	2.57e-173	24765	0.0418	4.2e-11				0.0419	6.09e-183	0	0
Cardiac remodeling	LDL cholesterol (therapy-corrected)	435802	0.0174	2.13e-31	24765	0.0167	0.0087				0.0173	6.61e-33	0	0
Cholesterol-enriched lipoproteins	Lipoprotein(a)	347794	0.0284	2.77e-63	24631	0.0326	3.16e-07				0.0287	6.37e-69	0	0
Triglyceride-rich lipoproteins	Lipoprotein(a)	347794	0.0014	0.399	24631	-0.0104	0.103				-0.0029	0.612	68.9	4.81e-05
Lipoprotein (a)	Lipoprotein(a)	347794	0.5205	<1.00E-300	24631	0.5951	<1.00E-300				0.5576	1.51e-50	99.5	0.00277
Metabolically unhealthy normal weight	Lipoprotein(a)	347794	-0.0068	6.74e-05	24631	0.0067	0.29				-0.0014	0.832	76.1	6.93e-05
Obesity	Lipoprotein(a)	347794	-0.0029	0.0865	24631	0.0015	0.809				-0.0026	0.111	0	0
Endothelial dysfunction	Lipoprotein(a)	347794	-0.0019	0.273	24631	-0.0026	0.686				-0.0019	0.244	0	0
Coagulation	Lipoprotein(a)	347794	-0.0013	0.45	24631	0.0082	0.196				0.0015	0.729	52.1	2.36e-05
Cardiac remodeling	Lipoprotein(a)	347794	0.0024	0.157	24631	0.0151	0.0179				0.0073	0.24	73	5.9e-05
Cholesterol-enriched lipoproteins	Liver fat	43963	-0.0261	2.97e-08	24111	-0.0111	0.0411				-0.0188	0.0119	77	8.63e-05
Triglyceride-rich lipoproteins	Liver fat	43963	0.0135	0.00405	24111	0.0159	0.00343				0.0145	4.32e-05	0	0
Lipoprotein (a)	Liver fat	43963	-0.0008	0.864	24111	0.0012	0.826				0.0001	0.988	0	0
Metabolically unhealthy normal weight	Liver fat	43963	0.0604	8.37e-38	24111	0.0376	3.79e-12				0.0492	1.61e-05	90.1	0.000234
Obesity	Liver fat	43963	0.0293	4.41e-10	24111	0.0095	0.0812				0.0196	0.0485	86.9	0.000171
Endothelial dysfunction	Liver fat	43963	0.0027	0.563	24111	0.0033	0.542				0.003	0.403	0	0
Coagulation	Liver fat	43963	0.0226	1.72e-06	24111	0.0192	0.000396				0.0211	2.94e-09	0	0
Cardiac remodeling	Liver fat	43963	-0.0237	4.58e-07	24111	-0.0017	0.752				-0.0129	0.241	89.3	0.000216
Cholesterol-enriched lipoproteins	Non-HDL cholesterol (therapy-corrected)	399518	0.253	<1.00E-300	24876	0.2473	<1.00E-300				0.2526	<1.00E-300	0	0
Triglyceride-rich lipoproteins	Non-HDL cholesterol (therapy-corrected)	399518	0.0696	<1.00E-300	24876	0.1124	1.63e-71				0.0905	2.33e-05	97.7	0.000895
Lipoprotein (a)	Non-HDL cholesterol (therapy-corrected)	399518	0.0543	1.57e-265	24876	0.0677	7.37e-27				0.0596	8.3e-20	76.5	6.84e-05
Metabolically unhealthy normal weight	Non-HDL cholesterol (therapy-corrected)	399518	0.0529	8.56e-253	24876	0.0576	6.47e-20				0.0532	3.25e-271	0	0
Obesity	Non-HDL cholesterol (therapy-corrected)	399518	0.0072	3.88e-06	24876	0.0126	0.0449				0.0075	6.89e-07	0	0
Endothelial dysfunction	Non-HDL cholesterol (therapy-corrected)	399518	-0.0056	0.000348	24876	-0.0069	0.273				-0.0057	0.000187	0	0
Coagulation	Non-HDL cholesterol (therapy-corrected)	399518	0.0377	2.18e-128	24876	0.0466	1.46e-13				0.04	3.29e-24	47.1	1.88e-05
Cardiac remodeling	Non-HDL cholesterol (therapy-corrected)	399518	0.0143	4.56e-20	24876	0.0148	0.0194				0.0143	2.87e-21	0	0
Cholesterol-enriched lipoproteins	Platelet count	444248	-0.0134	2.06e-20				48834	-0.013	0.00303	-0.0134	2.42e-22	0	0
Triglyceride-rich lipoproteins	Platelet count	444248	-0.004	0.00649				48834	-0.0099	0.0199	-0.0056	0.0362	43.3	7.75e-06
Lipoprotein (a)	Platelet count	444248	-0.0052	0.00036				48834	-0.0045	0.277	-0.0051	0.000194	0	0
Metabolically unhealthy normal weight	Platelet count	444248	-0.0015	0.316				48834	-0.0151	0.000557	-0.0077	0.26	88.6	8.3e-05
Obesity	Platelet count	444248	-0.0115	2.09e-15				48834	-0.0094	0.0263	-0.0113	1.92e-16	0	0
Endothelial dysfunction	Platelet count	444248	0.0583	<1.00E-300				48834	0.0366	4.23e-16	0.0479	9.8e-06	95.2	0.000224
Coagulation	Platelet count	444248	0.0049	0.000787				48834	0.0057	0.178	0.005	0.000303	0	0
Cardiac remodeling	Platelet count	444248	-0.006	4.12e-05				48834	-0.009	0.0345	-0.0063	5.06e-06	0	0
Cholesterol-enriched lipoproteins	Red blood cell count	444251	-0.0113	1.5e-18				48834	-0.0036	0.412	-0.0086	0.0188	64.3	1.91e-05
Triglyceride-rich lipoproteins	Red blood cell count	444251	0.0021	0.105				48834	0.0007	0.879	0.002	0.11	0	0
Lipoprotein (a)	Red blood cell count	444251	-0.0023	0.0692				48834	-0.0022	0.605	-0.0023	0.0589	0	0
Metabolically unhealthy normal weight	Red blood cell count	444251	0.0175	4.7e-42				48834	0.0027	0.546	0.0107	0.149	90.5	9.98e-05
Obesity	Red blood cell count	444251	0.0121	5.9e-21				48834	-0.002	0.641	0.0056	0.421	90.1	8.92e-05
Endothelial dysfunction	Red blood cell count	444251	0.0281	1.69e-105				48834	0.0125	0.00555	0.0209	0.00708	90.9	0.000111
Coagulation	Red blood cell count	444251	-0.0347	3.67e-159				48834	-0.0092	0.0303	-0.0223	0.0805	97	0.000315
Cardiac remodeling	Red blood cell count	444251	-0.0047	0.000232				48834	-0.0075	0.0798	-0.005	5.59e-05	0	0
Cholesterol-enriched lipoproteins	Red blood cell distribution width	444249	-0.0372	4.42e-137				48813	-0.0135	0.00234	-0.0257	0.0302	96.1	0.00027
Triglyceride-rich lipoproteins	Red blood cell distribution width	444249	-0.0314	1.54e-98				48813	-0.0092	0.0321	-0.0207	0.0627	95.8	0.000237
Lipoprotein (a)	Red blood cell distribution width	444249	0.0006	0.711				48813	0.0052	0.217	0.0012	0.453	7.4	7.93e-07
Metabolically unhealthy normal weight	Red blood cell distribution width	444249	-0.0207	1.49e-43				48813	0.0025	0.566	-0.0094	0.416	96	0.000258
Obesity	Red blood cell distribution width	444249	0.0211	1.31e-45				48813	0.031	2.78e-13	0.0253	1.96e-07	79.1	3.83e-05
Endothelial dysfunction	Red blood cell distribution width	444249	-0.0061	4.91e-05				48813	0.0056	0.215	-0.001	0.862	83.3	5.69e-05
Coagulation	Red blood cell distribution width	444249	0.0186	1.79e-35				48813	0.0115	0.00687	0.0162	1.52e-06	59.5	1.5e-05
Cardiac remodeling	Red blood cell distribution width	444249	0.005	0.00072				48813	0.0047	0.275	0.005	0.000381	0	0
Cholesterol-enriched lipoproteins	Remnant cholesterol (therapy-corrected)	398880	0.1099	<1.00E-300	24764	-0.0188	0.00227				0.0457	0.478	99.8	0.00826
Triglyceride-rich lipoproteins	Remnant cholesterol (therapy-corrected)	398880	0.0859	<1.00E-300	24764	0.0814	4.41e-40				0.0857	<1.00E-300	0	0
Lipoprotein (a)	Remnant cholesterol (therapy-corrected)	398880	0.0056	0.000406	24764	0.01	0.106				0.0058	0.000131	0	0
Metabolically unhealthy normal weight	Remnant cholesterol (therapy-corrected)	398880	0.064	<1.00E-300	24764	0.0528	9.85e-18				0.06	4.99e-29	67.8	4.24e-05
Obesity	Remnant cholesterol (therapy-corrected)	398880	0.0094	2.46e-09	24764	0.0025	0.687				0.0085	0.000189	14.6	3.46e-06
Endothelial dysfunction	Remnant cholesterol (therapy-corrected)	398880	0.0004	0.819	24764	0.0055	0.368				0.0007	0.657	0	0
Coagulation	Remnant cholesterol (therapy-corrected)	398880	0.0111	1.62e-12	24764	0.0219	0.000388				0.0148	0.00368	65	3.74e-05
Cardiac remodeling	Remnant cholesterol (therapy-corrected)	398880	0.0003	0.86	24764	-0.0011	0.855				0.0002	0.9	0	0
Cholesterol-enriched lipoproteins	Systolic blood pressure	457483	0.0061	8.29e-06	24780	0.0054	0.377	45114	-0.0084	0.0641	0.0014	0.776	77.8	5.12e-05
Triglyceride-rich lipoproteins	Systolic blood pressure	457483	0.0078	1.65e-08	24780	0.0183	0.00284	45114	0.0086	0.0503	0.0091	3.68e-05	27.1	5.26e-06
Lipoprotein (a)	Systolic blood pressure	457483	0.0011	0.421	24780	-0.0008	0.895	45114	-0.0125	0.00347	-0.0037	0.407	76.5	4.49e-05
Metabolically unhealthy normal weight	Systolic blood pressure	457483	0.017	4.36e-35	24780	0.0198	0.00125	45114	0.0127	0.00479	0.0168	7.19e-39	0	0
Obesity	Systolic blood pressure	457483	0.0133	5.72e-22	24780	0.0197	0.00132	45114	0.0259	2.24e-09	0.0187	5.62e-06	71.8	3.55e-05
Endothelial dysfunction	Systolic blood pressure	457483	0.0202	1.97e-48	24780	0.0298	1.22e-06	45114	0.013	0.00506	0.0202	2.26e-07	66.5	2.99e-05
Coagulation	Systolic blood pressure	457483	-0.0014	0.325	24780	0.0008	0.894	45114	0.0026	0.552	-0.0009	0.476	0	0
Cardiac remodeling	Systolic blood pressure	457483	0.026	2.11e-79	24780	0.0288	2.69e-06	45114	0.0142	0.0012	0.023	4.48e-08	72.4	3.71e-05
Cholesterol-enriched lipoproteins	Total bilirubin	434789	0.0087	1.57e-09				44553	0.0115	0.0165	0.0089	9.66e-11	0	0
Triglyceride-rich lipoproteins	Total bilirubin	434789	0.0081	2.06e-08				44553	0.0136	0.00346	0.0091	1.29e-05	21	3.13e-06
Lipoprotein (a)	Total bilirubin	434789	-0.0036	0.013				44553	0.0048	0.289	-0.0005	0.903	67.9	2.39e-05
Metabolically unhealthy normal weight	Total bilirubin	434789	-0.0033	0.0222				44553	0.0028	0.56	-0.002	0.437	32.9	6.1e-06
Obesity	Total bilirubin	434789	-0.0107	1.05e-13				44553	-0.003	0.516	-0.0081	0.0279	61.4	1.85e-05
Endothelial dysfunction	Total bilirubin	434789	0.0238	7.05e-61				44553	0.0072	0.143	0.0161	0.0516	90.6	0.000125
Coagulation	Total bilirubin	434789	-0.0107	1.26e-13				44553	-0.0085	0.0658	-0.0105	2.52e-14	0	0
Cardiac remodeling	Total bilirubin	434789	0.0061	2.61e-05				44553	0.01	0.0316	0.0064	3.28e-06	0	0
Cholesterol-enriched lipoproteins	Total cholesterol (therapy-corrected)	436608	0.221	<1.00E-300	24882	0.2192	8.97e-276				0.2209	<1.00E-300	0	0
Triglyceride-rich lipoproteins	Total cholesterol (therapy-corrected)	436608	0.0007	0.638	24882	0.0189	0.00254				0.0088	0.332	87.5	0.000145
Lipoprotein (a)	Total cholesterol (therapy-corrected)	436608	0.0496	6.59e-247	24882	0.0584	9.48e-21				0.0519	7.79e-40	47.8	1.89e-05
Metabolically unhealthy normal weight	Total cholesterol (therapy-corrected)	436608	0.0274	7.74e-77	24882	0.029	3.46e-06				0.0275	1.51e-81	0	0
Obesity	Total cholesterol (therapy-corrected)	436608	-0.003	0.0423	24882	0.0024	0.707				-0.0027	0.0588	0	0
Endothelial dysfunction	Total cholesterol (therapy-corrected)	436608	-0.0118	1.22e-15	24882	-0.0153	0.0145				-0.012	6.79e-17	0	0
Coagulation	Total cholesterol (therapy-corrected)	436608	0.039	9.37e-153	24882	0.0446	9.7e-13				0.0393	8.72e-164	0	0
Cardiac remodeling	Total cholesterol (therapy-corrected)	436608	0.0131	6.6e-19	24882	0.0188	0.0027				0.0134	1.03e-20	0	0
Cholesterol-enriched lipoproteins	Triglycerides (therapy-corrected)	436263	0.0152	2.2e-25	24881	0.0202	0.00121				0.0155	1.5e-27	0	0
Triglyceride-rich lipoproteins	Triglycerides (therapy-corrected)	436263	0.116	<1.00E-300	24881	0.1097	6.79e-70				0.1157	<1.00E-300	0	0
Lipoprotein (a)	Triglycerides (therapy-corrected)	436263	-0.0171	1.36e-31	24881	0.0096	0.125				-0.0044	0.739	94.2	0.000335
Metabolically unhealthy normal weight	Triglycerides (therapy-corrected)	436263	0.0862	<1.00E-300	24881	0.0746	4.3e-33				0.082	2.21e-49	69.4	4.62e-05
Obesity	Triglycerides (therapy-corrected)	436263	0.0173	2.05e-32	24881	0.0102	0.103				0.0163	6.63e-11	20	5.12e-06
Endothelial dysfunction	Triglycerides (therapy-corrected)	436263	0.0107	2.42e-13	24881	0.0095	0.127				0.0106	7.52e-14	0	0
Coagulation	Triglycerides (therapy-corrected)	436263	-0.0074	4.65e-07	24881	0.0074	0.236				-0.0012	0.865	81.2	8.87e-05
Cardiac remodeling	Triglycerides (therapy-corrected)	436263	-0.0051	0.000475	24881	-0.0018	0.771				-0.0049	0.000523	0	0
Cholesterol-enriched lipoproteins	Urate	436085	-0.0111	3.91e-18				10219	-0.0173	0.0774	-0.0112	9.76e-19	0	0
Triglyceride-rich lipoproteins	Urate	436085	0.0122	1.26e-21				10219	-0.0014	0.879	0.0086	0.159	52.2	4.88e-05
Lipoprotein (a)	Urate	436085	-0.0009	0.495				10219	-0.0154	0.0965	-0.0052	0.431	58.5	6.18e-05
Metabolically unhealthy normal weight	Urate	436085	0.0185	3.03e-47				10219	0.0016	0.866	0.0127	0.112	67.1	9.58e-05
Obesity	Urate	436085	0.0253	7.88e-87				10219	0.0246	0.00817	0.0253	2.17e-88	0	0
Endothelial dysfunction	Urate	436085	0.018	1.1e-44				10219	0.0172	0.0803	0.018	2.32e-45	0	0
Coagulation	Urate	436085	0.0003	0.833				10219	0.0071	0.452	0.0004	0.756	0	0
Cardiac remodeling	Urate	436085	-0.003	0.0195				10219	0.0128	0.17	0.0022	0.767	64.5	8e-05
Cholesterol-enriched lipoproteins	Urea	436310	-0.0049	0.000647				48609	-0.0141	0.00075	-0.0087	0.0549	76.8	3.26e-05
Triglyceride-rich lipoproteins	Urea	436310	0.0035	0.0155				48609	0.0047	0.246	0.0036	0.00761	0	0
Lipoprotein (a)	Urea	436310	-0.0012	0.418				48609	-0.0025	0.536	-0.0013	0.33	0	0
Metabolically unhealthy normal weight	Urea	436310	-0.0064	1.01e-05				48609	0.0026	0.531	-0.0027	0.536	75.9	3.08e-05
Obesity	Urea	436310	0.0099	6.5e-12				48609	0.0156	0.000103	0.0115	7.18e-06	43.8	7.14e-06
Endothelial dysfunction	Urea	436310	0.0049	0.000729				48609	0.0102	0.0178	0.006	0.0053	26.7	3.74e-06
Coagulation	Urea	436310	0.0109	4.42e-14				48609	0.006	0.137	0.0099	8.56e-07	24.8	3.02e-06
Cardiac remodeling	Urea	436310	-0.009	4.62e-10				48609	0.0058	0.154	-0.0021	0.777	91.5	0.0001
Cholesterol-enriched lipoproteins	Visceral adipose tissue	52551	-0.0187	6.57e-07	24214	0.0076	0.0609				-0.0056	0.669	95.6	0.000329
Triglyceride-rich lipoproteins	Visceral adipose tissue	52551	0.0067	0.076	24214	0.0155	0.000111				0.011	0.0134	61.7	2.43e-05
Lipoprotein (a)	Visceral adipose tissue	52551	-0.0003	0.934	24214	0.0038	0.352				0.0016	0.566	0	0
Metabolically unhealthy normal weight	Visceral adipose tissue	52551	0.0225	2e-09	24214	0.0363	1.82e-19				0.0293	2.01e-05	84	7.96e-05
Obesity	Visceral adipose tissue	52551	0.033	1.35e-18	24214	-0.0056	0.166				0.0137	0.476	98	0.00073
Endothelial dysfunction	Visceral adipose tissue	52551	0.0039	0.303	24214	0.0091	0.0234				0.0063	0.0215	0	0
Coagulation	Visceral adipose tissue	52551	0.0056	0.14	24214	0.011	0.00602				0.0081	0.00313	0	0
Cardiac remodeling	Visceral adipose tissue	52551	-0.0181	1.4e-06	24214	-0.0006	0.885				-0.0094	0.283	90.1	0.000139
Cholesterol-enriched lipoproteins	Waist circumference	457120	-0.0147	9.48e-30	24894	-0.0074	0.199				-0.0133	4.48e-06	33.1	8.71e-06
Triglyceride-rich lipoproteins	Waist circumference	457120	0.0091	2.78e-12	24894	0.0154	0.00787				0.0097	3.42e-07	11.8	2.34e-06
Lipoprotein (a)	Waist circumference	457120	-0.001	0.448	24894	0.0053	0.36				-0.0004	0.838	10.8	2.13e-06
Metabolically unhealthy normal weight	Waist circumference	457120	0.0101	6.55e-15	24894	0.0028	0.63				0.0086	0.00338	34.3	9.18e-06
Obesity	Waist circumference	457120	0.0653	<1.00E-300	24894	0.0575	2.31e-23				0.0635	5.03e-81	42.5	1.29e-05
Endothelial dysfunction	Waist circumference	457120	-0.0058	8.66e-06	24894	-0.0073	0.208				-0.0058	3.91e-06	0	0
Coagulation	Waist circumference	457120	0.0019	0.138	24894	0.0082	0.158				0.0025	0.167	10	1.95e-06
Cardiac remodeling	Waist circumference	457120	-0.0001	0.927	24894	-0.0005	0.929				-0.0001	0.913	0	0
Cholesterol-enriched lipoproteins	Waist-to-hip ratio	457029	-0.0081	3.54e-13	24861	0.001	0.838				-0.0048	0.272	69.4	2.85e-05
Triglyceride-rich lipoproteins	Waist-to-hip ratio	457029	0.0121	1.73e-27	24861	0.0147	0.00258				0.0122	2.03e-29	0	0
Lipoprotein (a)	Waist-to-hip ratio	457029	0.0033	0.00259	24861	0.0056	0.253				0.0035	0.00142	0	0
Metabolically unhealthy normal weight	Waist-to-hip ratio	457029	0.041	2.66e-299	24861	0.0364	1.07e-13				0.0408	1.41E-311	0	0
Obesity	Waist-to-hip ratio	457029	0.0321	5.66e-184	24861	0.0262	8.77e-08				0.031	4.82e-43	28.3	4.95e-06
Endothelial dysfunction	Waist-to-hip ratio	457029	0.0028	0.012	24861	-0.0005	0.913				0.0026	0.0153	0	0
Coagulation	Waist-to-hip ratio	457029	0.0022	0.0522	24861	0.0137	0.00516				0.0069	0.222	81	5.39e-05
Cardiac remodeling	Waist-to-hip ratio	457029	-0.0028	0.013	24861	-0.0022	0.651				-0.0027	0.0117	0	0
Cholesterol-enriched lipoproteins	Weight	456597	-0.0158	2.91e-34	24904	-0.0097	0.0771	45214	-0.0079	0.067	-0.0128	2.18e-06	46.1	1.1e-05
Triglyceride-rich lipoproteins	Weight	456597	0.0055	2.32e-05	24904	0.011	0.0442	45214	0.0072	0.0874	0.0059	1.07e-06	0	0
Lipoprotein (a)	Weight	456597	-0.0053	4.88e-05	24904	0.0051	0.357	45214	-0.002	0.624	-0.0027	0.312	46.4	1.05e-05
Metabolically unhealthy normal weight	Weight	456597	-0.0132	2.94e-24	24904	-0.0202	0.000233	45214	-0.0141	0.00119	-0.0136	3.47e-29	0	0
Obesity	Weight	456597	0.0748	<1.00E-300	24904	0.0662	1.12e-33	45214	0.0725	1.07e-67	0.0735	<1.00E-300	21.3	3.3e-06
Endothelial dysfunction	Weight	456597	-0.0131	7.21e-24	24904	-0.0093	0.0891	45214	-0.0275	5.82e-10	-0.0166	0.00166	83.8	6.82e-05
Coagulation	Weight	456597	0.0005	0.723	24904	0.0052	0.34	45214	0.0002	0.969	0.0007	0.581	0	0
Cardiac remodeling	Weight	456597	0.0016	0.215	24904	0.0024	0.665	45214	0.0109	0.00972	0.0043	0.156	56.1	1.59e-05
Cholesterol-enriched lipoproteins	White blood cell count	444246	-0.009	1.92e-09				48835	-0.0107	0.0215	-0.0092	1.36e-10	0	0
Triglyceride-rich lipoproteins	White blood cell count	444246	0.0145	3.67e-22				48835	0.0057	0.211	0.0111	0.00958	70.8	2.76e-05
Lipoprotein (a)	White blood cell count	444246	-0.0011	0.471				48835	-0.0026	0.562	-0.0012	0.385	0	0
Metabolically unhealthy normal weight	White blood cell count	444246	0.0169	2.29e-29				48835	0.0114	0.0143	0.0159	1.28e-14	19.6	2.92e-06
Obesity	White blood cell count	444246	0.0117	6.66e-15				48835	0.0148	0.000945	0.012	3.24e-17	0	0
Endothelial dysfunction	White blood cell count	444246	0.046	4.42e-206				48835	0.0222	3.46e-06	0.0345	0.00363	95.5	0.00027
Coagulation	White blood cell count	444246	-0.0193	7.47e-38				48835	-0.0119	0.00831	-0.0168	1.93e-06	59.6	1.66e-05
Cardiac remodeling	White blood cell count	444246	-0.0103	5.71e-12				48835	-0.0025	0.579	-0.0076	0.0411	62.5	1.9e-05

### Sheet: ST12
Supplementary Table 12. Associations of process-specific polygenic risk scores with plasma proteins in UKBB.
Associations of the eight process-specific polygenic risk scores (pPRSs) and the overall CAD polygenic risk score (Total CAD PRS) with 2923 plasma proteins measured on the Olink Explore panel in UKBB. Estimates are beta coefficients per 1 s.d. increase in each score, adjusted for age, sex and the first 10 genetic principal components. P values were corrected for multiple testing using the Bonferroni method across all 2,923 proteins (0.05/2923=1.7x10-5). The Description column gives the full protein name for each shorthand Olink protein name. UKBB, UK Biobank.
pPRS	Protein	Description	Beta	LB	UB	P	P(Bonferroni)
Cholesterol-enriched lipoproteins	A1BG	Alpha-1B-glycoprotein	-0.0055	-0.0146	0.0036	0.238	1
Triglyceride-rich lipoproteins	A1BG	Alpha-1B-glycoprotein	-0.0088	-0.0179	0.0004	0.0595	1
Lipoprotein(a)	A1BG	Alpha-1B-glycoprotein	0.0067	-0.0025	0.0158	0.153	1
Metabolically unhealthy normal weight	A1BG	Alpha-1B-glycoprotein	0.0025	-0.0066	0.0116	0.593	1
Obesity	A1BG	Alpha-1B-glycoprotein	0.0062	-0.0029	0.0154	0.179	1
Endothelial dysfunction	A1BG	Alpha-1B-glycoprotein	0.0071	-0.0021	0.0162	0.128	1
Coagulation	A1BG	Alpha-1B-glycoprotein	-0.0063	-0.0154	0.0029	0.179	1
Cardiac remodeling	A1BG	Alpha-1B-glycoprotein	-0.0022	-0.0114	0.0069	0.63	1
Total CAD PRS	A1BG	Alpha-1B-glycoprotein	0	-0.0091	0.0092	0.995	1
Cholesterol-enriched lipoproteins	AAMDC	Mth938 domain-containing protein	-0.0093	-0.0191	0.0005	0.0618	1
Triglyceride-rich lipoproteins	AAMDC	Mth938 domain-containing protein	0.0148	0.005	0.0245	0.00307	1
Lipoprotein(a)	AAMDC	Mth938 domain-containing protein	0.0136	0.0038	0.0234	0.00636	1
Metabolically unhealthy normal weight	AAMDC	Mth938 domain-containing protein	0.0142	0.0044	0.024	0.00437	1
Obesity	AAMDC	Mth938 domain-containing protein	-0.0005	-0.0103	0.0093	0.922	1
Endothelial dysfunction	AAMDC	Mth938 domain-containing protein	0.022	0.0122	0.0318	1.08e-05	0.0316
Coagulation	AAMDC	Mth938 domain-containing protein	-0.0053	-0.0151	0.0045	0.29	1
Cardiac remodeling	AAMDC	Mth938 domain-containing protein	-0.0035	-0.0133	0.0063	0.486	1
Total CAD PRS	AAMDC	Mth938 domain-containing protein	0.0044	-0.0053	0.0142	0.374	1
Cholesterol-enriched lipoproteins	AARSD1	Alanyl-tRNA editing protein Aarsd1	-0.0063	-0.0151	0.0026	0.167	1
Triglyceride-rich lipoproteins	AARSD1	Alanyl-tRNA editing protein Aarsd1	0.0088	-0.0001	0.0177	0.0521	1
Lipoprotein(a)	AARSD1	Alanyl-tRNA editing protein Aarsd1	0.0014	-0.0075	0.0103	0.754	1
Metabolically unhealthy normal weight	AARSD1	Alanyl-tRNA editing protein Aarsd1	0.0029	-0.006	0.0117	0.528	1
Obesity	AARSD1	Alanyl-tRNA editing protein Aarsd1	0.0016	-0.0073	0.0104	0.727	1
Endothelial dysfunction	AARSD1	Alanyl-tRNA editing protein Aarsd1	0.0332	0.0243	0.0421	2.31e-13	6.75e-10
Coagulation	AARSD1	Alanyl-tRNA editing protein Aarsd1	-0.002	-0.0109	0.0069	0.667	1
Cardiac remodeling	AARSD1	Alanyl-tRNA editing protein Aarsd1	0.0062	-0.0027	0.0151	0.172	1
Total CAD PRS	AARSD1	Alanyl-tRNA editing protein Aarsd1	0.0033	-0.0056	0.0122	0.466	1
Cholesterol-enriched lipoproteins	ABCA2	ATP-binding cassette sub-family A member 2	-0.0048	-0.0145	0.0049	0.332	1
Triglyceride-rich lipoproteins	ABCA2	ATP-binding cassette sub-family A member 2	0.0052	-0.0045	0.0149	0.293	1
Lipoprotein(a)	ABCA2	ATP-binding cassette sub-family A member 2	0.0011	-0.0086	0.0108	0.826	1
Metabolically unhealthy normal weight	ABCA2	ATP-binding cassette sub-family A member 2	0.0118	0.0021	0.0215	0.0175	1
Obesity	ABCA2	ATP-binding cassette sub-family A member 2	0.0139	0.0042	0.0236	0.00495	1
Endothelial dysfunction	ABCA2	ATP-binding cassette sub-family A member 2	0.0034	-0.0063	0.0131	0.495	1
Coagulation	ABCA2	ATP-binding cassette sub-family A member 2	-0.0041	-0.0139	0.0056	0.407	1
Cardiac remodeling	ABCA2	ATP-binding cassette sub-family A member 2	-0.0076	-0.0173	0.0022	0.127	1
Total CAD PRS	ABCA2	ATP-binding cassette sub-family A member 2	0.0004	-0.0093	0.0101	0.938	1
Cholesterol-enriched lipoproteins	ABHD14B	Protein ABHD14B	-0.0077	-0.0167	0.0013	0.0937	1
Triglyceride-rich lipoproteins	ABHD14B	Protein ABHD14B	0.0059	-0.0031	0.0149	0.202	1
Lipoprotein(a)	ABHD14B	Protein ABHD14B	0.0042	-0.0048	0.0132	0.358	1
Metabolically unhealthy normal weight	ABHD14B	Protein ABHD14B	0.002	-0.007	0.011	0.661	1
Obesity	ABHD14B	Protein ABHD14B	-0.0032	-0.0122	0.0058	0.487	1
Endothelial dysfunction	ABHD14B	Protein ABHD14B	0.0197	0.0107	0.0287	1.87e-05	0.0547
Coagulation	ABHD14B	Protein ABHD14B	0.0045	-0.0045	0.0136	0.324	1
Cardiac remodeling	ABHD14B	Protein ABHD14B	-0.0056	-0.0146	0.0034	0.225	1
Total CAD PRS	ABHD14B	Protein ABHD14B	-0.0053	-0.0143	0.0037	0.251	1
Cholesterol-enriched lipoproteins	ABL1	Tyrosine-protein kinase ABL1	-0.0054	-0.0143	0.0036	0.243	1
Triglyceride-rich lipoproteins	ABL1	Tyrosine-protein kinase ABL1	0.0226	0.0136	0.0315	8.53e-07	0.00249
Lipoprotein(a)	ABL1	Tyrosine-protein kinase ABL1	0.0041	-0.0049	0.0131	0.37	1
Metabolically unhealthy normal weight	ABL1	Tyrosine-protein kinase ABL1	0.0145	0.0055	0.0235	0.00156	1
Obesity	ABL1	Tyrosine-protein kinase ABL1	0.0017	-0.0073	0.0107	0.707	1
Endothelial dysfunction	ABL1	Tyrosine-protein kinase ABL1	0.0231	0.0141	0.0321	5.21e-07	0.00152
Coagulation	ABL1	Tyrosine-protein kinase ABL1	-0.0021	-0.0111	0.0069	0.653	1
Cardiac remodeling	ABL1	Tyrosine-protein kinase ABL1	-0.0098	-0.0188	-0.0008	0.0325	1
Total CAD PRS	ABL1	Tyrosine-protein kinase ABL1	0.003	-0.006	0.012	0.515	1
Cholesterol-enriched lipoproteins	ABO	Histo-blood group ABO system transferase	0.0056	-0.004	0.0152	0.253	1
Triglyceride-rich lipoproteins	ABO	Histo-blood group ABO system transferase	-0.0035	-0.0131	0.0061	0.473	1
Lipoprotein(a)	ABO	Histo-blood group ABO system transferase	0.0081	-0.0016	0.0177	0.101	1
Metabolically unhealthy normal weight	ABO	Histo-blood group ABO system transferase	-0.0023	-0.0119	0.0073	0.637	1
Obesity	ABO	Histo-blood group ABO system transferase	-0.0017	-0.0113	0.0079	0.729	1
Endothelial dysfunction	ABO	Histo-blood group ABO system transferase	-0.01	-0.0196	-0.0003	0.0426	1
Coagulation	ABO	Histo-blood group ABO system transferase	0.5966	0.5888	0.6043	<1.00E-300	<1.00E-300
Cardiac remodeling	ABO	Histo-blood group ABO system transferase	0.0014	-0.0083	0.011	0.782	1
Total CAD PRS	ABO	Histo-blood group ABO system transferase	0.0483	0.0387	0.058	6.68e-23	1.95e-19
Cholesterol-enriched lipoproteins	ABRAXAS2	BRISC complex subunit Abraxas 2	-0.0062	-0.016	0.0036	0.217	1
Triglyceride-rich lipoproteins	ABRAXAS2	BRISC complex subunit Abraxas 2	0.0191	0.0093	0.0289	0.000135	0.395
Lipoprotein(a)	ABRAXAS2	BRISC complex subunit Abraxas 2	0.0023	-0.0075	0.0121	0.647	1
Metabolically unhealthy normal weight	ABRAXAS2	BRISC complex subunit Abraxas 2	0.0173	0.0075	0.0271	0.000555	1
Obesity	ABRAXAS2	BRISC complex subunit Abraxas 2	0.0063	-0.0035	0.0161	0.21	1
Endothelial dysfunction	ABRAXAS2	BRISC complex subunit Abraxas 2	0.0256	0.0158	0.0354	3.26e-07	0.000953
Coagulation	ABRAXAS2	BRISC complex subunit Abraxas 2	0.0012	-0.0086	0.011	0.812	1
Cardiac remodeling	ABRAXAS2	BRISC complex subunit Abraxas 2	-0.0079	-0.0177	0.0019	0.114	1
Total CAD PRS	ABRAXAS2	BRISC complex subunit Abraxas 2	0.0037	-0.0061	0.0135	0.464	1
Cholesterol-enriched lipoproteins	ACAA1	3-ketoacyl-CoA thiolase, peroxisomal	-0.0033	-0.0123	0.0058	0.477	1
Triglyceride-rich lipoproteins	ACAA1	3-ketoacyl-CoA thiolase, peroxisomal	0.0216	0.0125	0.0306	2.96e-06	0.00865
Lipoprotein(a)	ACAA1	3-ketoacyl-CoA thiolase, peroxisomal	0.0076	-0.0014	0.0167	0.0987	1
Metabolically unhealthy normal weight	ACAA1	3-ketoacyl-CoA thiolase, peroxisomal	0.0217	0.0127	0.0308	2.55e-06	0.00745
Obesity	ACAA1	3-ketoacyl-CoA thiolase, peroxisomal	0.0051	-0.004	0.0141	0.274	1
Endothelial dysfunction	ACAA1	3-ketoacyl-CoA thiolase, peroxisomal	0.0203	0.0112	0.0293	1.18e-05	0.0345
Coagulation	ACAA1	3-ketoacyl-CoA thiolase, peroxisomal	0.011	0.0019	0.02	0.0178	1
Cardiac remodeling	ACAA1	3-ketoacyl-CoA thiolase, peroxisomal	0.0031	-0.006	0.0121	0.505	1
Total CAD PRS	ACAA1	3-ketoacyl-CoA thiolase, peroxisomal	0.0133	0.0043	0.0224	0.00387	1
Cholesterol-enriched lipoproteins	ACADM	Medium-chain specific acyl-CoA dehydrogenase, mitochondrial	0.0058	-0.004	0.0155	0.245	1
Triglyceride-rich lipoproteins	ACADM	Medium-chain specific acyl-CoA dehydrogenase, mitochondrial	0.0144	0.0046	0.0241	0.00386	1
Lipoprotein(a)	ACADM	Medium-chain specific acyl-CoA dehydrogenase, mitochondrial	-0.0018	-0.0115	0.008	0.725	1
Metabolically unhealthy normal weight	ACADM	Medium-chain specific acyl-CoA dehydrogenase, mitochondrial	0.0037	-0.006	0.0135	0.453	1
Obesity	ACADM	Medium-chain specific acyl-CoA dehydrogenase, mitochondrial	-0.0028	-0.0126	0.0069	0.569	1
Endothelial dysfunction	ACADM	Medium-chain specific acyl-CoA dehydrogenase, mitochondrial	0.0136	0.0039	0.0234	0.00628	1
Coagulation	ACADM	Medium-chain specific acyl-CoA dehydrogenase, mitochondrial	-0.0019	-0.0117	0.0079	0.701	1
Cardiac remodeling	ACADM	Medium-chain specific acyl-CoA dehydrogenase, mitochondrial	0.0076	-0.0022	0.0173	0.129	1
Total CAD PRS	ACADM	Medium-chain specific acyl-CoA dehydrogenase, mitochondrial	0.0099	0.0002	0.0197	0.0457	1
Cholesterol-enriched lipoproteins	ACADSB	Short/branched chain specific acyl-CoA dehydrogenase, mitochondrial	-0.0028	-0.0125	0.0068	0.569	1
Triglyceride-rich lipoproteins	ACADSB	Short/branched chain specific acyl-CoA dehydrogenase, mitochondrial	0.01	0.0003	0.0196	0.0433	1
Lipoprotein(a)	ACADSB	Short/branched chain specific acyl-CoA dehydrogenase, mitochondrial	0.0045	-0.0052	0.0141	0.364	1
Metabolically unhealthy normal weight	ACADSB	Short/branched chain specific acyl-CoA dehydrogenase, mitochondrial	0.0147	0.005	0.0243	0.00291	1
Obesity	ACADSB	Short/branched chain specific acyl-CoA dehydrogenase, mitochondrial	-0.0026	-0.0123	0.007	0.593	1
Endothelial dysfunction	ACADSB	Short/branched chain specific acyl-CoA dehydrogenase, mitochondrial	0.023	0.0133	0.0327	3.11e-06	0.00909
Coagulation	ACADSB	Short/branched chain specific acyl-CoA dehydrogenase, mitochondrial	-0.0011	-0.0108	0.0086	0.821	1
Cardiac remodeling	ACADSB	Short/branched chain specific acyl-CoA dehydrogenase, mitochondrial	0.0002	-0.0095	0.0098	0.975	1
Total CAD PRS	ACADSB	Short/branched chain specific acyl-CoA dehydrogenase, mitochondrial	0.0054	-0.0043	0.015	0.277	1
Cholesterol-enriched lipoproteins	ACAN	Aggrecan core protein	-0.0039	-0.0125	0.0047	0.373	1
Triglyceride-rich lipoproteins	ACAN	Aggrecan core protein	-0.0021	-0.0107	0.0065	0.636	1
Lipoprotein(a)	ACAN	Aggrecan core protein	0.0034	-0.0052	0.012	0.441	1
Metabolically unhealthy normal weight	ACAN	Aggrecan core protein	-0.0046	-0.0133	0.004	0.291	1
Obesity	ACAN	Aggrecan core protein	-0.0174	-0.026	-0.0088	7.19e-05	0.21
Endothelial dysfunction	ACAN	Aggrecan core protein	-0.0168	-0.0255	-0.0082	0.000132	0.385
Coagulation	ACAN	Aggrecan core protein	0.051	0.0424	0.0597	4.41e-31	1.29e-27
Cardiac remodeling	ACAN	Aggrecan core protein	-0.012	-0.0206	-0.0034	0.00633	1
Total CAD PRS	ACAN	Aggrecan core protein	-0.0068	-0.0155	0.0018	0.119	1
Cholesterol-enriched lipoproteins	ACE	Angiotensin-converting enzyme	-0.0007	-0.0104	0.0089	0.879	1
Triglyceride-rich lipoproteins	ACE	Angiotensin-converting enzyme	-0.0019	-0.0116	0.0077	0.691	1
Lipoprotein(a)	ACE	Angiotensin-converting enzyme	-0.0001	-0.0097	0.0095	0.986	1
Metabolically unhealthy normal weight	ACE	Angiotensin-converting enzyme	0.0055	-0.0041	0.0151	0.26	1
Obesity	ACE	Angiotensin-converting enzyme	-0.0035	-0.0132	0.0061	0.469	1
Endothelial dysfunction	ACE	Angiotensin-converting enzyme	0.0235	0.0138	0.0331	1.82e-06	0.00532
Coagulation	ACE	Angiotensin-converting enzyme	-0.1478	-0.1573	-0.1383	1.82e-200	5.32e-197
Cardiac remodeling	ACE	Angiotensin-converting enzyme	0.0074	-0.0022	0.017	0.131	1
Total CAD PRS	ACE	Angiotensin-converting enzyme	0.0011	-0.0086	0.0107	0.829	1
Cholesterol-enriched lipoproteins	ACE2	Angiotensin-converting enzyme 2	-0.0145	-0.0226	-0.0064	0.000446	1
Triglyceride-rich lipoproteins	ACE2	Angiotensin-converting enzyme 2	0.0129	0.0048	0.021	0.00179	1
Lipoprotein(a)	ACE2	Angiotensin-converting enzyme 2	0.0052	-0.0029	0.0133	0.212	1
Metabolically unhealthy normal weight	ACE2	Angiotensin-converting enzyme 2	0.0365	0.0284	0.0446	1.13e-18	3.3e-15
Obesity	ACE2	Angiotensin-converting enzyme 2	0.0086	0.0004	0.0167	0.0386	1
Endothelial dysfunction	ACE2	Angiotensin-converting enzyme 2	-0.0131	-0.0212	-0.005	0.00156	1
Coagulation	ACE2	Angiotensin-converting enzyme 2	-0.0115	-0.0196	-0.0033	0.00568	1
Cardiac remodeling	ACE2	Angiotensin-converting enzyme 2	0.0085	0.0004	0.0166	0.0402	1
Total CAD PRS	ACE2	Angiotensin-converting enzyme 2	0.0038	-0.0043	0.0119	0.358	1
Cholesterol-enriched lipoproteins	ACHE	Acetylcholinesterase	-0.002	-0.0113	0.0073	0.676	1
Triglyceride-rich lipoproteins	ACHE	Acetylcholinesterase	0.0007	-0.0086	0.01	0.884	1
Lipoprotein(a)	ACHE	Acetylcholinesterase	-0.0062	-0.0155	0.0032	0.196	1
Metabolically unhealthy normal weight	ACHE	Acetylcholinesterase	0.0155	0.0061	0.0248	0.00119	1
Obesity	ACHE	Acetylcholinesterase	-0.0076	-0.0169	0.0018	0.112	1
Endothelial dysfunction	ACHE	Acetylcholinesterase	-0.0037	-0.0131	0.0057	0.439	1
Coagulation	ACHE	Acetylcholinesterase	-0.0967	-0.106	-0.0874	1.87e-91	5.47e-88
Cardiac remodeling	ACHE	Acetylcholinesterase	-0.0077	-0.0171	0.0016	0.104	1
Total CAD PRS	ACHE	Acetylcholinesterase	-0.0179	-0.0273	-0.0086	0.000166	0.486
Cholesterol-enriched lipoproteins	ACOT13	Acyl-coenzyme A thioesterase 13	-0.0104	-0.0201	-0.0008	0.0346	1
Triglyceride-rich lipoproteins	ACOT13	Acyl-coenzyme A thioesterase 13	0.0152	0.0055	0.0248	0.00212	1
Lipoprotein(a)	ACOT13	Acyl-coenzyme A thioesterase 13	0.0038	-0.0058	0.0135	0.437	1
Metabolically unhealthy normal weight	ACOT13	Acyl-coenzyme A thioesterase 13	0.009	-0.0007	0.0186	0.07	1
Obesity	ACOT13	Acyl-coenzyme A thioesterase 13	-0.0001	-0.0098	0.0096	0.983	1
Endothelial dysfunction	ACOT13	Acyl-coenzyme A thioesterase 13	0.0242	0.0145	0.0339	1.03e-06	0.00301
Coagulation	ACOT13	Acyl-coenzyme A thioesterase 13	0.0039	-0.0058	0.0136	0.435	1
Cardiac remodeling	ACOT13	Acyl-coenzyme A thioesterase 13	-0.0008	-0.0105	0.0088	0.866	1
Total CAD PRS	ACOT13	Acyl-coenzyme A thioesterase 13	-0.0004	-0.0101	0.0093	0.94	1
Cholesterol-enriched lipoproteins	ACOX1	Peroxisomal acyl-coenzyme A oxidase 1	-0.0059	-0.0149	0.0031	0.196	1
Triglyceride-rich lipoproteins	ACOX1	Peroxisomal acyl-coenzyme A oxidase 1	0.0083	-0.0007	0.0173	0.0708	1
Lipoprotein(a)	ACOX1	Peroxisomal acyl-coenzyme A oxidase 1	-0.001	-0.01	0.008	0.821	1
Metabolically unhealthy normal weight	ACOX1	Peroxisomal acyl-coenzyme A oxidase 1	0.0117	0.0027	0.0206	0.0111	1
Obesity	ACOX1	Peroxisomal acyl-coenzyme A oxidase 1	0.0019	-0.0071	0.0109	0.678	1
Endothelial dysfunction	ACOX1	Peroxisomal acyl-coenzyme A oxidase 1	0.0102	0.0011	0.0192	0.0271	1
Coagulation	ACOX1	Peroxisomal acyl-coenzyme A oxidase 1	-0.0016	-0.0106	0.0074	0.724	1
Cardiac remodeling	ACOX1	Peroxisomal acyl-coenzyme A oxidase 1	-0.0037	-0.0127	0.0053	0.421	1
Total CAD PRS	ACOX1	Peroxisomal acyl-coenzyme A oxidase 1	-0.0025	-0.0115	0.0065	0.59	1
Cholesterol-enriched lipoproteins	ACP1	Low molecular weight phosphotyrosine protein phosphatase	0.0003	-0.0094	0.0101	0.945	1
Triglyceride-rich lipoproteins	ACP1	Low molecular weight phosphotyrosine protein phosphatase	0.0026	-0.0071	0.0123	0.602	1
Lipoprotein(a)	ACP1	Low molecular weight phosphotyrosine protein phosphatase	0.0041	-0.0056	0.0139	0.404	1
Metabolically unhealthy normal weight	ACP1	Low molecular weight phosphotyrosine protein phosphatase	0.0051	-0.0047	0.0148	0.308	1
Obesity	ACP1	Low molecular weight phosphotyrosine protein phosphatase	-0.0004	-0.0101	0.0093	0.938	1
Endothelial dysfunction	ACP1	Low molecular weight phosphotyrosine protein phosphatase	0.0202	0.0105	0.03	4.72e-05	0.138
Coagulation	ACP1	Low molecular weight phosphotyrosine protein phosphatase	-0.0023	-0.0121	0.0075	0.645	1
Cardiac remodeling	ACP1	Low molecular weight phosphotyrosine protein phosphatase	-0.0057	-0.0155	0.004	0.248	1
Total CAD PRS	ACP1	Low molecular weight phosphotyrosine protein phosphatase	-0.002	-0.0117	0.0078	0.694	1
Cholesterol-enriched lipoproteins	ACP5	Tartrate-resistant acid phosphatase type 5	-0.0081	-0.0167	0.0006	0.0677	1
Triglyceride-rich lipoproteins	ACP5	Tartrate-resistant acid phosphatase type 5	-0.001	-0.0096	0.0077	0.827	1
Lipoprotein(a)	ACP5	Tartrate-resistant acid phosphatase type 5	0.0019	-0.0067	0.0106	0.663	1
Metabolically unhealthy normal weight	ACP5	Tartrate-resistant acid phosphatase type 5	0.0199	0.0113	0.0286	6.39e-06	0.0187
Obesity	ACP5	Tartrate-resistant acid phosphatase type 5	-0.0017	-0.0103	0.007	0.705	1
Endothelial dysfunction	ACP5	Tartrate-resistant acid phosphatase type 5	0.0044	-0.0042	0.0131	0.317	1
Coagulation	ACP5	Tartrate-resistant acid phosphatase type 5	-0.0273	-0.036	-0.0187	6.6e-10	1.93e-06
Cardiac remodeling	ACP5	Tartrate-resistant acid phosphatase type 5	-0.0026	-0.0113	0.006	0.549	1
Total CAD PRS	ACP5	Tartrate-resistant acid phosphatase type 5	0.0055	-0.0032	0.0141	0.217	1
Cholesterol-enriched lipoproteins	ACP6	Lysophosphatidic acid phosphatase type 6	-0.019	-0.0279	-0.0101	2.89e-05	0.0845
Triglyceride-rich lipoproteins	ACP6	Lysophosphatidic acid phosphatase type 6	-0.0065	-0.0154	0.0024	0.154	1
Lipoprotein(a)	ACP6	Lysophosphatidic acid phosphatase type 6	-0.0059	-0.0148	0.003	0.193	1
Metabolically unhealthy normal weight	ACP6	Lysophosphatidic acid phosphatase type 6	-0.0042	-0.0131	0.0048	0.36	1
Obesity	ACP6	Lysophosphatidic acid phosphatase type 6	-0.0034	-0.0123	0.0055	0.45	1
Endothelial dysfunction	ACP6	Lysophosphatidic acid phosphatase type 6	0.0012	-0.0077	0.0102	0.788	1
Coagulation	ACP6	Lysophosphatidic acid phosphatase type 6	-0.0147	-0.0236	-0.0057	0.0013	1
Cardiac remodeling	ACP6	Lysophosphatidic acid phosphatase type 6	-0.0004	-0.0093	0.0085	0.934	1
Total CAD PRS	ACP6	Lysophosphatidic acid phosphatase type 6	-0.0121	-0.0211	-0.0032	0.00755	1
Cholesterol-enriched lipoproteins	ACRBP	Acrosin-binding protein	-0.0072	-0.0169	0.0024	0.142	1
Triglyceride-rich lipoproteins	ACRBP	Acrosin-binding protein	0.0039	-0.0057	0.0136	0.425	1
Lipoprotein(a)	ACRBP	Acrosin-binding protein	0.0032	-0.0065	0.0129	0.517	1
Metabolically unhealthy normal weight	ACRBP	Acrosin-binding protein	0.0029	-0.0068	0.0125	0.563	1
Obesity	ACRBP	Acrosin-binding protein	-0.0015	-0.0112	0.0081	0.753	1
Endothelial dysfunction	ACRBP	Acrosin-binding protein	0.0204	0.0107	0.03	3.78e-05	0.11
Coagulation	ACRBP	Acrosin-binding protein	-0.0157	-0.0254	-0.0061	0.00145	1
Cardiac remodeling	ACRBP	Acrosin-binding protein	-0.0023	-0.0119	0.0074	0.645	1
Total CAD PRS	ACRBP	Acrosin-binding protein	-0.0038	-0.0135	0.0058	0.436	1
Cholesterol-enriched lipoproteins	ACRV1	Acrosomal protein SP-10	0.0031	-0.0032	0.0093	0.337	1
Triglyceride-rich lipoproteins	ACRV1	Acrosomal protein SP-10	0.0029	-0.0033	0.0091	0.364	1
Lipoprotein(a)	ACRV1	Acrosomal protein SP-10	-0.0042	-0.0105	0.002	0.185	1
Metabolically unhealthy normal weight	ACRV1	Acrosomal protein SP-10	0.0081	0.0018	0.0143	0.0113	1
Obesity	ACRV1	Acrosomal protein SP-10	0.001	-0.0053	0.0072	0.76	1
Endothelial dysfunction	ACRV1	Acrosomal protein SP-10	0.0049	-0.0014	0.0112	0.124	1
Coagulation	ACRV1	Acrosomal protein SP-10	0.0035	-0.0028	0.0097	0.277	1
Cardiac remodeling	ACRV1	Acrosomal protein SP-10	-0.0044	-0.0107	0.0018	0.166	1
Total CAD PRS	ACRV1	Acrosomal protein SP-10	0.0006	-0.0057	0.0068	0.861	1
Cholesterol-enriched lipoproteins	ACSL1	Long-chain-fatty-acid--CoA ligase 1	0.0084	-0.0014	0.0182	0.0943	1
Triglyceride-rich lipoproteins	ACSL1	Long-chain-fatty-acid--CoA ligase 1	-0.0034	-0.0132	0.0064	0.499	1
Lipoprotein(a)	ACSL1	Long-chain-fatty-acid--CoA ligase 1	0.002	-0.0078	0.0118	0.69	1
Metabolically unhealthy normal weight	ACSL1	Long-chain-fatty-acid--CoA ligase 1	-0.0051	-0.0149	0.0047	0.307	1
Obesity	ACSL1	Long-chain-fatty-acid--CoA ligase 1	-0.0037	-0.0135	0.0061	0.455	1
Endothelial dysfunction	ACSL1	Long-chain-fatty-acid--CoA ligase 1	-0.0034	-0.0132	0.0065	0.502	1
Coagulation	ACSL1	Long-chain-fatty-acid--CoA ligase 1	-0.0086	-0.0184	0.0013	0.0875	1
Cardiac remodeling	ACSL1	Long-chain-fatty-acid--CoA ligase 1	-0.0048	-0.0146	0.005	0.341	1
Total CAD PRS	ACSL1	Long-chain-fatty-acid--CoA ligase 1	0.0021	-0.0077	0.012	0.669	1
Cholesterol-enriched lipoproteins	ACTA2	Actin, aortic smooth muscle	-0.0012	-0.0092	0.0068	0.767	1
Triglyceride-rich lipoproteins	ACTA2	Actin, aortic smooth muscle	0.008	0	0.016	0.0506	1
Lipoprotein(a)	ACTA2	Actin, aortic smooth muscle	-0.0044	-0.0124	0.0036	0.282	1
Metabolically unhealthy normal weight	ACTA2	Actin, aortic smooth muscle	-0.0091	-0.0171	-0.0011	0.0255	1
Obesity	ACTA2	Actin, aortic smooth muscle	0.0106	0.0026	0.0186	0.00907	1
Endothelial dysfunction	ACTA2	Actin, aortic smooth muscle	-0.0116	-0.0196	-0.0036	0.00464	1
Coagulation	ACTA2	Actin, aortic smooth muscle	-0.0069	-0.0149	0.0012	0.0936	1
Cardiac remodeling	ACTA2	Actin, aortic smooth muscle	-0.0012	-0.0092	0.0068	0.768	1
Total CAD PRS	ACTA2	Actin, aortic smooth muscle	-0.0053	-0.0132	0.0027	0.198	1
Cholesterol-enriched lipoproteins	ACTN2	Alpha-actinin-2	0.0047	-0.0048	0.0142	0.334	1
Triglyceride-rich lipoproteins	ACTN2	Alpha-actinin-2	0.0147	0.0052	0.0243	0.00241	1
Lipoprotein(a)	ACTN2	Alpha-actinin-2	0.0007	-0.0089	0.0102	0.889	1
Metabolically unhealthy normal weight	ACTN2	Alpha-actinin-2	0.0109	0.0014	0.0204	0.0251	1
Obesity	ACTN2	Alpha-actinin-2	0.0258	0.0163	0.0353	1.04e-07	0.000304
Endothelial dysfunction	ACTN2	Alpha-actinin-2	0.0005	-0.0091	0.01	0.925	1
Coagulation	ACTN2	Alpha-actinin-2	-0.0026	-0.0122	0.0069	0.589	1
Cardiac remodeling	ACTN2	Alpha-actinin-2	-0.0038	-0.0133	0.0057	0.432	1
Total CAD PRS	ACTN2	Alpha-actinin-2	0.0074	-0.0022	0.0169	0.13	1
Cholesterol-enriched lipoproteins	ACTN4	Alpha-actinin-4	-0.0022	-0.0112	0.0069	0.635	1
Triglyceride-rich lipoproteins	ACTN4	Alpha-actinin-4	0.0076	-0.0015	0.0166	0.101	1
Lipoprotein(a)	ACTN4	Alpha-actinin-4	-0.0006	-0.0097	0.0084	0.894	1
Metabolically unhealthy normal weight	ACTN4	Alpha-actinin-4	-0.0016	-0.0107	0.0074	0.725	1
Obesity	ACTN4	Alpha-actinin-4	-0.0004	-0.0094	0.0087	0.935	1
Endothelial dysfunction	ACTN4	Alpha-actinin-4	0.0107	0.0017	0.0198	0.0202	1
Coagulation	ACTN4	Alpha-actinin-4	-0.0072	-0.0163	0.0019	0.119	1
Cardiac remodeling	ACTN4	Alpha-actinin-4	-0.0052	-0.0142	0.0039	0.263	1
Total CAD PRS	ACTN4	Alpha-actinin-4	0.0011	-0.0079	0.0102	0.806	1
Cholesterol-enriched lipoproteins	ACVRL1	Serine/threonine-protein kinase receptor R3	-0.0056	-0.0141	0.003	0.201	1
Triglyceride-rich lipoproteins	ACVRL1	Serine/threonine-protein kinase receptor R3	-0.001	-0.0096	0.0075	0.811	1
Lipoprotein(a)	ACVRL1	Serine/threonine-protein kinase receptor R3	-0.0044	-0.0129	0.0042	0.318	1
Metabolically unhealthy normal weight	ACVRL1	Serine/threonine-protein kinase receptor R3	-0.0138	-0.0223	-0.0052	0.0016	1
Obesity	ACVRL1	Serine/threonine-protein kinase receptor R3	0.0284	0.0198	0.0369	7.09e-11	2.07e-07
Endothelial dysfunction	ACVRL1	Serine/threonine-protein kinase receptor R3	0.0197	0.0112	0.0283	6.1e-06	0.0178
Coagulation	ACVRL1	Serine/threonine-protein kinase receptor R3	-0.0156	-0.0242	-0.007	0.000352	1
Cardiac remodeling	ACVRL1	Serine/threonine-protein kinase receptor R3	-0.0103	-0.0189	-0.0018	0.0179	1
Total CAD PRS	ACVRL1	Serine/threonine-protein kinase receptor R3	-0.0004	-0.0089	0.0082	0.932	1
Cholesterol-enriched lipoproteins	ACY1	Aminoacylase-1	-0.0113	-0.0198	-0.0028	0.0091	1
Triglyceride-rich lipoproteins	ACY1	Aminoacylase-1	0.0156	0.0071	0.0241	0.000328	0.959
Lipoprotein(a)	ACY1	Aminoacylase-1	0.005	-0.0035	0.0135	0.246	1
Metabolically unhealthy normal weight	ACY1	Aminoacylase-1	0.0483	0.0398	0.0568	8.69e-29	2.54e-25
Obesity	ACY1	Aminoacylase-1	0.0251	0.0166	0.0336	6.85e-09	2e-05
Endothelial dysfunction	ACY1	Aminoacylase-1	0.0236	0.015	0.0321	5.98e-08	0.000175
Coagulation	ACY1	Aminoacylase-1	0.0083	-0.0003	0.0168	0.0572	1
Cardiac remodeling	ACY1	Aminoacylase-1	-0.002	-0.0105	0.0065	0.648	1
Total CAD PRS	ACY1	Aminoacylase-1	0.0175	0.009	0.026	5.38e-05	0.157
Cholesterol-enriched lipoproteins	ACY3	N-acyl-aromatic-L-amino acid amidohydrolase	-0.0079	-0.0176	0.0018	0.108	1
Triglyceride-rich lipoproteins	ACY3	N-acyl-aromatic-L-amino acid amidohydrolase	0.0094	-0.0003	0.0191	0.0578	1
Lipoprotein(a)	ACY3	N-acyl-aromatic-L-amino acid amidohydrolase	0.0053	-0.0044	0.015	0.286	1
Metabolically unhealthy normal weight	ACY3	N-acyl-aromatic-L-amino acid amidohydrolase	0.0364	0.0267	0.0461	2.04e-13	5.96e-10
Obesity	ACY3	N-acyl-aromatic-L-amino acid amidohydrolase	0.0198	0.0101	0.0295	6.14e-05	0.179
Endothelial dysfunction	ACY3	N-acyl-aromatic-L-amino acid amidohydrolase	0.0187	0.0089	0.0284	0.000168	0.491
Coagulation	ACY3	N-acyl-aromatic-L-amino acid amidohydrolase	0.0039	-0.0058	0.0137	0.427	1
Cardiac remodeling	ACY3	N-acyl-aromatic-L-amino acid amidohydrolase	-0.003	-0.0127	0.0067	0.549	1
Total CAD PRS	ACY3	N-acyl-aromatic-L-amino acid amidohydrolase	0.0107	0.001	0.0204	0.0312	1
Cholesterol-enriched lipoproteins	ACYP1	Acylphosphatase-1	-0.0076	-0.0174	0.0021	0.126	1
Triglyceride-rich lipoproteins	ACYP1	Acylphosphatase-1	0.0108	0.0011	0.0206	0.0292	1
Lipoprotein(a)	ACYP1	Acylphosphatase-1	0.0042	-0.0055	0.014	0.395	1
Metabolically unhealthy normal weight	ACYP1	Acylphosphatase-1	0.0114	0.0017	0.0212	0.0215	1
Obesity	ACYP1	Acylphosphatase-1	-0.0006	-0.0103	0.0092	0.905	1
Endothelial dysfunction	ACYP1	Acylphosphatase-1	0.0242	0.0144	0.0339	1.24e-06	0.00362
Coagulation	ACYP1	Acylphosphatase-1	-0.0002	-0.0099	0.0096	0.976	1
Cardiac remodeling	ACYP1	Acylphosphatase-1	-0.0043	-0.0141	0.0054	0.383	1
Total CAD PRS	ACYP1	Acylphosphatase-1	-0.0052	-0.015	0.0045	0.293	1
Cholesterol-enriched lipoproteins	ADA	Adenosine deaminase	-0.0025	-0.0113	0.0064	0.586	1
Triglyceride-rich lipoproteins	ADA	Adenosine deaminase	0.0075	-0.0013	0.0164	0.0965	1
Lipoprotein(a)	ADA	Adenosine deaminase	0.0065	-0.0024	0.0154	0.152	1
Metabolically unhealthy normal weight	ADA	Adenosine deaminase	0.0091	0.0002	0.018	0.0443	1
Obesity	ADA	Adenosine deaminase	0.0163	0.0075	0.0252	0.000301	0.879
Endothelial dysfunction	ADA	Adenosine deaminase	0.0423	0.0334	0.0512	9.51e-21	2.78e-17
Coagulation	ADA	Adenosine deaminase	0.0125	0.0036	0.0214	0.00588	1
Cardiac remodeling	ADA	Adenosine deaminase	-0.0037	-0.0125	0.0052	0.417	1
Total CAD PRS	ADA	Adenosine deaminase	0.0123	0.0034	0.0212	0.00654	1
Cholesterol-enriched lipoproteins	ADA2	Adenosine deaminase 2	-0.0139	-0.0226	-0.0051	0.00193	1
Triglyceride-rich lipoproteins	ADA2	Adenosine deaminase 2	0.0315	0.0227	0.0402	1.83e-12	5.35e-09
Lipoprotein(a)	ADA2	Adenosine deaminase 2	-0.0011	-0.0099	0.0076	0.797	1
Metabolically unhealthy normal weight	ADA2	Adenosine deaminase 2	0.0032	-0.0055	0.012	0.47	1
Obesity	ADA2	Adenosine deaminase 2	0.0197	0.0109	0.0284	1.06e-05	0.031
Endothelial dysfunction	ADA2	Adenosine deaminase 2	0.0841	0.0754	0.0929	5.77e-79	1.69e-75
Coagulation	ADA2	Adenosine deaminase 2	0.0018	-0.007	0.0106	0.688	1
Cardiac remodeling	ADA2	Adenosine deaminase 2	-0.0003	-0.0091	0.0085	0.946	1
Total CAD PRS	ADA2	Adenosine deaminase 2	0.0099	0.0011	0.0186	0.0275	1
Cholesterol-enriched lipoproteins	ADAM12	Disintegrin and metalloproteinase domain-containing protein 12	-0.0106	-0.0203	-0.0009	0.0319	1
Triglyceride-rich lipoproteins	ADAM12	Disintegrin and metalloproteinase domain-containing protein 12	0.0009	-0.0088	0.0105	0.862	1
Lipoprotein(a)	ADAM12	Disintegrin and metalloproteinase domain-containing protein 12	-0.0129	-0.0226	-0.0032	0.00908	1
Metabolically unhealthy normal weight	ADAM12	Disintegrin and metalloproteinase domain-containing protein 12	-0.0143	-0.024	-0.0046	0.00381	1
Obesity	ADAM12	Disintegrin and metalloproteinase domain-containing protein 12	0.0249	0.0152	0.0346	4.5e-07	0.00132
Endothelial dysfunction	ADAM12	Disintegrin and metalloproteinase domain-containing protein 12	-0.0033	-0.013	0.0064	0.5	1
Coagulation	ADAM12	Disintegrin and metalloproteinase domain-containing protein 12	0.0035	-0.0062	0.0132	0.476	1
Cardiac remodeling	ADAM12	Disintegrin and metalloproteinase domain-containing protein 12	-0.0072	-0.0169	0.0025	0.145	1
Total CAD PRS	ADAM12	Disintegrin and metalloproteinase domain-containing protein 12	-0.0125	-0.0222	-0.0029	0.0112	1
Cholesterol-enriched lipoproteins	ADAM15	Disintegrin and metalloproteinase domain-containing protein 15	-0.0141	-0.0231	-0.0051	0.00208	1
Triglyceride-rich lipoproteins	ADAM15	Disintegrin and metalloproteinase domain-containing protein 15	0.0024	-0.0066	0.0114	0.608	1
Lipoprotein(a)	ADAM15	Disintegrin and metalloproteinase domain-containing protein 15	0.0049	-0.0041	0.0139	0.285	1
Metabolically unhealthy normal weight	ADAM15	Disintegrin and metalloproteinase domain-containing protein 15	-0.0043	-0.0133	0.0047	0.348	1
Obesity	ADAM15	Disintegrin and metalloproteinase domain-containing protein 15	0.0022	-0.0068	0.0112	0.627	1
Endothelial dysfunction	ADAM15	Disintegrin and metalloproteinase domain-containing protein 15	0.0394	0.0304	0.0484	1.04e-17	3.04e-14
Coagulation	ADAM15	Disintegrin and metalloproteinase domain-containing protein 15	-0.119	-0.128	-0.11	2.34e-148	6.84e-145
Cardiac remodeling	ADAM15	Disintegrin and metalloproteinase domain-containing protein 15	-0.0028	-0.0118	0.0062	0.536	1
Total CAD PRS	ADAM15	Disintegrin and metalloproteinase domain-containing protein 15	-0.0099	-0.0189	-0.0009	0.0317	1
Cholesterol-enriched lipoproteins	ADAM22	Disintegrin and metalloproteinase domain-containing protein 22	-0.0059	-0.0149	0.003	0.194	1
Triglyceride-rich lipoproteins	ADAM22	Disintegrin and metalloproteinase domain-containing protein 22	-0.009	-0.0179	0	0.0491	1
Lipoprotein(a)	ADAM22	Disintegrin and metalloproteinase domain-containing protein 22	-0.0046	-0.0135	0.0044	0.318	1
Metabolically unhealthy normal weight	ADAM22	Disintegrin and metalloproteinase domain-containing protein 22	-0.0014	-0.0104	0.0075	0.757	1
Obesity	ADAM22	Disintegrin and metalloproteinase domain-containing protein 22	-0.002	-0.011	0.0069	0.656	1
Endothelial dysfunction	ADAM22	Disintegrin and metalloproteinase domain-containing protein 22	-0.0196	-0.0285	-0.0106	1.88e-05	0.055
Coagulation	ADAM22	Disintegrin and metalloproteinase domain-containing protein 22	-0.0068	-0.0158	0.0021	0.135	1
Cardiac remodeling	ADAM22	Disintegrin and metalloproteinase domain-containing protein 22	-0.0156	-0.0245	-0.0066	0.000652	1
Total CAD PRS	ADAM22	Disintegrin and metalloproteinase domain-containing protein 22	-0.0182	-0.0272	-0.0093	6.69e-05	0.196
Cholesterol-enriched lipoproteins	ADAM23	Disintegrin and metalloproteinase domain-containing protein 23	-0.0015	-0.0103	0.0074	0.745	1
Triglyceride-rich lipoproteins	ADAM23	Disintegrin and metalloproteinase domain-containing protein 23	-0.002	-0.0109	0.0069	0.662	1
Lipoprotein(a)	ADAM23	Disintegrin and metalloproteinase domain-containing protein 23	-0.0089	-0.0178	0	0.05	1
Metabolically unhealthy normal weight	ADAM23	Disintegrin and metalloproteinase domain-containing protein 23	0.0053	-0.0036	0.0142	0.243	1
Obesity	ADAM23	Disintegrin and metalloproteinase domain-containing protein 23	-0.0032	-0.0121	0.0056	0.473	1
Endothelial dysfunction	ADAM23	Disintegrin and metalloproteinase domain-containing protein 23	-0.0222	-0.0311	-0.0133	9.95e-07	0.00291
Coagulation	ADAM23	Disintegrin and metalloproteinase domain-containing protein 23	-0.0728	-0.0817	-0.0639	5.68e-58	1.66e-54
Cardiac remodeling	ADAM23	Disintegrin and metalloproteinase domain-containing protein 23	-0.0048	-0.0136	0.0041	0.293	1
Total CAD PRS	ADAM23	Disintegrin and metalloproteinase domain-containing protein 23	-0.0143	-0.0232	-0.0054	0.00161	1
Cholesterol-enriched lipoproteins	ADAM8	Disintegrin and metalloproteinase domain-containing protein 8	-0.0102	-0.0191	-0.0013	0.0244	1
Triglyceride-rich lipoproteins	ADAM8	Disintegrin and metalloproteinase domain-containing protein 8	0.0103	0.0014	0.0192	0.0236	1
Lipoprotein(a)	ADAM8	Disintegrin and metalloproteinase domain-containing protein 8	0.0055	-0.0035	0.0144	0.23	1
Metabolically unhealthy normal weight	ADAM8	Disintegrin and metalloproteinase domain-containing protein 8	0.0005	-0.0084	0.0094	0.914	1
Obesity	ADAM8	Disintegrin and metalloproteinase domain-containing protein 8	0.018	0.0091	0.0269	7.38e-05	0.216
Endothelial dysfunction	ADAM8	Disintegrin and metalloproteinase domain-containing protein 8	0.0721	0.0632	0.081	1.36e-56	3.98e-53
Coagulation	ADAM8	Disintegrin and metalloproteinase domain-containing protein 8	-0.0025	-0.0115	0.0064	0.58	1
Cardiac remodeling	ADAM8	Disintegrin and metalloproteinase domain-containing protein 8	-0.0074	-0.0164	0.0015	0.102	1
Total CAD PRS	ADAM8	Disintegrin and metalloproteinase domain-containing protein 8	0.0081	-0.0008	0.017	0.0743	1
Cholesterol-enriched lipoproteins	ADAM9	Disintegrin and metalloproteinase domain-containing protein 9	-0.0134	-0.023	-0.0039	0.0058	1
Triglyceride-rich lipoproteins	ADAM9	Disintegrin and metalloproteinase domain-containing protein 9	-0.0002	-0.0097	0.0094	0.97	1
Lipoprotein(a)	ADAM9	Disintegrin and metalloproteinase domain-containing protein 9	-0.0094	-0.0189	0.0002	0.0539	1
Metabolically unhealthy normal weight	ADAM9	Disintegrin and metalloproteinase domain-containing protein 9	-0.0072	-0.0167	0.0024	0.141	1
Obesity	ADAM9	Disintegrin and metalloproteinase domain-containing protein 9	0.013	0.0034	0.0225	0.00775	1
Endothelial dysfunction	ADAM9	Disintegrin and metalloproteinase domain-containing protein 9	0.0108	0.0013	0.0204	0.0264	1
Coagulation	ADAM9	Disintegrin and metalloproteinase domain-containing protein 9	-0.045	-0.0546	-0.0355	2.81e-20	8.21e-17
Cardiac remodeling	ADAM9	Disintegrin and metalloproteinase domain-containing protein 9	-0.0002	-0.0097	0.0094	0.975	1
Total CAD PRS	ADAM9	Disintegrin and metalloproteinase domain-containing protein 9	-0.0144	-0.024	-0.0049	0.00303	1
Cholesterol-enriched lipoproteins	ADAMTS1	A disintegrin and metalloproteinase with thrombospondin motifs 1	0.0002	-0.0095	0.0099	0.967	1
Triglyceride-rich lipoproteins	ADAMTS1	A disintegrin and metalloproteinase with thrombospondin motifs 1	0.0092	-0.0005	0.0188	0.0635	1
Lipoprotein(a)	ADAMTS1	A disintegrin and metalloproteinase with thrombospondin motifs 1	-0.0093	-0.019	0.0004	0.0592	1
Metabolically unhealthy normal weight	ADAMTS1	A disintegrin and metalloproteinase with thrombospondin motifs 1	0.0065	-0.0031	0.0162	0.186	1
Obesity	ADAMTS1	A disintegrin and metalloproteinase with thrombospondin motifs 1	0.0092	-0.0005	0.0188	0.0633	1
Endothelial dysfunction	ADAMTS1	A disintegrin and metalloproteinase with thrombospondin motifs 1	0.0162	0.0065	0.0259	0.00108	1
Coagulation	ADAMTS1	A disintegrin and metalloproteinase with thrombospondin motifs 1	-0.0114	-0.0211	-0.0017	0.021	1
Cardiac remodeling	ADAMTS1	A disintegrin and metalloproteinase with thrombospondin motifs 1	-0.0018	-0.0115	0.0078	0.709	1
Total CAD PRS	ADAMTS1	A disintegrin and metalloproteinase with thrombospondin motifs 1	0.0002	-0.0095	0.0099	0.967	1
Cholesterol-enriched lipoproteins	ADAMTS13	A disintegrin and metalloproteinase with thrombospondin motifs 13	-0.0101	-0.0189	-0.0013	0.0249	1
Triglyceride-rich lipoproteins	ADAMTS13	A disintegrin and metalloproteinase with thrombospondin motifs 13	0.0048	-0.0041	0.0136	0.29	1
Lipoprotein(a)	ADAMTS13	A disintegrin and metalloproteinase with thrombospondin motifs 13	0.0114	0.0025	0.0202	0.0116	1
Metabolically unhealthy normal weight	ADAMTS13	A disintegrin and metalloproteinase with thrombospondin motifs 13	0.0304	0.0216	0.0392	1.56e-11	4.56e-08
Obesity	ADAMTS13	A disintegrin and metalloproteinase with thrombospondin motifs 13	-0.0026	-0.0115	0.0062	0.558	1
Endothelial dysfunction	ADAMTS13	A disintegrin and metalloproteinase with thrombospondin motifs 13	0.013	0.0041	0.0218	0.00406	1
Coagulation	ADAMTS13	A disintegrin and metalloproteinase with thrombospondin motifs 13	0.0006	-0.0082	0.0095	0.886	1
Cardiac remodeling	ADAMTS13	A disintegrin and metalloproteinase with thrombospondin motifs 13	-0.0049	-0.0137	0.004	0.282	1
Total CAD PRS	ADAMTS13	A disintegrin and metalloproteinase with thrombospondin motifs 13	0.0064	-0.0024	0.0153	0.153	1
Cholesterol-enriched lipoproteins	ADAMTS15	A disintegrin and metalloproteinase with thrombospondin motifs 15	-0.0151	-0.0241	-0.0062	0.000933	1
Triglyceride-rich lipoproteins	ADAMTS15	A disintegrin and metalloproteinase with thrombospondin motifs 15	0.0148	0.0059	0.0238	0.00118	1
Lipoprotein(a)	ADAMTS15	A disintegrin and metalloproteinase with thrombospondin motifs 15	0.0159	0.007	0.0249	0.000502	1
Metabolically unhealthy normal weight	ADAMTS15	A disintegrin and metalloproteinase with thrombospondin motifs 15	-0.0013	-0.0103	0.0076	0.769	1
Obesity	ADAMTS15	A disintegrin and metalloproteinase with thrombospondin motifs 15	0.0277	0.0187	0.0366	1.38e-09	4.03e-06
Endothelial dysfunction	ADAMTS15	A disintegrin and metalloproteinase with thrombospondin motifs 15	0.0082	-0.0007	0.0172	0.0724	1
Coagulation	ADAMTS15	A disintegrin and metalloproteinase with thrombospondin motifs 15	0.0185	0.0095	0.0275	5.25e-05	0.153
Cardiac remodeling	ADAMTS15	A disintegrin and metalloproteinase with thrombospondin motifs 15	-0.0146	-0.0236	-0.0056	0.00139	1
Total CAD PRS	ADAMTS15	A disintegrin and metalloproteinase with thrombospondin motifs 15	0.0111	0.0022	0.0201	0.0149	1
Cholesterol-enriched lipoproteins	ADAMTS16	A disintegrin and metalloproteinase with thrombospondin motifs 16	-0.0032	-0.0115	0.0051	0.456	1
Triglyceride-rich lipoproteins	ADAMTS16	A disintegrin and metalloproteinase with thrombospondin motifs 16	0.0045	-0.0038	0.0128	0.285	1
Lipoprotein(a)	ADAMTS16	A disintegrin and metalloproteinase with thrombospondin motifs 16	-0.0088	-0.0171	-0.0005	0.0384	1
Metabolically unhealthy normal weight	ADAMTS16	A disintegrin and metalloproteinase with thrombospondin motifs 16	0.0067	-0.0017	0.015	0.116	1
Obesity	ADAMTS16	A disintegrin and metalloproteinase with thrombospondin motifs 16	0.0061	-0.0022	0.0144	0.149	1
Endothelial dysfunction	ADAMTS16	A disintegrin and metalloproteinase with thrombospondin motifs 16	-0.013	-0.0214	-0.0047	0.00215	1
Coagulation	ADAMTS16	A disintegrin and metalloproteinase with thrombospondin motifs 16	-0.0191	-0.0275	-0.0108	6.64e-06	0.0194
Cardiac remodeling	ADAMTS16	A disintegrin and metalloproteinase with thrombospondin motifs 16	-0.0061	-0.0144	0.0022	0.152	1
Total CAD PRS	ADAMTS16	A disintegrin and metalloproteinase with thrombospondin motifs 16	-0.0091	-0.0174	-0.0008	0.0321	1
Cholesterol-enriched lipoproteins	ADAMTS4	A disintegrin and metalloproteinase with thrombospondin motifs 4	-0.0089	-0.0184	0.0007	0.0684	1
Triglyceride-rich lipoproteins	ADAMTS4	A disintegrin and metalloproteinase with thrombospondin motifs 4	0.011	0.0014	0.0205	0.0246	1
Lipoprotein(a)	ADAMTS4	A disintegrin and metalloproteinase with thrombospondin motifs 4	-0.0127	-0.0223	-0.0032	0.00905	1
Metabolically unhealthy normal weight	ADAMTS4	A disintegrin and metalloproteinase with thrombospondin motifs 4	-0.0068	-0.0164	0.0028	0.163	1
Obesity	ADAMTS4	A disintegrin and metalloproteinase with thrombospondin motifs 4	0.0044	-0.0052	0.0139	0.368	1
Endothelial dysfunction	ADAMTS4	A disintegrin and metalloproteinase with thrombospondin motifs 4	0.0128	0.0032	0.0223	0.00902	1
Coagulation	ADAMTS4	A disintegrin and metalloproteinase with thrombospondin motifs 4	0.0006	-0.009	0.0102	0.903	1
Cardiac remodeling	ADAMTS4	A disintegrin and metalloproteinase with thrombospondin motifs 4	0.0023	-0.0073	0.0118	0.644	1
Total CAD PRS	ADAMTS4	A disintegrin and metalloproteinase with thrombospondin motifs 4	-0.0078	-0.0173	0.0018	0.111	1
Cholesterol-enriched lipoproteins	ADAMTS8	A disintegrin and metalloproteinase with thrombospondin motifs 8	-0.0122	-0.0212	-0.0033	0.00734	1
Triglyceride-rich lipoproteins	ADAMTS8	A disintegrin and metalloproteinase with thrombospondin motifs 8	-0.009	-0.018	-0.0001	0.0479	1
Lipoprotein(a)	ADAMTS8	A disintegrin and metalloproteinase with thrombospondin motifs 8	-0.005	-0.0139	0.004	0.276	1
Metabolically unhealthy normal weight	ADAMTS8	A disintegrin and metalloproteinase with thrombospondin motifs 8	-0.0019	-0.0109	0.007	0.671	1
Obesity	ADAMTS8	A disintegrin and metalloproteinase with thrombospondin motifs 8	-0.0038	-0.0127	0.0051	0.405	1
Endothelial dysfunction	ADAMTS8	A disintegrin and metalloproteinase with thrombospondin motifs 8	-0.0173	-0.0263	-0.0084	0.000151	0.442
Coagulation	ADAMTS8	A disintegrin and metalloproteinase with thrombospondin motifs 8	-0.0055	-0.0145	0.0034	0.227	1
Cardiac remodeling	ADAMTS8	A disintegrin and metalloproteinase with thrombospondin motifs 8	-0.0017	-0.0106	0.0073	0.713	1
Total CAD PRS	ADAMTS8	A disintegrin and metalloproteinase with thrombospondin motifs 8	-0.0096	-0.0185	-0.0006	0.0356	1
Cholesterol-enriched lipoproteins	ADAMTSL2	ADAMTS-like protein 2	-0.0147	-0.0242	-0.0051	0.00258	1
Triglyceride-rich lipoproteins	ADAMTSL2	ADAMTS-like protein 2	0.005	-0.0045	0.0146	0.301	1
Lipoprotein(a)	ADAMTSL2	ADAMTS-like protein 2	-0.0027	-0.0123	0.0069	0.58	1
Metabolically unhealthy normal weight	ADAMTSL2	ADAMTS-like protein 2	0.0309	0.0214	0.0405	2.12e-10	6.2e-07
Obesity	ADAMTSL2	ADAMTS-like protein 2	0.0266	0.017	0.0361	4.77e-08	0.000139
Endothelial dysfunction	ADAMTSL2	ADAMTS-like protein 2	0.0087	-0.0009	0.0182	0.0761	1
Coagulation	ADAMTSL2	ADAMTS-like protein 2	0.0072	-0.0024	0.0167	0.142	1
Cardiac remodeling	ADAMTSL2	ADAMTS-like protein 2	0.0011	-0.0084	0.0106	0.821	1
Total CAD PRS	ADAMTSL2	ADAMTS-like protein 2	0.005	-0.0046	0.0145	0.305	1
Cholesterol-enriched lipoproteins	ADAMTSL4	ADAMTS-like protein 4	-0.0009	-0.0104	0.0086	0.851	1
Triglyceride-rich lipoproteins	ADAMTSL4	ADAMTS-like protein 4	0.0098	0.0004	0.0193	0.0419	1
Lipoprotein(a)	ADAMTSL4	ADAMTS-like protein 4	-0.0063	-0.0158	0.0032	0.196	1
Metabolically unhealthy normal weight	ADAMTSL4	ADAMTS-like protein 4	0.0011	-0.0084	0.0106	0.82	1
Obesity	ADAMTSL4	ADAMTS-like protein 4	0.0106	0.0011	0.02	0.0291	1
Endothelial dysfunction	ADAMTSL4	ADAMTS-like protein 4	0.0111	0.0016	0.0206	0.0218	1
Coagulation	ADAMTSL4	ADAMTS-like protein 4	0.0204	0.0109	0.0299	2.58e-05	0.0754
Cardiac remodeling	ADAMTSL4	ADAMTS-like protein 4	-0.0025	-0.012	0.007	0.606	1
Total CAD PRS	ADAMTSL4	ADAMTS-like protein 4	0.0026	-0.0069	0.0121	0.587	1
Cholesterol-enriched lipoproteins	ADAMTSL5	ADAMTS-like protein 5	-0.0094	-0.019	0.0002	0.0557	1
Triglyceride-rich lipoproteins	ADAMTSL5	ADAMTS-like protein 5	-0.0048	-0.0144	0.0048	0.328	1
Lipoprotein(a)	ADAMTSL5	ADAMTS-like protein 5	-0.0081	-0.0177	0.0016	0.101	1
Metabolically unhealthy normal weight	ADAMTSL5	ADAMTS-like protein 5	-0.0016	-0.0113	0.008	0.738	1
Obesity	ADAMTSL5	ADAMTS-like protein 5	-0.0083	-0.0179	0.0013	0.0916	1
Endothelial dysfunction	ADAMTSL5	ADAMTS-like protein 5	-0.0097	-0.0193	-0.0001	0.0488	1
Coagulation	ADAMTSL5	ADAMTS-like protein 5	-0.0067	-0.0164	0.0029	0.171	1
Cardiac remodeling	ADAMTSL5	ADAMTS-like protein 5	-0.0028	-0.0124	0.0068	0.572	1
Total CAD PRS	ADAMTSL5	ADAMTS-like protein 5	-0.0145	-0.0241	-0.0049	0.00313	1
Cholesterol-enriched lipoproteins	ADCYAP1R1	Pituitary adenylate cyclase-activating polypeptide type I receptor	0.002	-0.0071	0.0111	0.666	1
Triglyceride-rich lipoproteins	ADCYAP1R1	Pituitary adenylate cyclase-activating polypeptide type I receptor	0.005	-0.0041	0.0141	0.285	1
Lipoprotein(a)	ADCYAP1R1	Pituitary adenylate cyclase-activating polypeptide type I receptor	-0.0031	-0.0122	0.006	0.506	1
Metabolically unhealthy normal weight	ADCYAP1R1	Pituitary adenylate cyclase-activating polypeptide type I receptor	-0.0024	-0.0115	0.0067	0.603	1
Obesity	ADCYAP1R1	Pituitary adenylate cyclase-activating polypeptide type I receptor	0.0014	-0.0077	0.0105	0.762	1
Endothelial dysfunction	ADCYAP1R1	Pituitary adenylate cyclase-activating polypeptide type I receptor	0.0009	-0.0083	0.01	0.855	1
Coagulation	ADCYAP1R1	Pituitary adenylate cyclase-activating polypeptide type I receptor	-0.005	-0.0141	0.0042	0.286	1
Cardiac remodeling	ADCYAP1R1	Pituitary adenylate cyclase-activating polypeptide type I receptor	-0.0093	-0.0184	-0.0002	0.0458	1
Total CAD PRS	ADCYAP1R1	Pituitary adenylate cyclase-activating polypeptide type I receptor	-0.0054	-0.0145	0.0037	0.248	1
Cholesterol-enriched lipoproteins	ADD1	Alpha-adducin	-0.0119	-0.0216	-0.0022	0.0162	1
Triglyceride-rich lipoproteins	ADD1	Alpha-adducin	0.0117	0.002	0.0214	0.0179	1
Lipoprotein(a)	ADD1	Alpha-adducin	0.0059	-0.0038	0.0157	0.23	1
Metabolically unhealthy normal weight	ADD1	Alpha-adducin	0.0135	0.0038	0.0232	0.00654	1
Obesity	ADD1	Alpha-adducin	-0.0071	-0.0167	0.0026	0.154	1
Endothelial dysfunction	ADD1	Alpha-adducin	0.0176	0.0079	0.0273	0.00039	1
Coagulation	ADD1	Alpha-adducin	-0.0037	-0.0134	0.006	0.455	1
Cardiac remodeling	ADD1	Alpha-adducin	-0.0068	-0.0165	0.0029	0.171	1
Total CAD PRS	ADD1	Alpha-adducin	-0.0031	-0.0128	0.0066	0.535	1
Cholesterol-enriched lipoproteins	ADGRB3	Adhesion G protein-coupled receptor B3	-0.0117	-0.0207	-0.0027	0.0106	1
Triglyceride-rich lipoproteins	ADGRB3	Adhesion G protein-coupled receptor B3	-0.0118	-0.0207	-0.0028	0.0102	1
Lipoprotein(a)	ADGRB3	Adhesion G protein-coupled receptor B3	0.0001	-0.0089	0.009	0.989	1
Metabolically unhealthy normal weight	ADGRB3	Adhesion G protein-coupled receptor B3	-0.0111	-0.0201	-0.0021	0.0156	1
Obesity	ADGRB3	Adhesion G protein-coupled receptor B3	-0.0112	-0.0202	-0.0023	0.014	1
Endothelial dysfunction	ADGRB3	Adhesion G protein-coupled receptor B3	-0.007	-0.016	0.002	0.126	1
Coagulation	ADGRB3	Adhesion G protein-coupled receptor B3	0.0007	-0.0083	0.0096	0.887	1
Cardiac remodeling	ADGRB3	Adhesion G protein-coupled receptor B3	-0.0028	-0.0118	0.0061	0.534	1
Total CAD PRS	ADGRB3	Adhesion G protein-coupled receptor B3	-0.0115	-0.0204	-0.0025	0.0122	1
Cholesterol-enriched lipoproteins	ADGRD1	Adhesion G-protein coupled receptor D1	-0.0021	-0.011	0.0069	0.651	1
Triglyceride-rich lipoproteins	ADGRD1	Adhesion G-protein coupled receptor D1	0.0067	-0.0022	0.0157	0.138	1
Lipoprotein(a)	ADGRD1	Adhesion G-protein coupled receptor D1	0.0032	-0.0057	0.0122	0.48	1
Metabolically unhealthy normal weight	ADGRD1	Adhesion G-protein coupled receptor D1	0.0198	0.0109	0.0287	1.38e-05	0.0403
Obesity	ADGRD1	Adhesion G-protein coupled receptor D1	0.0167	0.0078	0.0257	0.000238	0.695
Endothelial dysfunction	ADGRD1	Adhesion G-protein coupled receptor D1	-0.0072	-0.0162	0.0017	0.114	1
Coagulation	ADGRD1	Adhesion G-protein coupled receptor D1	0.0061	-0.0029	0.015	0.185	1
Cardiac remodeling	ADGRD1	Adhesion G-protein coupled receptor D1	-0.0024	-0.0113	0.0065	0.599	1
Total CAD PRS	ADGRD1	Adhesion G-protein coupled receptor D1	-0.0002	-0.0091	0.0088	0.969	1
Cholesterol-enriched lipoproteins	ADGRE1	Adhesion G protein-coupled receptor E1	-0.0134	-0.023	-0.0038	0.00634	1
Triglyceride-rich lipoproteins	ADGRE1	Adhesion G protein-coupled receptor E1	0.0136	0.004	0.0232	0.00547	1
Lipoprotein(a)	ADGRE1	Adhesion G protein-coupled receptor E1	0.0045	-0.0051	0.0141	0.359	1
Metabolically unhealthy normal weight	ADGRE1	Adhesion G protein-coupled receptor E1	-0.0037	-0.0133	0.006	0.456	1
Obesity	ADGRE1	Adhesion G protein-coupled receptor E1	0.0135	0.0039	0.0231	0.00589	1
Endothelial dysfunction	ADGRE1	Adhesion G protein-coupled receptor E1	0.0701	0.0605	0.0797	2.43e-46	7.1e-43
Coagulation	ADGRE1	Adhesion G protein-coupled receptor E1	0.0185	0.0088	0.0281	0.00017	0.496
Cardiac remodeling	ADGRE1	Adhesion G protein-coupled receptor E1	-0.0067	-0.0163	0.0029	0.17	1
Total CAD PRS	ADGRE1	Adhesion G protein-coupled receptor E1	0.0092	-0.0004	0.0188	0.0605	1
Cholesterol-enriched lipoproteins	ADGRE2	Adhesion G protein-coupled receptor E2	-0.0184	-0.0271	-0.0097	3.24e-05	0.0947
Triglyceride-rich lipoproteins	ADGRE2	Adhesion G protein-coupled receptor E2	0.0007	-0.0079	0.0094	0.866	1
Lipoprotein(a)	ADGRE2	Adhesion G protein-coupled receptor E2	-0.0034	-0.0121	0.0053	0.449	1
Metabolically unhealthy normal weight	ADGRE2	Adhesion G protein-coupled receptor E2	-0.0034	-0.0121	0.0053	0.442	1
Obesity	ADGRE2	Adhesion G protein-coupled receptor E2	0.0103	0.0016	0.019	0.0199	1
Endothelial dysfunction	ADGRE2	Adhesion G protein-coupled receptor E2	0.0653	0.0566	0.074	4.67e-49	1.37e-45
Coagulation	ADGRE2	Adhesion G protein-coupled receptor E2	-0.0278	-0.0365	-0.0191	4e-10	1.17e-06
Cardiac remodeling	ADGRE2	Adhesion G protein-coupled receptor E2	-0.0115	-0.0202	-0.0028	0.00948	1
Total CAD PRS	ADGRE2	Adhesion G protein-coupled receptor E2	-0.0136	-0.0222	-0.0049	0.00221	1
Cholesterol-enriched lipoproteins	ADGRE5	Adhesion G protein-coupled receptor E5	-0.0213	-0.0299	-0.0126	1.47e-06	0.0043
Triglyceride-rich lipoproteins	ADGRE5	Adhesion G protein-coupled receptor E5	0.0002	-0.0084	0.0089	0.956	1
Lipoprotein(a)	ADGRE5	Adhesion G protein-coupled receptor E5	-0.0094	-0.0181	-0.0008	0.0327	1
Metabolically unhealthy normal weight	ADGRE5	Adhesion G protein-coupled receptor E5	-0.0024	-0.011	0.0063	0.592	1
Obesity	ADGRE5	Adhesion G protein-coupled receptor E5	0.0069	-0.0018	0.0156	0.118	1
Endothelial dysfunction	ADGRE5	Adhesion G protein-coupled receptor E5	0.0703	0.0617	0.079	5.51e-57	1.61e-53
Coagulation	ADGRE5	Adhesion G protein-coupled receptor E5	-0.0223	-0.031	-0.0136	4.85e-07	0.00142
Cardiac remodeling	ADGRE5	Adhesion G protein-coupled receptor E5	-0.0134	-0.0221	-0.0048	0.00235	1
Total CAD PRS	ADGRE5	Adhesion G protein-coupled receptor E5	-0.0186	-0.0273	-0.0099	2.57e-05	0.0751
Cholesterol-enriched lipoproteins	ADGRF5	Adhesion G protein-coupled receptor F5	-0.0098	-0.0192	-0.0004	0.041	1
Triglyceride-rich lipoproteins	ADGRF5	Adhesion G protein-coupled receptor F5	0.0134	0.004	0.0228	0.00519	1
Lipoprotein(a)	ADGRF5	Adhesion G protein-coupled receptor F5	-0.0001	-0.0095	0.0094	0.989	1
Metabolically unhealthy normal weight	ADGRF5	Adhesion G protein-coupled receptor F5	0.0028	-0.0066	0.0123	0.554	1
Obesity	ADGRF5	Adhesion G protein-coupled receptor F5	0.0009	-0.0085	0.0103	0.854	1
Endothelial dysfunction	ADGRF5	Adhesion G protein-coupled receptor F5	0.0374	0.0279	0.0468	8.3e-15	2.43e-11
Coagulation	ADGRF5	Adhesion G protein-coupled receptor F5	-0.0159	-0.0253	-0.0064	0.000979	1
Cardiac remodeling	ADGRF5	Adhesion G protein-coupled receptor F5	0.008	-0.0014	0.0174	0.096	1
Total CAD PRS	ADGRF5	Adhesion G protein-coupled receptor F5	0.0002	-0.0092	0.0097	0.961	1
Cholesterol-enriched lipoproteins	ADGRG1	Adhesion G-protein coupled receptor G1	-0.0077	-0.0162	0.0009	0.0785	1
Triglyceride-rich lipoproteins	ADGRG1	Adhesion G-protein coupled receptor G1	0.0295	0.0209	0.038	1.43e-11	4.18e-08
Lipoprotein(a)	ADGRG1	Adhesion G-protein coupled receptor G1	-0.0005	-0.0091	0.008	0.904	1
Metabolically unhealthy normal weight	ADGRG1	Adhesion G-protein coupled receptor G1	0.0319	0.0233	0.0404	2.91e-13	8.51e-10
Obesity	ADGRG1	Adhesion G-protein coupled receptor G1	0.0272	0.0187	0.0358	4.45e-10	1.3e-06
Endothelial dysfunction	ADGRG1	Adhesion G-protein coupled receptor G1	0.055	0.0464	0.0635	2.77e-36	8.1e-33
Coagulation	ADGRG1	Adhesion G-protein coupled receptor G1	-0.06	-0.0685	-0.0514	8.75e-43	2.56e-39
Cardiac remodeling	ADGRG1	Adhesion G-protein coupled receptor G1	-0.0068	-0.0154	0.0018	0.12	1
Total CAD PRS	ADGRG1	Adhesion G-protein coupled receptor G1	0.0047	-0.0039	0.0132	0.286	1
Cholesterol-enriched lipoproteins	ADGRG2	Adhesion G-protein coupled receptor G2	0.0116	0.0034	0.0199	0.00578	1
Triglyceride-rich lipoproteins	ADGRG2	Adhesion G-protein coupled receptor G2	-0.0118	-0.0201	-0.0036	0.00498	1
Lipoprotein(a)	ADGRG2	Adhesion G-protein coupled receptor G2	0.0008	-0.0075	0.0091	0.846	1
Metabolically unhealthy normal weight	ADGRG2	Adhesion G-protein coupled receptor G2	-0.0151	-0.0234	-0.0068	0.000339	0.99
Obesity	ADGRG2	Adhesion G-protein coupled receptor G2	-0.0223	-0.0305	-0.014	1.24e-07	0.000362
Endothelial dysfunction	ADGRG2	Adhesion G-protein coupled receptor G2	-0.0117	-0.0199	-0.0034	0.00572	1
Coagulation	ADGRG2	Adhesion G-protein coupled receptor G2	0.0211	0.0128	0.0294	6.12e-07	0.00179
Cardiac remodeling	ADGRG2	Adhesion G-protein coupled receptor G2	-0.0066	-0.0149	0.0016	0.116	1
Total CAD PRS	ADGRG2	Adhesion G-protein coupled receptor G2	-0.0054	-0.0137	0.0028	0.196	1
Cholesterol-enriched lipoproteins	ADGRV1	Adhesion G-protein coupled receptor V1	0.0015	-0.0083	0.0113	0.769	1
Triglyceride-rich lipoproteins	ADGRV1	Adhesion G-protein coupled receptor V1	-0.0036	-0.0134	0.0062	0.472	1
Lipoprotein(a)	ADGRV1	Adhesion G-protein coupled receptor V1	0.0026	-0.0073	0.0124	0.608	1
Metabolically unhealthy normal weight	ADGRV1	Adhesion G-protein coupled receptor V1	0.0011	-0.0088	0.0109	0.832	1
Obesity	ADGRV1	Adhesion G-protein coupled receptor V1	0.0044	-0.0054	0.0142	0.377	1
Endothelial dysfunction	ADGRV1	Adhesion G-protein coupled receptor V1	0.0003	-0.0095	0.0101	0.951	1
Coagulation	ADGRV1	Adhesion G-protein coupled receptor V1	0.0008	-0.0091	0.0106	0.877	1
Cardiac remodeling	ADGRV1	Adhesion G-protein coupled receptor V1	0.0039	-0.0059	0.0137	0.435	1
Total CAD PRS	ADGRV1	Adhesion G-protein coupled receptor V1	0.0021	-0.0077	0.0119	0.674	1
Cholesterol-enriched lipoproteins	ADH1B	All-trans-retinol dehydrogenase	-0.0001	-0.0097	0.0094	0.98	1
Triglyceride-rich lipoproteins	ADH1B	All-trans-retinol dehydrogenase	0.0155	0.006	0.0251	0.00145	1
Lipoprotein(a)	ADH1B	All-trans-retinol dehydrogenase	-0.0027	-0.0123	0.0069	0.58	1
Metabolically unhealthy normal weight	ADH1B	All-trans-retinol dehydrogenase	0.0316	0.0221	0.0412	8.77e-11	2.56e-07
Obesity	ADH1B	All-trans-retinol dehydrogenase	0.0289	0.0194	0.0385	2.8e-09	8.18e-06
Endothelial dysfunction	ADH1B	All-trans-retinol dehydrogenase	0.0034	-0.0061	0.013	0.483	1
Coagulation	ADH1B	All-trans-retinol dehydrogenase	0.0086	-0.001	0.0181	0.0801	1
Cardiac remodeling	ADH1B	All-trans-retinol dehydrogenase	-0.0053	-0.0149	0.0042	0.273	1
Total CAD PRS	ADH1B	All-trans-retinol dehydrogenase	0.0083	-0.0013	0.0178	0.0902	1
Cholesterol-enriched lipoproteins	ADH4	All-trans-retinol dehydrogenase [NAD(+)] ADH4	-0.0055	-0.0142	0.0032	0.216	1
Triglyceride-rich lipoproteins	ADH4	All-trans-retinol dehydrogenase [NAD(+)] ADH4	0.0253	0.0166	0.034	1.25e-08	3.65e-05
Lipoprotein(a)	ADH4	All-trans-retinol dehydrogenase [NAD(+)] ADH4	0.0059	-0.0028	0.0147	0.182	1
Metabolically unhealthy normal weight	ADH4	All-trans-retinol dehydrogenase [NAD(+)] ADH4	0.0429	0.0341	0.0516	5.33e-22	1.56e-18
Obesity	ADH4	All-trans-retinol dehydrogenase [NAD(+)] ADH4	0.0253	0.0166	0.034	1.26e-08	3.68e-05
Endothelial dysfunction	ADH4	All-trans-retinol dehydrogenase [NAD(+)] ADH4	0.0168	0.0081	0.0255	0.000162	0.472
Coagulation	ADH4	All-trans-retinol dehydrogenase [NAD(+)] ADH4	0.0075	-0.0012	0.0162	0.093	1
Cardiac remodeling	ADH4	All-trans-retinol dehydrogenase [NAD(+)] ADH4	-0.0056	-0.0143	0.0032	0.212	1
Total CAD PRS	ADH4	All-trans-retinol dehydrogenase [NAD(+)] ADH4	0.0198	0.0111	0.0285	8.23e-06	0.0241
Cholesterol-enriched lipoproteins	ADIPOQ	Adiponectin	0.0032	-0.0052	0.0116	0.458	1
Triglyceride-rich lipoproteins	ADIPOQ	Adiponectin	-0.0197	-0.0281	-0.0112	4.73e-06	0.0138
Lipoprotein(a)	ADIPOQ	Adiponectin	0.0036	-0.0049	0.012	0.409	1
Metabolically unhealthy normal weight	ADIPOQ	Adiponectin	-0.0674	-0.0758	-0.059	1.27e-55	3.71e-52
Obesity	ADIPOQ	Adiponectin	-0.0268	-0.0352	-0.0184	4.53e-10	1.32e-06
Endothelial dysfunction	ADIPOQ	Adiponectin	-0.0062	-0.0146	0.0023	0.151	1
Coagulation	ADIPOQ	Adiponectin	0.02	0.0115	0.0284	3.48e-06	0.0102
Cardiac remodeling	ADIPOQ	Adiponectin	0.0041	-0.0043	0.0125	0.341	1
Total CAD PRS	ADIPOQ	Adiponectin	-0.0159	-0.0243	-0.0075	0.000216	0.633
Cholesterol-enriched lipoproteins	ADM	Pro-adrenomedullin	-0.0055	-0.0138	0.0029	0.198	1
Triglyceride-rich lipoproteins	ADM	Pro-adrenomedullin	0.0104	0.0021	0.0187	0.0144	1
Lipoprotein(a)	ADM	Pro-adrenomedullin	-0.0071	-0.0154	0.0012	0.0948	1
Metabolically unhealthy normal weight	ADM	Pro-adrenomedullin	-0.0202	-0.0285	-0.0118	2.13e-06	0.00623
Obesity	ADM	Pro-adrenomedullin	0.0392	0.0309	0.0475	2.7e-20	7.89e-17
Endothelial dysfunction	ADM	Pro-adrenomedullin	0.0226	0.0143	0.0309	1.11e-07	0.000324
Coagulation	ADM	Pro-adrenomedullin	0.0172	0.0089	0.0256	5.25e-05	0.153
Cardiac remodeling	ADM	Pro-adrenomedullin	-0.0103	-0.0186	-0.002	0.0152	1
Total CAD PRS	ADM	Pro-adrenomedullin	-0.0023	-0.0107	0.006	0.581	1
Cholesterol-enriched lipoproteins	ADRA2A	Alpha-2A adrenergic receptor	-0.0082	-0.0181	0.0016	0.1	1
Triglyceride-rich lipoproteins	ADRA2A	Alpha-2A adrenergic receptor	0.0047	-0.0051	0.0145	0.35	1
Lipoprotein(a)	ADRA2A	Alpha-2A adrenergic receptor	-0.0003	-0.0102	0.0095	0.944	1
Metabolically unhealthy normal weight	ADRA2A	Alpha-2A adrenergic receptor	-0.0061	-0.0159	0.0038	0.226	1
Obesity	ADRA2A	Alpha-2A adrenergic receptor	0.0046	-0.0052	0.0144	0.359	1
Endothelial dysfunction	ADRA2A	Alpha-2A adrenergic receptor	0.0056	-0.0043	0.0154	0.268	1
Coagulation	ADRA2A	Alpha-2A adrenergic receptor	-0.0049	-0.0147	0.005	0.33	1
Cardiac remodeling	ADRA2A	Alpha-2A adrenergic receptor	-0.004	-0.0139	0.0058	0.419	1
Total CAD PRS	ADRA2A	Alpha-2A adrenergic receptor	0.0005	-0.0093	0.0103	0.916	1
Cholesterol-enriched lipoproteins	AFAP1	Actin filament-associated protein 1	-0.0019	-0.0117	0.0078	0.696	1
Triglyceride-rich lipoproteins	AFAP1	Actin filament-associated protein 1	0.0014	-0.0083	0.0111	0.777	1
Lipoprotein(a)	AFAP1	Actin filament-associated protein 1	0.0025	-0.0073	0.0123	0.615	1
Metabolically unhealthy normal weight	AFAP1	Actin filament-associated protein 1	0.0067	-0.003	0.0165	0.177	1
Obesity	AFAP1	Actin filament-associated protein 1	0.0009	-0.0088	0.0106	0.858	1
Endothelial dysfunction	AFAP1	Actin filament-associated protein 1	0.0032	-0.0065	0.013	0.518	1
Coagulation	AFAP1	Actin filament-associated protein 1	0.0031	-0.0066	0.0129	0.53	1
Cardiac remodeling	AFAP1	Actin filament-associated protein 1	0.0024	-0.0073	0.0122	0.624	1
Total CAD PRS	AFAP1	Actin filament-associated protein 1	0.0041	-0.0056	0.0139	0.406	1
Cholesterol-enriched lipoproteins	AFM	Afamin	-0.0224	-0.0319	-0.0128	4.28e-06	0.0125
Triglyceride-rich lipoproteins	AFM	Afamin	0.0039	-0.0057	0.0134	0.427	1
Lipoprotein(a)	AFM	Afamin	-0.0041	-0.0137	0.0055	0.4	1
Metabolically unhealthy normal weight	AFM	Afamin	0.0387	0.0292	0.0483	1.97e-15	5.76e-12
Obesity	AFM	Afamin	0.0235	0.0139	0.033	1.45e-06	0.00424
Endothelial dysfunction	AFM	Afamin	0.0081	-0.0014	0.0177	0.0952	1
Coagulation	AFM	Afamin	0.0039	-0.0057	0.0135	0.423	1
Cardiac remodeling	AFM	Afamin	-0.0155	-0.025	-0.0059	0.00149	1
Total CAD PRS	AFM	Afamin	-0.003	-0.0125	0.0066	0.542	1
Cholesterol-enriched lipoproteins	AFP	Alpha-fetoprotein	-0.0123	-0.021	-0.0035	0.00631	1
Triglyceride-rich lipoproteins	AFP	Alpha-fetoprotein	-0.0034	-0.0122	0.0053	0.442	1
Lipoprotein(a)	AFP	Alpha-fetoprotein	-0.0011	-0.0099	0.0077	0.805	1
Metabolically unhealthy normal weight	AFP	Alpha-fetoprotein	-0.0069	-0.0157	0.0019	0.126	1
Obesity	AFP	Alpha-fetoprotein	-0.0083	-0.0171	0.0005	0.0653	1
Endothelial dysfunction	AFP	Alpha-fetoprotein	-0.0185	-0.0274	-0.0097	3.7e-05	0.108
Coagulation	AFP	Alpha-fetoprotein	-0.0053	-0.0141	0.0035	0.237	1
Cardiac remodeling	AFP	Alpha-fetoprotein	-0.0027	-0.0115	0.0061	0.545	1
Total CAD PRS	AFP	Alpha-fetoprotein	-0.0033	-0.0121	0.0055	0.461	1
Cholesterol-enriched lipoproteins	AGBL2	Cytosolic carboxypeptidase 2	-0.001	-0.0108	0.0088	0.836	1
Triglyceride-rich lipoproteins	AGBL2	Cytosolic carboxypeptidase 2	0.0008	-0.009	0.0106	0.869	1
Lipoprotein(a)	AGBL2	Cytosolic carboxypeptidase 2	-0.0034	-0.0133	0.0064	0.495	1
Metabolically unhealthy normal weight	AGBL2	Cytosolic carboxypeptidase 2	0.0012	-0.0086	0.011	0.814	1
Obesity	AGBL2	Cytosolic carboxypeptidase 2	-0.0026	-0.0124	0.0072	0.608	1
Endothelial dysfunction	AGBL2	Cytosolic carboxypeptidase 2	-0.0056	-0.0155	0.0042	0.261	1
Coagulation	AGBL2	Cytosolic carboxypeptidase 2	0.0072	-0.0027	0.017	0.152	1
Cardiac remodeling	AGBL2	Cytosolic carboxypeptidase 2	0.0017	-0.0081	0.0115	0.737	1
Total CAD PRS	AGBL2	Cytosolic carboxypeptidase 2	-0.0015	-0.0113	0.0083	0.765	1
Cholesterol-enriched lipoproteins	AGER	Advanced glycosylation end product-specific receptor	-0.0068	-0.0157	0.0021	0.135	1
Triglyceride-rich lipoproteins	AGER	Advanced glycosylation end product-specific receptor	-0.0098	-0.0187	-0.0009	0.0311	1
Lipoprotein(a)	AGER	Advanced glycosylation end product-specific receptor	0.0033	-0.0056	0.0122	0.468	1
Metabolically unhealthy normal weight	AGER	Advanced glycosylation end product-specific receptor	-0.0121	-0.021	-0.0032	0.0076	1
Obesity	AGER	Advanced glycosylation end product-specific receptor	-0.0211	-0.03	-0.0122	3.3e-06	0.00965
Endothelial dysfunction	AGER	Advanced glycosylation end product-specific receptor	-0.0255	-0.0345	-0.0166	2.03e-08	5.93e-05
Coagulation	AGER	Advanced glycosylation end product-specific receptor	-0.0189	-0.0278	-0.01	3.4e-05	0.0994
Cardiac remodeling	AGER	Advanced glycosylation end product-specific receptor	-0.0072	-0.0161	0.0017	0.115	1
Total CAD PRS	AGER	Advanced glycosylation end product-specific receptor	-0.0128	-0.0217	-0.0039	0.00494	1
Cholesterol-enriched lipoproteins	AGR2	Anterior gradient protein 2 homolog	0.0011	-0.0079	0.0101	0.809	1
Triglyceride-rich lipoproteins	AGR2	Anterior gradient protein 2 homolog	-0.0031	-0.0122	0.0059	0.494	1
Lipoprotein(a)	AGR2	Anterior gradient protein 2 homolog	-0.007	-0.016	0.002	0.129	1
Metabolically unhealthy normal weight	AGR2	Anterior gradient protein 2 homolog	0.0044	-0.0046	0.0135	0.334	1
Obesity	AGR2	Anterior gradient protein 2 homolog	0.0053	-0.0037	0.0143	0.245	1
Endothelial dysfunction	AGR2	Anterior gradient protein 2 homolog	0.0084	-0.0006	0.0174	0.068	1
Coagulation	AGR2	Anterior gradient protein 2 homolog	-0.0165	-0.0256	-0.0075	0.000337	0.984
Cardiac remodeling	AGR2	Anterior gradient protein 2 homolog	0.0016	-0.0074	0.0106	0.725	1
Total CAD PRS	AGR2	Anterior gradient protein 2 homolog	-0.0059	-0.0149	0.0031	0.197	1
Cholesterol-enriched lipoproteins	AGR3	Anterior gradient protein 3	0.0096	0.0006	0.0186	0.0362	1
Triglyceride-rich lipoproteins	AGR3	Anterior gradient protein 3	0.0201	0.0111	0.0291	1.27e-05	0.0371
Lipoprotein(a)	AGR3	Anterior gradient protein 3	-0.0097	-0.0187	-0.0007	0.0355	1
Metabolically unhealthy normal weight	AGR3	Anterior gradient protein 3	0.0303	0.0213	0.0393	4.61e-11	1.35e-07
Obesity	AGR3	Anterior gradient protein 3	0.015	0.006	0.024	0.00109	1
Endothelial dysfunction	AGR3	Anterior gradient protein 3	0.001	-0.008	0.01	0.826	1
Coagulation	AGR3	Anterior gradient protein 3	-0.0054	-0.0144	0.0037	0.243	1
Cardiac remodeling	AGR3	Anterior gradient protein 3	0.0014	-0.0076	0.0104	0.757	1
Total CAD PRS	AGR3	Anterior gradient protein 3	0.0048	-0.0042	0.0139	0.293	1
Cholesterol-enriched lipoproteins	AGRN	Agrin	-0.0071	-0.0158	0.0017	0.112	1
Triglyceride-rich lipoproteins	AGRN	Agrin	0.0161	0.0074	0.0248	0.000301	0.88
Lipoprotein(a)	AGRN	Agrin	0.0007	-0.008	0.0094	0.877	1
Metabolically unhealthy normal weight	AGRN	Agrin	0.02	0.0113	0.0287	6.71e-06	0.0196
Obesity	AGRN	Agrin	0.0325	0.0238	0.0412	2.66e-13	7.78e-10
Endothelial dysfunction	AGRN	Agrin	0.0106	0.0018	0.0193	0.0178	1
Coagulation	AGRN	Agrin	-0.0031	-0.0119	0.0056	0.482	1
Cardiac remodeling	AGRN	Agrin	-0.0155	-0.0243	-0.0068	0.00047	1
Total CAD PRS	AGRN	Agrin	0.0039	-0.0048	0.0126	0.376	1
Cholesterol-enriched lipoproteins	AGRP	Agouti-related protein	0.0002	-0.0085	0.009	0.956	1
Triglyceride-rich lipoproteins	AGRP	Agouti-related protein	0.0621	0.0533	0.0708	6.65e-44	1.94e-40
Lipoprotein(a)	AGRP	Agouti-related protein	0.053	0.0442	0.0618	2.29e-32	6.69e-29
Metabolically unhealthy normal weight	AGRP	Agouti-related protein	0.0433	0.0346	0.0521	3.39e-22	9.91e-19
Obesity	AGRP	Agouti-related protein	-0.0015	-0.0103	0.0073	0.739	1
Endothelial dysfunction	AGRP	Agouti-related protein	0.0344	0.0256	0.0432	1.56e-14	4.56e-11
Coagulation	AGRP	Agouti-related protein	-0.0126	-0.0214	-0.0038	0.00485	1
Cardiac remodeling	AGRP	Agouti-related protein	-0.0093	-0.0181	-0.0005	0.0374	1
Total CAD PRS	AGRP	Agouti-related protein	0.0586	0.0499	0.0674	2.64e-39	7.72e-36
Cholesterol-enriched lipoproteins	AGT	Angiotensinogen	-0.0092	-0.0187	0.0003	0.0589	1
Triglyceride-rich lipoproteins	AGT	Angiotensinogen	-0.0024	-0.012	0.0071	0.615	1
Lipoprotein(a)	AGT	Angiotensinogen	-0.007	-0.0166	0.0025	0.15	1
Metabolically unhealthy normal weight	AGT	Angiotensinogen	0.0072	-0.0024	0.0167	0.141	1
Obesity	AGT	Angiotensinogen	0.0024	-0.0071	0.0119	0.62	1
Endothelial dysfunction	AGT	Angiotensinogen	0.0027	-0.0068	0.0123	0.577	1
Coagulation	AGT	Angiotensinogen	-0.0129	-0.0225	-0.0034	0.00809	1
Cardiac remodeling	AGT	Angiotensinogen	-0.0047	-0.0142	0.0048	0.335	1
Total CAD PRS	AGT	Angiotensinogen	-0.0053	-0.0148	0.0042	0.277	1
Cholesterol-enriched lipoproteins	AGXT	Serine--pyruvate aminotransferase	-0.002	-0.0109	0.0068	0.654	1
Triglyceride-rich lipoproteins	AGXT	Serine--pyruvate aminotransferase	0.0114	0.0026	0.0203	0.0113	1
Lipoprotein(a)	AGXT	Serine--pyruvate aminotransferase	0.004	-0.0048	0.0129	0.371	1
Metabolically unhealthy normal weight	AGXT	Serine--pyruvate aminotransferase	0.0281	0.0192	0.0369	5.01e-10	1.46e-06
Obesity	AGXT	Serine--pyruvate aminotransferase	0.013	0.0042	0.0219	0.00391	1
Endothelial dysfunction	AGXT	Serine--pyruvate aminotransferase	0.0136	0.0047	0.0225	0.00266	1
Coagulation	AGXT	Serine--pyruvate aminotransferase	0.0174	0.0085	0.0262	0.000127	0.37
Cardiac remodeling	AGXT	Serine--pyruvate aminotransferase	0.0027	-0.0061	0.0116	0.545	1
Total CAD PRS	AGXT	Serine--pyruvate aminotransferase	0.0137	0.0048	0.0225	0.00244	1
Cholesterol-enriched lipoproteins	AHCY	Adenosylhomocysteinase	-0.0099	-0.0188	-0.0009	0.0305	1
Triglyceride-rich lipoproteins	AHCY	Adenosylhomocysteinase	0.0041	-0.0049	0.013	0.371	1
Lipoprotein(a)	AHCY	Adenosylhomocysteinase	0.0015	-0.0075	0.0104	0.746	1
Metabolically unhealthy normal weight	AHCY	Adenosylhomocysteinase	0.0012	-0.0077	0.0102	0.787	1
Obesity	AHCY	Adenosylhomocysteinase	0.0113	0.0024	0.0203	0.0129	1
Endothelial dysfunction	AHCY	Adenosylhomocysteinase	0.019	0.01	0.0279	3.29e-05	0.0962
Coagulation	AHCY	Adenosylhomocysteinase	0.0056	-0.0034	0.0145	0.224	1
Cardiac remodeling	AHCY	Adenosylhomocysteinase	-0.003	-0.012	0.0059	0.507	1
Total CAD PRS	AHCY	Adenosylhomocysteinase	-0.0048	-0.0138	0.0041	0.29	1
Cholesterol-enriched lipoproteins	AHNAK	Neuroblast differentiation-associated protein AHNAK	-0.0136	-0.0231	-0.0041	0.00508	1
Triglyceride-rich lipoproteins	AHNAK	Neuroblast differentiation-associated protein AHNAK	0.0011	-0.0084	0.0106	0.824	1
Lipoprotein(a)	AHNAK	Neuroblast differentiation-associated protein AHNAK	0.0133	0.0038	0.0229	0.006	1
Metabolically unhealthy normal weight	AHNAK	Neuroblast differentiation-associated protein AHNAK	-0.0077	-0.0173	0.0018	0.111	1
Obesity	AHNAK	Neuroblast differentiation-associated protein AHNAK	0.0241	0.0146	0.0336	6.36e-07	0.00186
Endothelial dysfunction	AHNAK	Neuroblast differentiation-associated protein AHNAK	0.0177	0.0082	0.0272	0.000273	0.797
Coagulation	AHNAK	Neuroblast differentiation-associated protein AHNAK	-0.007	-0.0166	0.0025	0.148	1
Cardiac remodeling	AHNAK	Neuroblast differentiation-associated protein AHNAK	-0.0042	-0.0137	0.0053	0.382	1
Total CAD PRS	AHNAK	Neuroblast differentiation-associated protein AHNAK	0.0043	-0.0052	0.0138	0.377	1
Cholesterol-enriched lipoproteins	AHNAK2	Protein AHNAK2	-0.0072	-0.0168	0.0024	0.143	1
Triglyceride-rich lipoproteins	AHNAK2	Protein AHNAK2	0.0044	-0.0053	0.014	0.375	1
Lipoprotein(a)	AHNAK2	Protein AHNAK2	-0.0184	-0.0281	-0.0088	0.000181	0.53
Metabolically unhealthy normal weight	AHNAK2	Protein AHNAK2	-0.0155	-0.0252	-0.0059	0.00156	1
Obesity	AHNAK2	Protein AHNAK2	0.0094	-0.0002	0.0191	0.0543	1
Endothelial dysfunction	AHNAK2	Protein AHNAK2	-0.0161	-0.0257	-0.0064	0.0011	1
Coagulation	AHNAK2	Protein AHNAK2	-0.009	-0.0187	0.0006	0.0668	1
Cardiac remodeling	AHNAK2	Protein AHNAK2	-0.0043	-0.0139	0.0054	0.386	1
Total CAD PRS	AHNAK2	Protein AHNAK2	-0.0206	-0.0302	-0.011	2.69e-05	0.0786
Cholesterol-enriched lipoproteins	AHSA1	Activator of 90 kDa heat shock protein ATPase homolog 1	-0.0182	-0.0279	-0.0085	0.000225	0.659
Triglyceride-rich lipoproteins	AHSA1	Activator of 90 kDa heat shock protein ATPase homolog 1	0.0033	-0.0064	0.013	0.504	1
Lipoprotein(a)	AHSA1	Activator of 90 kDa heat shock protein ATPase homolog 1	-0.0038	-0.0135	0.0059	0.446	1
Metabolically unhealthy normal weight	AHSA1	Activator of 90 kDa heat shock protein ATPase homolog 1	0.0077	-0.002	0.0174	0.12	1
Obesity	AHSA1	Activator of 90 kDa heat shock protein ATPase homolog 1	-0.0045	-0.0142	0.0051	0.357	1
Endothelial dysfunction	AHSA1	Activator of 90 kDa heat shock protein ATPase homolog 1	0.0147	0.005	0.0244	0.00287	1
Coagulation	AHSA1	Activator of 90 kDa heat shock protein ATPase homolog 1	-0.0011	-0.0108	0.0086	0.826	1
Cardiac remodeling	AHSA1	Activator of 90 kDa heat shock protein ATPase homolog 1	-0.0083	-0.018	0.0014	0.0926	1
Total CAD PRS	AHSA1	Activator of 90 kDa heat shock protein ATPase homolog 1	-0.0108	-0.0205	-0.0011	0.0289	1
Cholesterol-enriched lipoproteins	AHSG	Alpha-2-HS-glycoprotein	-0.0096	-0.0192	0.0001	0.0514	1
Triglyceride-rich lipoproteins	AHSG	Alpha-2-HS-glycoprotein	0.0012	-0.0085	0.0108	0.81	1
Lipoprotein(a)	AHSG	Alpha-2-HS-glycoprotein	-0.0018	-0.0115	0.0078	0.712	1
Metabolically unhealthy normal weight	AHSG	Alpha-2-HS-glycoprotein	0.0212	0.0115	0.0308	1.7e-05	0.0497
Obesity	AHSG	Alpha-2-HS-glycoprotein	0.0004	-0.0092	0.01	0.935	1
Endothelial dysfunction	AHSG	Alpha-2-HS-glycoprotein	-0.0117	-0.0213	-0.002	0.0181	1
Coagulation	AHSG	Alpha-2-HS-glycoprotein	0.0026	-0.0071	0.0123	0.602	1
Cardiac remodeling	AHSG	Alpha-2-HS-glycoprotein	-0.011	-0.0206	-0.0013	0.0257	1
Total CAD PRS	AHSG	Alpha-2-HS-glycoprotein	-0.0034	-0.013	0.0063	0.494	1
Cholesterol-enriched lipoproteins	AHSP	Alpha-hemoglobin-stabilizing protein	0.0092	0.0005	0.0178	0.0377	1
Triglyceride-rich lipoproteins	AHSP	Alpha-hemoglobin-stabilizing protein	0.0172	0.0085	0.0258	0.0001	0.292
Lipoprotein(a)	AHSP	Alpha-hemoglobin-stabilizing protein	0.0076	-0.0011	0.0163	0.0858	1
Metabolically unhealthy normal weight	AHSP	Alpha-hemoglobin-stabilizing protein	0.0089	0.0002	0.0175	0.045	1
Obesity	AHSP	Alpha-hemoglobin-stabilizing protein	0.0101	0.0015	0.0188	0.0215	1
Endothelial dysfunction	AHSP	Alpha-hemoglobin-stabilizing protein	0.0141	0.0054	0.0228	0.00144	1
Coagulation	AHSP	Alpha-hemoglobin-stabilizing protein	-0.0035	-0.0122	0.0051	0.424	1
Cardiac remodeling	AHSP	Alpha-hemoglobin-stabilizing protein	0.0035	-0.0051	0.0122	0.422	1
Total CAD PRS	AHSP	Alpha-hemoglobin-stabilizing protein	0.0135	0.0048	0.0221	0.00224	1
Cholesterol-enriched lipoproteins	AIDA	Axin interactor, dorsalization-associated protein	-0.0034	-0.0132	0.0064	0.497	1
Triglyceride-rich lipoproteins	AIDA	Axin interactor, dorsalization-associated protein	0.0012	-0.0086	0.011	0.811	1
Lipoprotein(a)	AIDA	Axin interactor, dorsalization-associated protein	-0.0013	-0.0111	0.0085	0.796	1
Metabolically unhealthy normal weight	AIDA	Axin interactor, dorsalization-associated protein	-0.0062	-0.016	0.0036	0.218	1
Obesity	AIDA	Axin interactor, dorsalization-associated protein	-0.0008	-0.0106	0.0089	0.866	1
Endothelial dysfunction	AIDA	Axin interactor, dorsalization-associated protein	-0.0003	-0.0102	0.0095	0.945	1
Coagulation	AIDA	Axin interactor, dorsalization-associated protein	-0.006	-0.0158	0.0039	0.234	1
Cardiac remodeling	AIDA	Axin interactor, dorsalization-associated protein	-0.0014	-0.0112	0.0084	0.786	1
Total CAD PRS	AIDA	Axin interactor, dorsalization-associated protein	0.001	-0.0088	0.0108	0.844	1
Cholesterol-enriched lipoproteins	AIF1	Allograft inflammatory factor 1	-0.006	-0.015	0.0031	0.199	1
Triglyceride-rich lipoproteins	AIF1	Allograft inflammatory factor 1	0.0118	0.0027	0.0208	0.0112	1
Lipoprotein(a)	AIF1	Allograft inflammatory factor 1	-0.0021	-0.0112	0.007	0.65	1
Metabolically unhealthy normal weight	AIF1	Allograft inflammatory factor 1	0.0002	-0.0089	0.0093	0.969	1
Obesity	AIF1	Allograft inflammatory factor 1	-0.0016	-0.0106	0.0075	0.736	1
Endothelial dysfunction	AIF1	Allograft inflammatory factor 1	0.0199	0.0108	0.029	1.86e-05	0.0544
Coagulation	AIF1	Allograft inflammatory factor 1	0.0028	-0.0063	0.0119	0.546	1
Cardiac remodeling	AIF1	Allograft inflammatory factor 1	-0.0024	-0.0115	0.0067	0.6	1
Total CAD PRS	AIF1	Allograft inflammatory factor 1	-0.0042	-0.0133	0.0049	0.361	1
Cholesterol-enriched lipoproteins	AIF1L	Allograft inflammatory factor 1-like	0.004	-0.0057	0.0137	0.419	1
Triglyceride-rich lipoproteins	AIF1L	Allograft inflammatory factor 1-like	0.0038	-0.0059	0.0135	0.442	1
Lipoprotein(a)	AIF1L	Allograft inflammatory factor 1-like	-0.0035	-0.0133	0.0062	0.477	1
Metabolically unhealthy normal weight	AIF1L	Allograft inflammatory factor 1-like	-0.0075	-0.0173	0.0022	0.13	1
Obesity	AIF1L	Allograft inflammatory factor 1-like	0.0037	-0.006	0.0135	0.452	1
Endothelial dysfunction	AIF1L	Allograft inflammatory factor 1-like	0.0056	-0.0042	0.0153	0.262	1
Coagulation	AIF1L	Allograft inflammatory factor 1-like	-0.0025	-0.0123	0.0072	0.614	1
Cardiac remodeling	AIF1L	Allograft inflammatory factor 1-like	-0.0072	-0.0169	0.0026	0.149	1
Total CAD PRS	AIF1L	Allograft inflammatory factor 1-like	-0.0034	-0.0131	0.0064	0.497	1
Cholesterol-enriched lipoproteins	AIFM1	Apoptosis-inducing factor 1, mitochondrial	-0.0077	-0.0167	0.0013	0.0937	1
Triglyceride-rich lipoproteins	AIFM1	Apoptosis-inducing factor 1, mitochondrial	0.0334	0.0244	0.0423	3.06e-13	8.94e-10
Lipoprotein(a)	AIFM1	Apoptosis-inducing factor 1, mitochondrial	0.0008	-0.0082	0.0098	0.864	1
Metabolically unhealthy normal weight	AIFM1	Apoptosis-inducing factor 1, mitochondrial	0.0216	0.0126	0.0306	2.45e-06	0.00716
Obesity	AIFM1	Apoptosis-inducing factor 1, mitochondrial	0.005	-0.004	0.014	0.275	1
Endothelial dysfunction	AIFM1	Apoptosis-inducing factor 1, mitochondrial	0.0197	0.0107	0.0287	1.7e-05	0.0497
Coagulation	AIFM1	Apoptosis-inducing factor 1, mitochondrial	0.0018	-0.0072	0.0108	0.7	1
Cardiac remodeling	AIFM1	Apoptosis-inducing factor 1, mitochondrial	0.0007	-0.0083	0.0097	0.875	1
Total CAD PRS	AIFM1	Apoptosis-inducing factor 1, mitochondrial	0.0075	-0.0015	0.0164	0.103	1
Cholesterol-enriched lipoproteins	AK1	Adenylate kinase isoenzyme 1	0.0012	-0.0076	0.01	0.788	1
Triglyceride-rich lipoproteins	AK1	Adenylate kinase isoenzyme 1	0.0106	0.0017	0.0194	0.0191	1
Lipoprotein(a)	AK1	Adenylate kinase isoenzyme 1	0.0058	-0.003	0.0147	0.196	1
Metabolically unhealthy normal weight	AK1	Adenylate kinase isoenzyme 1	0.0032	-0.0056	0.0121	0.473	1
Obesity	AK1	Adenylate kinase isoenzyme 1	0.0035	-0.0053	0.0124	0.432	1
Endothelial dysfunction	AK1	Adenylate kinase isoenzyme 1	0.0276	0.0187	0.0364	1.06e-09	3.1e-06
Coagulation	AK1	Adenylate kinase isoenzyme 1	-0.0033	-0.0122	0.0055	0.461	1
Cardiac remodeling	AK1	Adenylate kinase isoenzyme 1	0.0028	-0.0061	0.0116	0.538	1
Total CAD PRS	AK1	Adenylate kinase isoenzyme 1	0.0027	-0.0061	0.0115	0.55	1
Cholesterol-enriched lipoproteins	AK2	Adenylate kinase 2, mitochondrial	-0.0111	-0.0208	-0.0014	0.0244	1
Triglyceride-rich lipoproteins	AK2	Adenylate kinase 2, mitochondrial	0.0102	0.0005	0.0198	0.039	1
Lipoprotein(a)	AK2	Adenylate kinase 2, mitochondrial	-0.0023	-0.012	0.0074	0.638	1
Metabolically unhealthy normal weight	AK2	Adenylate kinase 2, mitochondrial	0.0094	-0.0003	0.019	0.0581	1
Obesity	AK2	Adenylate kinase 2, mitochondrial	-0.0046	-0.0143	0.0051	0.35	1
Endothelial dysfunction	AK2	Adenylate kinase 2, mitochondrial	0.0206	0.0109	0.0303	3.12e-05	0.0912
Coagulation	AK2	Adenylate kinase 2, mitochondrial	0.0018	-0.0079	0.0115	0.711	1
Cardiac remodeling	AK2	Adenylate kinase 2, mitochondrial	-0.0026	-0.0123	0.007	0.594	1
Total CAD PRS	AK2	Adenylate kinase 2, mitochondrial	-0.0041	-0.0138	0.0056	0.406	1
Cholesterol-enriched lipoproteins	AKAP12	A-kinase anchor protein 12	0.0097	-0.0001	0.0194	0.0517	1
Triglyceride-rich lipoproteins	AKAP12	A-kinase anchor protein 12	-0.0091	-0.0188	0.0006	0.0671	1
Lipoprotein(a)	AKAP12	A-kinase anchor protein 12	-0.0085	-0.0182	0.0013	0.0884	1
Metabolically unhealthy normal weight	AKAP12	A-kinase anchor protein 12	-0.0154	-0.0251	-0.0057	0.0019	1
Obesity	AKAP12	A-kinase anchor protein 12	-0.0068	-0.0165	0.0029	0.17	1
Endothelial dysfunction	AKAP12	A-kinase anchor protein 12	-0.0162	-0.026	-0.0065	0.00111	1
Coagulation	AKAP12	A-kinase anchor protein 12	0.0194	0.0096	0.0291	9.87e-05	0.289
Cardiac remodeling	AKAP12	A-kinase anchor protein 12	-0.0105	-0.0202	-0.0008	0.0346	1
Total CAD PRS	AKAP12	A-kinase anchor protein 12	-0.0039	-0.0136	0.0058	0.434	1
Cholesterol-enriched lipoproteins	AKR1B1	Aldo-keto reductase family 1 member B1	-0.0045	-0.0136	0.0046	0.338	1
Triglyceride-rich lipoproteins	AKR1B1	Aldo-keto reductase family 1 member B1	0.0113	0.0022	0.0204	0.015	1
Lipoprotein(a)	AKR1B1	Aldo-keto reductase family 1 member B1	-0.0034	-0.0125	0.0057	0.462	1
Metabolically unhealthy normal weight	AKR1B1	Aldo-keto reductase family 1 member B1	0.0093	0.0002	0.0184	0.0443	1
Obesity	AKR1B1	Aldo-keto reductase family 1 member B1	-0.0076	-0.0167	0.0015	0.102	1
Endothelial dysfunction	AKR1B1	Aldo-keto reductase family 1 member B1	0.0177	0.0086	0.0268	0.000146	0.426
Coagulation	AKR1B1	Aldo-keto reductase family 1 member B1	-0.0037	-0.0128	0.0054	0.427	1
Cardiac remodeling	AKR1B1	Aldo-keto reductase family 1 member B1	-0.0024	-0.0115	0.0067	0.602	1
Total CAD PRS	AKR1B1	Aldo-keto reductase family 1 member B1	-0.0064	-0.0155	0.0027	0.165	1
Cholesterol-enriched lipoproteins	AKR1B10	Aldo-keto reductase family 1 member B10	-0.0108	-0.0205	-0.001	0.0311	1
Triglyceride-rich lipoproteins	AKR1B10	Aldo-keto reductase family 1 member B10	0.0044	-0.0054	0.0142	0.378	1
Lipoprotein(a)	AKR1B10	Aldo-keto reductase family 1 member B10	-0.0022	-0.012	0.0076	0.662	1
Metabolically unhealthy normal weight	AKR1B10	Aldo-keto reductase family 1 member B10	0.0066	-0.0032	0.0164	0.186	1
Obesity	AKR1B10	Aldo-keto reductase family 1 member B10	0.0088	-0.001	0.0186	0.0781	1
Endothelial dysfunction	AKR1B10	Aldo-keto reductase family 1 member B10	0.0047	-0.0051	0.0145	0.349	1
Coagulation	AKR1B10	Aldo-keto reductase family 1 member B10	0.0023	-0.0075	0.0121	0.651	1
Cardiac remodeling	AKR1B10	Aldo-keto reductase family 1 member B10	-0.0027	-0.0125	0.0071	0.588	1
Total CAD PRS	AKR1B10	Aldo-keto reductase family 1 member B10	-0.0037	-0.0135	0.0061	0.461	1
Cholesterol-enriched lipoproteins	AKR1C4	Aldo-keto reductase family 1 member C4	-0.0002	-0.0093	0.0089	0.965	1
Triglyceride-rich lipoproteins	AKR1C4	Aldo-keto reductase family 1 member C4	0.0022	-0.0069	0.0112	0.636	1
Lipoprotein(a)	AKR1C4	Aldo-keto reductase family 1 member C4	0.0055	-0.0036	0.0145	0.237	1
Metabolically unhealthy normal weight	AKR1C4	Aldo-keto reductase family 1 member C4	0.0162	0.0072	0.0253	0.000444	1
Obesity	AKR1C4	Aldo-keto reductase family 1 member C4	0.0108	0.0018	0.0199	0.0189	1
Endothelial dysfunction	AKR1C4	Aldo-keto reductase family 1 member C4	0.007	-0.0021	0.0161	0.132	1
Coagulation	AKR1C4	Aldo-keto reductase family 1 member C4	-0.007	-0.016	0.0021	0.133	1
Cardiac remodeling	AKR1C4	Aldo-keto reductase family 1 member C4	-0.0062	-0.0153	0.0028	0.177	1
Total CAD PRS	AKR1C4	Aldo-keto reductase family 1 member C4	0.0049	-0.0042	0.0139	0.293	1
Cholesterol-enriched lipoproteins	AKR7L	Aflatoxin B1 aldehyde reductase member 4	-0.0005	-0.0102	0.0092	0.916	1
Triglyceride-rich lipoproteins	AKR7L	Aflatoxin B1 aldehyde reductase member 4	0.0177	0.008	0.0274	0.00034	0.994
Lipoprotein(a)	AKR7L	Aflatoxin B1 aldehyde reductase member 4	-0.0016	-0.0113	0.0081	0.745	1
Metabolically unhealthy normal weight	AKR7L	Aflatoxin B1 aldehyde reductase member 4	0.0269	0.0172	0.0366	5.46e-08	0.00016
Obesity	AKR7L	Aflatoxin B1 aldehyde reductase member 4	0.018	0.0083	0.0277	0.000269	0.787
Endothelial dysfunction	AKR7L	Aflatoxin B1 aldehyde reductase member 4	0.0143	0.0046	0.024	0.00384	1
Coagulation	AKR7L	Aflatoxin B1 aldehyde reductase member 4	-0.015	-0.0247	-0.0053	0.00252	1
Cardiac remodeling	AKR7L	Aflatoxin B1 aldehyde reductase member 4	-0.0004	-0.0101	0.0093	0.937	1
Total CAD PRS	AKR7L	Aflatoxin B1 aldehyde reductase member 4	0.0058	-0.0039	0.0155	0.238	1
Cholesterol-enriched lipoproteins	AKT1S1	Proline-rich AKT1 substrate 1	-0.0057	-0.0148	0.0034	0.219	1
Triglyceride-rich lipoproteins	AKT1S1	Proline-rich AKT1 substrate 1	0.0145	0.0055	0.0236	0.00168	1
Lipoprotein(a)	AKT1S1	Proline-rich AKT1 substrate 1	0.0013	-0.0078	0.0104	0.779	1
Metabolically unhealthy normal weight	AKT1S1	Proline-rich AKT1 substrate 1	0.013	0.0039	0.0221	0.00509	1
Obesity	AKT1S1	Proline-rich AKT1 substrate 1	-0.0004	-0.0095	0.0086	0.925	1
Endothelial dysfunction	AKT1S1	Proline-rich AKT1 substrate 1	0.0245	0.0154	0.0336	1.24e-07	0.000362
Coagulation	AKT1S1	Proline-rich AKT1 substrate 1	-0.0026	-0.0117	0.0065	0.575	1
Cardiac remodeling	AKT1S1	Proline-rich AKT1 substrate 1	0.0015	-0.0076	0.0105	0.751	1
Total CAD PRS	AKT1S1	Proline-rich AKT1 substrate 1	0.0034	-0.0057	0.0124	0.469	1
Cholesterol-enriched lipoproteins	AKT2	RAC-beta serine/threonine-protein kinase	-0.0069	-0.0166	0.0027	0.16	1
Triglyceride-rich lipoproteins	AKT2	RAC-beta serine/threonine-protein kinase	0.0047	-0.005	0.0143	0.343	1
Lipoprotein(a)	AKT2	RAC-beta serine/threonine-protein kinase	0.0008	-0.0089	0.0105	0.868	1
Metabolically unhealthy normal weight	AKT2	RAC-beta serine/threonine-protein kinase	0.0051	-0.0045	0.0148	0.298	1
Obesity	AKT2	RAC-beta serine/threonine-protein kinase	-0.0041	-0.0138	0.0055	0.403	1
Endothelial dysfunction	AKT2	RAC-beta serine/threonine-protein kinase	0.0202	0.0105	0.0299	4.36e-05	0.127
Coagulation	AKT2	RAC-beta serine/threonine-protein kinase	0.0008	-0.0089	0.0105	0.873	1
Cardiac remodeling	AKT2	RAC-beta serine/threonine-protein kinase	-0.0066	-0.0163	0.0031	0.18	1
Total CAD PRS	AKT2	RAC-beta serine/threonine-protein kinase	-0.0038	-0.0135	0.0059	0.442	1
Cholesterol-enriched lipoproteins	AKT3	RAC-gamma serine/threonine-protein kinase	-0.004	-0.0132	0.0051	0.385	1
Triglyceride-rich lipoproteins	AKT3	RAC-gamma serine/threonine-protein kinase	0.0081	-0.001	0.0173	0.08	1
Lipoprotein(a)	AKT3	RAC-gamma serine/threonine-protein kinase	-0.0026	-0.0117	0.0065	0.577	1
Metabolically unhealthy normal weight	AKT3	RAC-gamma serine/threonine-protein kinase	0.0056	-0.0035	0.0147	0.231	1
Obesity	AKT3	RAC-gamma serine/threonine-protein kinase	-0.0101	-0.0192	-0.001	0.0302	1
Endothelial dysfunction	AKT3	RAC-gamma serine/threonine-protein kinase	0.013	0.0038	0.0221	0.00545	1
Coagulation	AKT3	RAC-gamma serine/threonine-protein kinase	-0.0021	-0.0112	0.0071	0.655	1
Cardiac remodeling	AKT3	RAC-gamma serine/threonine-protein kinase	-0.0008	-0.0099	0.0083	0.86	1
Total CAD PRS	AKT3	RAC-gamma serine/threonine-protein kinase	-0.0047	-0.0138	0.0044	0.31	1
Cholesterol-enriched lipoproteins	ALCAM	CD166 antigen	-0.0156	-0.0239	-0.0073	0.000218	0.638
Triglyceride-rich lipoproteins	ALCAM	CD166 antigen	0.004	-0.0043	0.0123	0.342	1
Lipoprotein(a)	ALCAM	CD166 antigen	-0.005	-0.0132	0.0033	0.242	1
Metabolically unhealthy normal weight	ALCAM	CD166 antigen	-0.0082	-0.0165	0	0.0512	1
Obesity	ALCAM	CD166 antigen	0.001	-0.0073	0.0093	0.808	1
Endothelial dysfunction	ALCAM	CD166 antigen	0.0078	-0.0005	0.0161	0.0671	1
Coagulation	ALCAM	CD166 antigen	-0.0216	-0.0299	-0.0133	3.52e-07	0.00103
Cardiac remodeling	ALCAM	CD166 antigen	-0.0112	-0.0195	-0.003	0.00779	1
Total CAD PRS	ALCAM	CD166 antigen	-0.0182	-0.0265	-0.0099	1.63e-05	0.0476
Cholesterol-enriched lipoproteins	ALDH1A1	Retinal dehydrogenase 1	-0.0003	-0.009	0.0084	0.945	1
Triglyceride-rich lipoproteins	ALDH1A1	Retinal dehydrogenase 1	0.016	0.0073	0.0247	0.000307	0.898
Lipoprotein(a)	ALDH1A1	Retinal dehydrogenase 1	0.0005	-0.0082	0.0091	0.918	1
Metabolically unhealthy normal weight	ALDH1A1	Retinal dehydrogenase 1	0.0258	0.0171	0.0345	5.73e-09	1.67e-05
Obesity	ALDH1A1	Retinal dehydrogenase 1	0.0172	0.0086	0.0259	9.78e-05	0.286
Endothelial dysfunction	ALDH1A1	Retinal dehydrogenase 1	0.016	0.0073	0.0247	0.00031	0.907
Coagulation	ALDH1A1	Retinal dehydrogenase 1	0.0012	-0.0075	0.0099	0.779	1
Cardiac remodeling	ALDH1A1	Retinal dehydrogenase 1	0.0011	-0.0075	0.0098	0.796	1
Total CAD PRS	ALDH1A1	Retinal dehydrogenase 1	0.0082	-0.0005	0.0169	0.0644	1
Cholesterol-enriched lipoproteins	ALDH2	Aldehyde dehydrogenase, mitochondrial	-0.0017	-0.0113	0.008	0.736	1
Triglyceride-rich lipoproteins	ALDH2	Aldehyde dehydrogenase, mitochondrial	0.0068	-0.0029	0.0165	0.169	1
Lipoprotein(a)	ALDH2	Aldehyde dehydrogenase, mitochondrial	0.0028	-0.0069	0.0125	0.574	1
Metabolically unhealthy normal weight	ALDH2	Aldehyde dehydrogenase, mitochondrial	0.0094	-0.0003	0.019	0.0583	1
Obesity	ALDH2	Aldehyde dehydrogenase, mitochondrial	0.0054	-0.0043	0.015	0.276	1
Endothelial dysfunction	ALDH2	Aldehyde dehydrogenase, mitochondrial	0.0182	0.0086	0.0279	0.000225	0.658
Coagulation	ALDH2	Aldehyde dehydrogenase, mitochondrial	-0.0084	-0.0181	0.0013	0.0915	1
Cardiac remodeling	ALDH2	Aldehyde dehydrogenase, mitochondrial	0.0037	-0.006	0.0134	0.453	1
Total CAD PRS	ALDH2	Aldehyde dehydrogenase, mitochondrial	0.0134	0.0037	0.023	0.00674	1
Cholesterol-enriched lipoproteins	ALDH3A1	Aldehyde dehydrogenase, dimeric NADP-preferring	-0.0031	-0.0118	0.0056	0.485	1
Triglyceride-rich lipoproteins	ALDH3A1	Aldehyde dehydrogenase, dimeric NADP-preferring	-0.0033	-0.012	0.0054	0.454	1
Lipoprotein(a)	ALDH3A1	Aldehyde dehydrogenase, dimeric NADP-preferring	0.0085	-0.0002	0.0172	0.0555	1
Metabolically unhealthy normal weight	ALDH3A1	Aldehyde dehydrogenase, dimeric NADP-preferring	0.0121	0.0034	0.0208	0.00628	1
Obesity	ALDH3A1	Aldehyde dehydrogenase, dimeric NADP-preferring	0.0137	0.0051	0.0224	0.00187	1
Endothelial dysfunction	ALDH3A1	Aldehyde dehydrogenase, dimeric NADP-preferring	0.0013	-0.0074	0.0099	0.776	1
Coagulation	ALDH3A1	Aldehyde dehydrogenase, dimeric NADP-preferring	0.0009	-0.0078	0.0096	0.84	1
Cardiac remodeling	ALDH3A1	Aldehyde dehydrogenase, dimeric NADP-preferring	0.0041	-0.0046	0.0128	0.356	1
Total CAD PRS	ALDH3A1	Aldehyde dehydrogenase, dimeric NADP-preferring	0.0093	0.0006	0.018	0.0355	1
Cholesterol-enriched lipoproteins	ALDH5A1	Succinate-semialdehyde dehydrogenase, mitochondrial	-0.0035	-0.0132	0.0062	0.479	1
Triglyceride-rich lipoproteins	ALDH5A1	Succinate-semialdehyde dehydrogenase, mitochondrial	0.0117	0.0021	0.0214	0.0172	1
Lipoprotein(a)	ALDH5A1	Succinate-semialdehyde dehydrogenase, mitochondrial	-0.0025	-0.0122	0.0071	0.607	1
Metabolically unhealthy normal weight	ALDH5A1	Succinate-semialdehyde dehydrogenase, mitochondrial	0.0097	0	0.0193	0.0498	1
Obesity	ALDH5A1	Succinate-semialdehyde dehydrogenase, mitochondrial	-0.0012	-0.0108	0.0085	0.812	1
Endothelial dysfunction	ALDH5A1	Succinate-semialdehyde dehydrogenase, mitochondrial	0.0252	0.0155	0.0349	3.28e-07	0.000959
Coagulation	ALDH5A1	Succinate-semialdehyde dehydrogenase, mitochondrial	0.002	-0.0077	0.0117	0.683	1
Cardiac remodeling	ALDH5A1	Succinate-semialdehyde dehydrogenase, mitochondrial	0.0039	-0.0058	0.0135	0.432	1
Total CAD PRS	ALDH5A1	Succinate-semialdehyde dehydrogenase, mitochondrial	0.004	-0.0057	0.0136	0.419	1
Cholesterol-enriched lipoproteins	ALMS1	Alstrom syndrome protein 1	0.003	-0.0067	0.0128	0.541	1
Triglyceride-rich lipoproteins	ALMS1	Alstrom syndrome protein 1	0.0022	-0.0075	0.012	0.655	1
Lipoprotein(a)	ALMS1	Alstrom syndrome protein 1	-0.0025	-0.0123	0.0073	0.616	1
Metabolically unhealthy normal weight	ALMS1	Alstrom syndrome protein 1	0.0007	-0.0091	0.0105	0.888	1
Obesity	ALMS1	Alstrom syndrome protein 1	0.0001	-0.0097	0.0098	0.985	1
Endothelial dysfunction	ALMS1	Alstrom syndrome protein 1	-0.0013	-0.0111	0.0085	0.793	1
Coagulation	ALMS1	Alstrom syndrome protein 1	0.003	-0.0068	0.0128	0.547	1
Cardiac remodeling	ALMS1	Alstrom syndrome protein 1	-0.009	-0.0188	0.0007	0.0691	1
Total CAD PRS	ALMS1	Alstrom syndrome protein 1	0.0002	-0.0095	0.01	0.96	1
Cholesterol-enriched lipoproteins	ALPI	Intestinal-type alkaline phosphatase	0.0009	-0.0088	0.0107	0.849	1
Triglyceride-rich lipoproteins	ALPI	Intestinal-type alkaline phosphatase	0.0072	-0.0026	0.0169	0.151	1
Lipoprotein(a)	ALPI	Intestinal-type alkaline phosphatase	-0.0096	-0.0193	0.0002	0.0559	1
Metabolically unhealthy normal weight	ALPI	Intestinal-type alkaline phosphatase	0.0086	-0.0012	0.0184	0.0849	1
Obesity	ALPI	Intestinal-type alkaline phosphatase	-0.0024	-0.0122	0.0074	0.63	1
Endothelial dysfunction	ALPI	Intestinal-type alkaline phosphatase	0.0108	0.001	0.0206	0.0314	1
Coagulation	ALPI	Intestinal-type alkaline phosphatase	-0.4211	-0.43	-0.4122	<1.00E-300	<1.00E-300
Cardiac remodeling	ALPI	Intestinal-type alkaline phosphatase	0.0051	-0.0047	0.0149	0.305	1
Total CAD PRS	ALPI	Intestinal-type alkaline phosphatase	-0.0291	-0.0389	-0.0193	5.53e-09	1.62e-05
Cholesterol-enriched lipoproteins	ALPP	Alkaline phosphatase, placental type	-0.0029	-0.0118	0.006	0.518	1
Triglyceride-rich lipoproteins	ALPP	Alkaline phosphatase, placental type	0.0068	-0.0021	0.0157	0.135	1
Lipoprotein(a)	ALPP	Alkaline phosphatase, placental type	0.0032	-0.0057	0.0121	0.485	1
Metabolically unhealthy normal weight	ALPP	Alkaline phosphatase, placental type	-0.0005	-0.0094	0.0084	0.917	1
Obesity	ALPP	Alkaline phosphatase, placental type	0.0052	-0.0037	0.0141	0.254	1
Endothelial dysfunction	ALPP	Alkaline phosphatase, placental type	0.0064	-0.0026	0.0153	0.162	1
Coagulation	ALPP	Alkaline phosphatase, placental type	-0.1405	-0.1493	-0.1316	9.4e-212	2.75e-208
Cardiac remodeling	ALPP	Alkaline phosphatase, placental type	0.0037	-0.0051	0.0126	0.409	1
Total CAD PRS	ALPP	Alkaline phosphatase, placental type	-0.0092	-0.0181	-0.0003	0.042	1
Cholesterol-enriched lipoproteins	AMBN	Ameloblastin	0.0017	-0.0073	0.0108	0.709	1
Triglyceride-rich lipoproteins	AMBN	Ameloblastin	0.005	-0.0041	0.014	0.283	1
Lipoprotein(a)	AMBN	Ameloblastin	-0.0008	-0.0099	0.0083	0.86	1
Metabolically unhealthy normal weight	AMBN	Ameloblastin	0.0011	-0.0079	0.0102	0.808	1
Obesity	AMBN	Ameloblastin	-0.0011	-0.0102	0.0079	0.805	1
Endothelial dysfunction	AMBN	Ameloblastin	-0.0029	-0.012	0.0062	0.53	1
Coagulation	AMBN	Ameloblastin	-0.0017	-0.0108	0.0074	0.719	1
Cardiac remodeling	AMBN	Ameloblastin	-0.0034	-0.0124	0.0057	0.468	1
Total CAD PRS	AMBN	Ameloblastin	0.0001	-0.009	0.0091	0.985	1
Cholesterol-enriched lipoproteins	AMBP	Protein AMBP	0.0052	-0.0033	0.0136	0.233	1
Triglyceride-rich lipoproteins	AMBP	Protein AMBP	-0.0001	-0.0086	0.0083	0.975	1
Lipoprotein(a)	AMBP	Protein AMBP	-0.0007	-0.0092	0.0077	0.864	1
Metabolically unhealthy normal weight	AMBP	Protein AMBP	-0.0027	-0.0112	0.0058	0.533	1
Obesity	AMBP	Protein AMBP	0.0322	0.0237	0.0406	9.33e-14	2.73e-10
Endothelial dysfunction	AMBP	Protein AMBP	-0.0115	-0.02	-0.0031	0.0077	1
Coagulation	AMBP	Protein AMBP	0.0046	-0.0039	0.0131	0.289	1
Cardiac remodeling	AMBP	Protein AMBP	-0.0113	-0.0197	-0.0028	0.00914	1
Total CAD PRS	AMBP	Protein AMBP	-0.0004	-0.0088	0.0081	0.933	1
Cholesterol-enriched lipoproteins	AMDHD2	N-acetylglucosamine-6-phosphate deacetylase	-0.0022	-0.0118	0.0075	0.659	1
Triglyceride-rich lipoproteins	AMDHD2	N-acetylglucosamine-6-phosphate deacetylase	-0.0005	-0.0102	0.0092	0.92	1
Lipoprotein(a)	AMDHD2	N-acetylglucosamine-6-phosphate deacetylase	-0.0067	-0.0164	0.003	0.175	1
Metabolically unhealthy normal weight	AMDHD2	N-acetylglucosamine-6-phosphate deacetylase	-0.0012	-0.0109	0.0085	0.806	1
Obesity	AMDHD2	N-acetylglucosamine-6-phosphate deacetylase	-0.0015	-0.0111	0.0082	0.763	1
Endothelial dysfunction	AMDHD2	N-acetylglucosamine-6-phosphate deacetylase	0.0037	-0.006	0.0134	0.456	1
Coagulation	AMDHD2	N-acetylglucosamine-6-phosphate deacetylase	-0.0041	-0.0137	0.0056	0.411	1
Cardiac remodeling	AMDHD2	N-acetylglucosamine-6-phosphate deacetylase	-0.0034	-0.013	0.0063	0.495	1
Total CAD PRS	AMDHD2	N-acetylglucosamine-6-phosphate deacetylase	-0.0066	-0.0162	0.0031	0.181	1
Cholesterol-enriched lipoproteins	AMFR	E3 ubiquitin-protein ligase AMFR	0.0004	-0.0087	0.0095	0.938	1
Triglyceride-rich lipoproteins	AMFR	E3 ubiquitin-protein ligase AMFR	0.0144	0.0053	0.0235	0.00198	1
Lipoprotein(a)	AMFR	E3 ubiquitin-protein ligase AMFR	-0.001	-0.0101	0.0081	0.823	1
Metabolically unhealthy normal weight	AMFR	E3 ubiquitin-protein ligase AMFR	0.0032	-0.0059	0.0123	0.494	1
Obesity	AMFR	E3 ubiquitin-protein ligase AMFR	0.0014	-0.0077	0.0105	0.756	1
Endothelial dysfunction	AMFR	E3 ubiquitin-protein ligase AMFR	0.0079	-0.0012	0.017	0.0896	1
Coagulation	AMFR	E3 ubiquitin-protein ligase AMFR	0.0022	-0.0069	0.0113	0.64	1
Cardiac remodeling	AMFR	E3 ubiquitin-protein ligase AMFR	-0.0028	-0.0119	0.0063	0.543	1
Total CAD PRS	AMFR	E3 ubiquitin-protein ligase AMFR	0.0037	-0.0054	0.0128	0.429	1
Cholesterol-enriched lipoproteins	AMIGO1	Amphoterin-induced protein 1	-0.0063	-0.0161	0.0035	0.209	1
Triglyceride-rich lipoproteins	AMIGO1	Amphoterin-induced protein 1	0.0008	-0.009	0.0106	0.875	1
Lipoprotein(a)	AMIGO1	Amphoterin-induced protein 1	-0.0001	-0.0099	0.0097	0.979	1
Metabolically unhealthy normal weight	AMIGO1	Amphoterin-induced protein 1	0.0044	-0.0054	0.0142	0.379	1
Obesity	AMIGO1	Amphoterin-induced protein 1	0.0001	-0.0097	0.0098	0.991	1
Endothelial dysfunction	AMIGO1	Amphoterin-induced protein 1	0.0098	0	0.0196	0.0497	1
Coagulation	AMIGO1	Amphoterin-induced protein 1	-0.0066	-0.0164	0.0032	0.186	1
Cardiac remodeling	AMIGO1	Amphoterin-induced protein 1	-0.0004	-0.0102	0.0093	0.929	1
Total CAD PRS	AMIGO1	Amphoterin-induced protein 1	0.0014	-0.0084	0.0112	0.779	1
Cholesterol-enriched lipoproteins	AMIGO2	Amphoterin-induced protein 2	-0.0064	-0.0154	0.0025	0.16	1
Triglyceride-rich lipoproteins	AMIGO2	Amphoterin-induced protein 2	0.017	0.008	0.026	0.000214	0.625
Lipoprotein(a)	AMIGO2	Amphoterin-induced protein 2	-0.005	-0.014	0.004	0.272	1
Metabolically unhealthy normal weight	AMIGO2	Amphoterin-induced protein 2	0.0001	-0.0089	0.0091	0.981	1
Obesity	AMIGO2	Amphoterin-induced protein 2	-0.0023	-0.0113	0.0067	0.611	1
Endothelial dysfunction	AMIGO2	Amphoterin-induced protein 2	0.0468	0.0378	0.0558	2.13e-24	6.23e-21
Coagulation	AMIGO2	Amphoterin-induced protein 2	-0.0948	-0.1037	-0.0858	1.04e-94	3.04e-91
Cardiac remodeling	AMIGO2	Amphoterin-induced protein 2	-0.0065	-0.0155	0.0025	0.157	1
Total CAD PRS	AMIGO2	Amphoterin-induced protein 2	-0.0135	-0.0225	-0.0045	0.00332	1
Cholesterol-enriched lipoproteins	AMN	Protein amnionless	-0.0259	-0.0349	-0.0168	2.02e-08	5.9e-05
Triglyceride-rich lipoproteins	AMN	Protein amnionless	0.0124	0.0034	0.0215	0.00707	1
Lipoprotein(a)	AMN	Protein amnionless	0.0046	-0.0044	0.0137	0.315	1
Metabolically unhealthy normal weight	AMN	Protein amnionless	0.0122	0.0032	0.0213	0.00807	1
Obesity	AMN	Protein amnionless	0.0065	-0.0026	0.0155	0.16	1
Endothelial dysfunction	AMN	Protein amnionless	-0.0112	-0.0203	-0.0021	0.0154	1
Coagulation	AMN	Protein amnionless	0.0037	-0.0054	0.0127	0.425	1
Cardiac remodeling	AMN	Protein amnionless	-0.0071	-0.0161	0.002	0.126	1
Total CAD PRS	AMN	Protein amnionless	-0.013	-0.022	-0.0039	0.00491	1
Cholesterol-enriched lipoproteins	AMOT	Angiomotin	-0.0308	-0.0398	-0.0218	2.13e-11	6.23e-08
Triglyceride-rich lipoproteins	AMOT	Angiomotin	-0.017	-0.026	-0.008	0.000218	0.636
Lipoprotein(a)	AMOT	Angiomotin	-0.0094	-0.0184	-0.0004	0.0417	1
Metabolically unhealthy normal weight	AMOT	Angiomotin	0.0023	-0.0067	0.0114	0.612	1
Obesity	AMOT	Angiomotin	0.0112	0.0022	0.0202	0.0148	1
Endothelial dysfunction	AMOT	Angiomotin	-0.0087	-0.0177	0.0004	0.0596	1
Coagulation	AMOT	Angiomotin	0.0131	0.0041	0.0222	0.0045	1
Cardiac remodeling	AMOT	Angiomotin	-0.0186	-0.0277	-0.0096	5.25e-05	0.153
Total CAD PRS	AMOT	Angiomotin	-0.0215	-0.0305	-0.0125	3.02e-06	0.00883
Cholesterol-enriched lipoproteins	AMOTL2	Angiomotin-like protein 2	-0.0029	-0.0126	0.0068	0.562	1
Triglyceride-rich lipoproteins	AMOTL2	Angiomotin-like protein 2	0.0147	0.005	0.0244	0.00298	1
Lipoprotein(a)	AMOTL2	Angiomotin-like protein 2	-0.0052	-0.0149	0.0045	0.298	1
Metabolically unhealthy normal weight	AMOTL2	Angiomotin-like protein 2	0.0072	-0.0025	0.0169	0.148	1
Obesity	AMOTL2	Angiomotin-like protein 2	-0.0013	-0.011	0.0084	0.789	1
Endothelial dysfunction	AMOTL2	Angiomotin-like protein 2	0.0108	0.0011	0.0205	0.0286	1
Coagulation	AMOTL2	Angiomotin-like protein 2	0.0026	-0.0072	0.0123	0.606	1
Cardiac remodeling	AMOTL2	Angiomotin-like protein 2	-0.006	-0.0157	0.0037	0.224	1
Total CAD PRS	AMOTL2	Angiomotin-like protein 2	-0.0013	-0.011	0.0083	0.786	1
Cholesterol-enriched lipoproteins	AMPD3	AMP deaminase 3	0.0057	-0.004	0.0153	0.249	1
Triglyceride-rich lipoproteins	AMPD3	AMP deaminase 3	0.0091	-0.0005	0.0187	0.0635	1
Lipoprotein(a)	AMPD3	AMP deaminase 3	0.0028	-0.0069	0.0124	0.575	1
Metabolically unhealthy normal weight	AMPD3	AMP deaminase 3	0.0056	-0.004	0.0152	0.254	1
Obesity	AMPD3	AMP deaminase 3	0.0052	-0.0044	0.0148	0.29	1
Endothelial dysfunction	AMPD3	AMP deaminase 3	0.0122	0.0026	0.0219	0.0128	1
Coagulation	AMPD3	AMP deaminase 3	-0.0079	-0.0176	0.0017	0.107	1
Cardiac remodeling	AMPD3	AMP deaminase 3	-0.0014	-0.011	0.0082	0.772	1
Total CAD PRS	AMPD3	AMP deaminase 3	0.0042	-0.0055	0.0138	0.396	1
Cholesterol-enriched lipoproteins	AMY1A_AMY1B_AMY1C	Alpha-amylase 1A_Alpha-amylase 1B_Alpha-amylase 1C	0.0004	-0.0095	0.0103	0.944	1
Triglyceride-rich lipoproteins	AMY1A_AMY1B_AMY1C	Alpha-amylase 1A_Alpha-amylase 1B_Alpha-amylase 1C	-0.0216	-0.0315	-0.0117	1.86e-05	0.0544
Lipoprotein(a)	AMY1A_AMY1B_AMY1C	Alpha-amylase 1A_Alpha-amylase 1B_Alpha-amylase 1C	0.0107	0.0008	0.0206	0.0345	1
Metabolically unhealthy normal weight	AMY1A_AMY1B_AMY1C	Alpha-amylase 1A_Alpha-amylase 1B_Alpha-amylase 1C	-0.006	-0.0159	0.0039	0.233	1
Obesity	AMY1A_AMY1B_AMY1C	Alpha-amylase 1A_Alpha-amylase 1B_Alpha-amylase 1C	-0.0129	-0.0228	-0.003	0.0107	1
Endothelial dysfunction	AMY1A_AMY1B_AMY1C	Alpha-amylase 1A_Alpha-amylase 1B_Alpha-amylase 1C	0.0153	0.0054	0.0253	0.00248	1
Coagulation	AMY1A_AMY1B_AMY1C	Alpha-amylase 1A_Alpha-amylase 1B_Alpha-amylase 1C	-0.0725	-0.0824	-0.0626	1.58e-46	4.62e-43
Cardiac remodeling	AMY1A_AMY1B_AMY1C	Alpha-amylase 1A_Alpha-amylase 1B_Alpha-amylase 1C	-0.0036	-0.0135	0.0063	0.476	1
Total CAD PRS	AMY1A_AMY1B_AMY1C	Alpha-amylase 1A_Alpha-amylase 1B_Alpha-amylase 1C	-0.0042	-0.0141	0.0057	0.402	1
Cholesterol-enriched lipoproteins	AMY2A	Pancreatic alpha-amylase	0.0008	-0.0083	0.01	0.856	1
Triglyceride-rich lipoproteins	AMY2A	Pancreatic alpha-amylase	-0.0113	-0.0204	-0.0022	0.0152	1
Lipoprotein(a)	AMY2A	Pancreatic alpha-amylase	0.0045	-0.0046	0.0136	0.334	1
Metabolically unhealthy normal weight	AMY2A	Pancreatic alpha-amylase	0.0025	-0.0066	0.0116	0.591	1
Obesity	AMY2A	Pancreatic alpha-amylase	-0.0181	-0.0272	-0.009	9.67e-05	0.283
Endothelial dysfunction	AMY2A	Pancreatic alpha-amylase	0.0098	0.0007	0.0189	0.0352	1
Coagulation	AMY2A	Pancreatic alpha-amylase	-0.1021	-0.1112	-0.093	8.26e-107	2.41e-103
Cardiac remodeling	AMY2A	Pancreatic alpha-amylase	-0.0065	-0.0156	0.0026	0.162	1
Total CAD PRS	AMY2A	Pancreatic alpha-amylase	-0.0071	-0.0162	0.002	0.125	1
Cholesterol-enriched lipoproteins	AMY2B	Alpha-amylase 2B	-0.0034	-0.0127	0.0059	0.475	1
Triglyceride-rich lipoproteins	AMY2B	Alpha-amylase 2B	-0.0131	-0.0224	-0.0038	0.0056	1
Lipoprotein(a)	AMY2B	Alpha-amylase 2B	0.0033	-0.006	0.0126	0.483	1
Metabolically unhealthy normal weight	AMY2B	Alpha-amylase 2B	0.0012	-0.0081	0.0105	0.797	1
Obesity	AMY2B	Alpha-amylase 2B	-0.0191	-0.0283	-0.0098	5.55e-05	0.162
Endothelial dysfunction	AMY2B	Alpha-amylase 2B	0.0075	-0.0018	0.0168	0.114	1
Coagulation	AMY2B	Alpha-amylase 2B	-0.1038	-0.113	-0.0945	1.39e-106	4.06e-103
Cardiac remodeling	AMY2B	Alpha-amylase 2B	-0.0074	-0.0166	0.0019	0.12	1
Total CAD PRS	AMY2B	Alpha-amylase 2B	-0.0095	-0.0187	-0.0002	0.0454	1
Cholesterol-enriched lipoproteins	ANG	Angiogenin	-0.0103	-0.0189	-0.0017	0.0184	1
Triglyceride-rich lipoproteins	ANG	Angiogenin	0.0083	-0.0003	0.0169	0.0578	1
Lipoprotein(a)	ANG	Angiogenin	0.0175	0.009	0.0261	6.23e-05	0.182
Metabolically unhealthy normal weight	ANG	Angiogenin	0.0143	0.0057	0.0228	0.00113	1
Obesity	ANG	Angiogenin	0.015	0.0064	0.0236	0.000604	1
Endothelial dysfunction	ANG	Angiogenin	0.0132	0.0046	0.0218	0.00266	1
Coagulation	ANG	Angiogenin	-0.015	-0.0236	-0.0064	0.000657	1
Cardiac remodeling	ANG	Angiogenin	-0.0123	-0.0209	-0.0038	0.00482	1
Total CAD PRS	ANG	Angiogenin	0.0148	0.0062	0.0234	0.000731	1
Cholesterol-enriched lipoproteins	ANGPT1	Angiopoietin-1	-0.001	-0.01	0.008	0.832	1
Triglyceride-rich lipoproteins	ANGPT1	Angiopoietin-1	0.0172	0.0082	0.0262	0.000181	0.529
Lipoprotein(a)	ANGPT1	Angiopoietin-1	-0.002	-0.011	0.007	0.666	1
Metabolically unhealthy normal weight	ANGPT1	Angiopoietin-1	0.0043	-0.0047	0.0133	0.351	1
Obesity	ANGPT1	Angiopoietin-1	-0.0043	-0.0133	0.0047	0.35	1
Endothelial dysfunction	ANGPT1	Angiopoietin-1	0.0164	0.0074	0.0254	0.000357	1
Coagulation	ANGPT1	Angiopoietin-1	-0.012	-0.021	-0.003	0.0089	1
Cardiac remodeling	ANGPT1	Angiopoietin-1	0.0156	0.0066	0.0246	0.000661	1
Total CAD PRS	ANGPT1	Angiopoietin-1	-0.0005	-0.0095	0.0085	0.913	1
Cholesterol-enriched lipoproteins	ANGPT2	Angiopoietin-2	-0.0173	-0.0261	-0.0085	0.000115	0.335
Triglyceride-rich lipoproteins	ANGPT2	Angiopoietin-2	0.0044	-0.0044	0.0132	0.328	1
Lipoprotein(a)	ANGPT2	Angiopoietin-2	0.0041	-0.0047	0.0128	0.367	1
Metabolically unhealthy normal weight	ANGPT2	Angiopoietin-2	0.0039	-0.0049	0.0127	0.386	1
Obesity	ANGPT2	Angiopoietin-2	0.0259	0.0171	0.0346	7.95e-09	2.32e-05
Endothelial dysfunction	ANGPT2	Angiopoietin-2	-0.0009	-0.0097	0.0079	0.844	1
Coagulation	ANGPT2	Angiopoietin-2	-0.0653	-0.0741	-0.0566	5.65e-48	1.65e-44
Cardiac remodeling	ANGPT2	Angiopoietin-2	-0.0015	-0.0103	0.0073	0.741	1
Total CAD PRS	ANGPT2	Angiopoietin-2	-0.0049	-0.0136	0.0039	0.279	1
Cholesterol-enriched lipoproteins	ANGPTL1	Angiopoietin-related protein 1	-0.022	-0.0308	-0.0131	1.18e-06	0.00345
Triglyceride-rich lipoproteins	ANGPTL1	Angiopoietin-related protein 1	-0.0094	-0.0182	-0.0005	0.0382	1
Lipoprotein(a)	ANGPTL1	Angiopoietin-related protein 1	-0.0023	-0.0112	0.0066	0.612	1
Metabolically unhealthy normal weight	ANGPTL1	Angiopoietin-related protein 1	0.0036	-0.0053	0.0125	0.429	1
Obesity	ANGPTL1	Angiopoietin-related protein 1	-0.0048	-0.0137	0.004	0.286	1
Endothelial dysfunction	ANGPTL1	Angiopoietin-related protein 1	-0.0273	-0.0362	-0.0185	1.61e-09	4.71e-06
Coagulation	ANGPTL1	Angiopoietin-related protein 1	-0.024	-0.0329	-0.0151	1.21e-07	0.000354
Cardiac remodeling	ANGPTL1	Angiopoietin-related protein 1	-0.0048	-0.0136	0.0041	0.293	1
Total CAD PRS	ANGPTL1	Angiopoietin-related protein 1	-0.0137	-0.0226	-0.0048	0.00246	1
Cholesterol-enriched lipoproteins	ANGPTL2	Angiopoietin-related protein 2	-0.0049	-0.0137	0.0039	0.277	1
Triglyceride-rich lipoproteins	ANGPTL2	Angiopoietin-related protein 2	0.0404	0.0316	0.0492	2.97e-19	8.68e-16
Lipoprotein(a)	ANGPTL2	Angiopoietin-related protein 2	0.0073	-0.0015	0.0161	0.106	1
Metabolically unhealthy normal weight	ANGPTL2	Angiopoietin-related protein 2	0.0372	0.0283	0.046	1.66e-16	4.85e-13
Obesity	ANGPTL2	Angiopoietin-related protein 2	0.0296	0.0208	0.0385	4.84e-11	1.41e-07
Endothelial dysfunction	ANGPTL2	Angiopoietin-related protein 2	0.0248	0.016	0.0337	3.92e-08	0.000115
Coagulation	ANGPTL2	Angiopoietin-related protein 2	-0.0024	-0.0113	0.0064	0.594	1
Cardiac remodeling	ANGPTL2	Angiopoietin-related protein 2	-0.015	-0.0238	-0.0062	0.000886	1
Total CAD PRS	ANGPTL2	Angiopoietin-related protein 2	0.0223	0.0135	0.0312	7.37e-07	0.00215
Cholesterol-enriched lipoproteins	ANGPTL3	Angiopoietin-related protein 3	-0.0595	-0.0677	-0.0512	2.27e-45	6.64e-42
Triglyceride-rich lipoproteins	ANGPTL3	Angiopoietin-related protein 3	-0.0691	-0.0773	-0.0608	1.47e-60	4.3e-57
Lipoprotein(a)	ANGPTL3	Angiopoietin-related protein 3	-0.0249	-0.0332	-0.0166	3.57e-09	1.04e-05
Metabolically unhealthy normal weight	ANGPTL3	Angiopoietin-related protein 3	-0.0471	-0.0553	-0.0388	5.54e-29	1.62e-25
Obesity	ANGPTL3	Angiopoietin-related protein 3	0.0045	-0.0038	0.0127	0.287	1
Endothelial dysfunction	ANGPTL3	Angiopoietin-related protein 3	0.0001	-0.0082	0.0084	0.979	1
Coagulation	ANGPTL3	Angiopoietin-related protein 3	0.0004	-0.0079	0.0087	0.926	1
Cardiac remodeling	ANGPTL3	Angiopoietin-related protein 3	-0.0172	-0.0255	-0.0089	4.45e-05	0.13
Total CAD PRS	ANGPTL3	Angiopoietin-related protein 3	-0.0619	-0.0701	-0.0537	5.75e-49	1.68e-45
Cholesterol-enriched lipoproteins	ANGPTL4	Angiopoietin-related protein 4	-0.0078	-0.0166	0.0011	0.0849	1
Triglyceride-rich lipoproteins	ANGPTL4	Angiopoietin-related protein 4	-0.0034	-0.0123	0.0054	0.444	1
Lipoprotein(a)	ANGPTL4	Angiopoietin-related protein 4	0.0041	-0.0047	0.013	0.36	1
Metabolically unhealthy normal weight	ANGPTL4	Angiopoietin-related protein 4	-0.0172	-0.026	-0.0083	0.000143	0.418
Obesity	ANGPTL4	Angiopoietin-related protein 4	0.0196	0.0108	0.0285	1.3e-05	0.038
Endothelial dysfunction	ANGPTL4	Angiopoietin-related protein 4	0.0151	0.0062	0.0239	0.000848	1
Coagulation	ANGPTL4	Angiopoietin-related protein 4	0.0003	-0.0086	0.0091	0.949	1
Cardiac remodeling	ANGPTL4	Angiopoietin-related protein 4	-0.0071	-0.0159	0.0018	0.117	1
Total CAD PRS	ANGPTL4	Angiopoietin-related protein 4	-0.0006	-0.0094	0.0082	0.893	1
Cholesterol-enriched lipoproteins	ANGPTL7	Angiopoietin-related protein 7	-0.0119	-0.0206	-0.0031	0.0076	1
Triglyceride-rich lipoproteins	ANGPTL7	Angiopoietin-related protein 7	-0.0018	-0.0105	0.0069	0.693	1
Lipoprotein(a)	ANGPTL7	Angiopoietin-related protein 7	0.0028	-0.0059	0.0115	0.53	1
Metabolically unhealthy normal weight	ANGPTL7	Angiopoietin-related protein 7	0.028	0.0192	0.0367	3.15e-10	9.21e-07
Obesity	ANGPTL7	Angiopoietin-related protein 7	-0.0026	-0.0113	0.0061	0.565	1
Endothelial dysfunction	ANGPTL7	Angiopoietin-related protein 7	-0.0117	-0.0205	-0.003	0.00839	1
Coagulation	ANGPTL7	Angiopoietin-related protein 7	-0.0284	-0.0371	-0.0196	1.92e-10	5.61e-07
Cardiac remodeling	ANGPTL7	Angiopoietin-related protein 7	-0.0099	-0.0186	-0.0012	0.0264	1
Total CAD PRS	ANGPTL7	Angiopoietin-related protein 7	-0.0121	-0.0208	-0.0034	0.00657	1
Cholesterol-enriched lipoproteins	ANK2	Ankyrin-2	-0.0004	-0.0102	0.0094	0.937	1
Triglyceride-rich lipoproteins	ANK2	Ankyrin-2	-0.0014	-0.0113	0.0084	0.773	1
Lipoprotein(a)	ANK2	Ankyrin-2	-0.0019	-0.0117	0.0079	0.707	1
Metabolically unhealthy normal weight	ANK2	Ankyrin-2	-0.0039	-0.0137	0.0059	0.438	1
Obesity	ANK2	Ankyrin-2	0.0073	-0.0025	0.0171	0.145	1
Endothelial dysfunction	ANK2	Ankyrin-2	-0.0001	-0.0099	0.0097	0.983	1
Coagulation	ANK2	Ankyrin-2	0.0061	-0.0038	0.0159	0.225	1
Cardiac remodeling	ANK2	Ankyrin-2	-0.0031	-0.0129	0.0067	0.537	1
Total CAD PRS	ANK2	Ankyrin-2	0.0024	-0.0075	0.0122	0.636	1
Cholesterol-enriched lipoproteins	ANKMY2	Ankyrin repeat and MYND domain-containing protein 2	-0.0032	-0.013	0.0066	0.522	1
Triglyceride-rich lipoproteins	ANKMY2	Ankyrin repeat and MYND domain-containing protein 2	0.0096	-0.0001	0.0194	0.0535	1
Lipoprotein(a)	ANKMY2	Ankyrin repeat and MYND domain-containing protein 2	-0.0012	-0.011	0.0086	0.815	1
Metabolically unhealthy normal weight	ANKMY2	Ankyrin repeat and MYND domain-containing protein 2	0.0097	-0.0001	0.0195	0.0533	1
Obesity	ANKMY2	Ankyrin repeat and MYND domain-containing protein 2	-0.0013	-0.0111	0.0085	0.798	1
Endothelial dysfunction	ANKMY2	Ankyrin repeat and MYND domain-containing protein 2	0.0129	0.003	0.0227	0.0103	1
Coagulation	ANKMY2	Ankyrin repeat and MYND domain-containing protein 2	-0.0015	-0.0113	0.0083	0.764	1
Cardiac remodeling	ANKMY2	Ankyrin repeat and MYND domain-containing protein 2	-0.0052	-0.015	0.0046	0.3	1
Total CAD PRS	ANKMY2	Ankyrin repeat and MYND domain-containing protein 2	-0.0035	-0.0133	0.0063	0.481	1
Cholesterol-enriched lipoproteins	ANKRA2	Ankyrin repeat family A protein 2	-0.0062	-0.0161	0.0036	0.216	1
Triglyceride-rich lipoproteins	ANKRA2	Ankyrin repeat family A protein 2	0.0037	-0.0062	0.0135	0.465	1
Lipoprotein(a)	ANKRA2	Ankyrin repeat family A protein 2	-0.0037	-0.0136	0.0061	0.457	1
Metabolically unhealthy normal weight	ANKRA2	Ankyrin repeat family A protein 2	0.0005	-0.0094	0.0103	0.923	1
Obesity	ANKRA2	Ankyrin repeat family A protein 2	0.0129	0.0031	0.0227	0.0101	1
Endothelial dysfunction	ANKRA2	Ankyrin repeat family A protein 2	-0.0049	-0.0148	0.005	0.33	1
Coagulation	ANKRA2	Ankyrin repeat family A protein 2	-0.0034	-0.0133	0.0065	0.501	1
Cardiac remodeling	ANKRA2	Ankyrin repeat family A protein 2	0.0033	-0.0065	0.0131	0.51	1
Total CAD PRS	ANKRA2	Ankyrin repeat family A protein 2	0.0006	-0.0092	0.0105	0.903	1
Cholesterol-enriched lipoproteins	ANKRD54	Ankyrin repeat domain-containing protein 54	0.0043	-0.0048	0.0133	0.355	1
Triglyceride-rich lipoproteins	ANKRD54	Ankyrin repeat domain-containing protein 54	0.0247	0.0157	0.0337	7.96e-08	0.000233
Lipoprotein(a)	ANKRD54	Ankyrin repeat domain-containing protein 54	0.0038	-0.0052	0.0129	0.406	1
Metabolically unhealthy normal weight	ANKRD54	Ankyrin repeat domain-containing protein 54	0.0145	0.0054	0.0235	0.00172	1
Obesity	ANKRD54	Ankyrin repeat domain-containing protein 54	-0.005	-0.014	0.004	0.277	1
Endothelial dysfunction	ANKRD54	Ankyrin repeat domain-containing protein 54	0.0222	0.0131	0.0312	1.56e-06	0.00456
Coagulation	ANKRD54	Ankyrin repeat domain-containing protein 54	-0.0057	-0.0147	0.0034	0.221	1
Cardiac remodeling	ANKRD54	Ankyrin repeat domain-containing protein 54	0.0024	-0.0066	0.0115	0.599	1
Total CAD PRS	ANKRD54	Ankyrin repeat domain-containing protein 54	0.0094	0.0003	0.0184	0.042	1
Cholesterol-enriched lipoproteins	ANP32C	Acidic leucine-rich nuclear phosphoprotein 32 family member C	-0.0086	-0.0183	0.0012	0.0866	1
Triglyceride-rich lipoproteins	ANP32C	Acidic leucine-rich nuclear phosphoprotein 32 family member C	-0.006	-0.0158	0.0038	0.23	1
Lipoprotein(a)	ANP32C	Acidic leucine-rich nuclear phosphoprotein 32 family member C	-0.004	-0.0138	0.0059	0.429	1
Metabolically unhealthy normal weight	ANP32C	Acidic leucine-rich nuclear phosphoprotein 32 family member C	0.0021	-0.0077	0.0119	0.671	1
Obesity	ANP32C	Acidic leucine-rich nuclear phosphoprotein 32 family member C	0.0006	-0.0092	0.0104	0.899	1
Endothelial dysfunction	ANP32C	Acidic leucine-rich nuclear phosphoprotein 32 family member C	0.0098	0	0.0196	0.0494	1
Coagulation	ANP32C	Acidic leucine-rich nuclear phosphoprotein 32 family member C	-0.0078	-0.0176	0.002	0.118	1
Cardiac remodeling	ANP32C	Acidic leucine-rich nuclear phosphoprotein 32 family member C	-0.0089	-0.0187	0.0009	0.0741	1
Total CAD PRS	ANP32C	Acidic leucine-rich nuclear phosphoprotein 32 family member C	-0.0085	-0.0183	0.0012	0.087	1
Cholesterol-enriched lipoproteins	ANPEP	Aminopeptidase N	-0.0068	-0.0157	0.0022	0.138	1
Triglyceride-rich lipoproteins	ANPEP	Aminopeptidase N	-0.0092	-0.0182	-0.0003	0.0433	1
Lipoprotein(a)	ANPEP	Aminopeptidase N	0.0074	-0.0016	0.0163	0.105	1
Metabolically unhealthy normal weight	ANPEP	Aminopeptidase N	-0.0066	-0.0156	0.0023	0.146	1
Obesity	ANPEP	Aminopeptidase N	0.0079	-0.001	0.0169	0.0821	1
Endothelial dysfunction	ANPEP	Aminopeptidase N	-0.0031	-0.012	0.0059	0.502	1
Coagulation	ANPEP	Aminopeptidase N	0.0197	0.0108	0.0287	1.6e-05	0.0468
Cardiac remodeling	ANPEP	Aminopeptidase N	0.0071	-0.0018	0.0161	0.118	1
Total CAD PRS	ANPEP	Aminopeptidase N	0.0008	-0.0081	0.0098	0.855	1
Cholesterol-enriched lipoproteins	ANXA1	Annexin A1	0.0004	-0.0093	0.01	0.942	1
Triglyceride-rich lipoproteins	ANXA1	Annexin A1	0.002	-0.0076	0.0117	0.677	1
Lipoprotein(a)	ANXA1	Annexin A1	0.0004	-0.0093	0.01	0.942	1
Metabolically unhealthy normal weight	ANXA1	Annexin A1	0.0062	-0.0034	0.0159	0.205	1
Obesity	ANXA1	Annexin A1	0.0074	-0.0023	0.017	0.134	1
Endothelial dysfunction	ANXA1	Annexin A1	0.008	-0.0017	0.0177	0.104	1
Coagulation	ANXA1	Annexin A1	0.0044	-0.0052	0.0141	0.369	1
Cardiac remodeling	ANXA1	Annexin A1	-0.0069	-0.0165	0.0028	0.162	1
Total CAD PRS	ANXA1	Annexin A1	-0.0012	-0.0108	0.0085	0.811	1
Cholesterol-enriched lipoproteins	ANXA10	Annexin A10	-0.0028	-0.0117	0.006	0.529	1
Triglyceride-rich lipoproteins	ANXA10	Annexin A10	0.0096	0.0008	0.0185	0.0331	1
Lipoprotein(a)	ANXA10	Annexin A10	0.0009	-0.0079	0.0098	0.839	1
Metabolically unhealthy normal weight	ANXA10	Annexin A10	0.0052	-0.0036	0.0141	0.249	1
Obesity	ANXA10	Annexin A10	0.015	0.0061	0.0238	0.000903	1
Endothelial dysfunction	ANXA10	Annexin A10	0.0113	0.0024	0.0201	0.0128	1
Coagulation	ANXA10	Annexin A10	-0.0127	-0.0216	-0.0038	0.00502	1
Cardiac remodeling	ANXA10	Annexin A10	0.0002	-0.0087	0.009	0.973	1
Total CAD PRS	ANXA10	Annexin A10	0.003	-0.0058	0.0119	0.506	1
Cholesterol-enriched lipoproteins	ANXA11	Annexin A11	-0.0044	-0.0134	0.0046	0.343	1
Triglyceride-rich lipoproteins	ANXA11	Annexin A11	0.006	-0.003	0.015	0.193	1
Lipoprotein(a)	ANXA11	Annexin A11	0.0042	-0.0048	0.0132	0.359	1
Metabolically unhealthy normal weight	ANXA11	Annexin A11	0.0081	-0.0009	0.0171	0.0793	1
Obesity	ANXA11	Annexin A11	-0.0073	-0.0163	0.0017	0.11	1
Endothelial dysfunction	ANXA11	Annexin A11	0.0165	0.0075	0.0255	0.000339	0.992
Coagulation	ANXA11	Annexin A11	0.0002	-0.0089	0.0092	0.97	1
Cardiac remodeling	ANXA11	Annexin A11	-0.0069	-0.0159	0.0021	0.133	1
Total CAD PRS	ANXA11	Annexin A11	-0.0012	-0.0102	0.0078	0.799	1
Cholesterol-enriched lipoproteins	ANXA2	Annexin A2	-0.01	-0.0197	-0.0003	0.0443	1
Triglyceride-rich lipoproteins	ANXA2	Annexin A2	0.0151	0.0054	0.0248	0.00237	1
Lipoprotein(a)	ANXA2	Annexin A2	-0.0043	-0.014	0.0055	0.39	1
Metabolically unhealthy normal weight	ANXA2	Annexin A2	0.0177	0.008	0.0274	0.000371	1
Obesity	ANXA2	Annexin A2	0.0141	0.0044	0.0239	0.00448	1
Endothelial dysfunction	ANXA2	Annexin A2	0.0223	0.0126	0.0321	7.22e-06	0.0211
Coagulation	ANXA2	Annexin A2	0.0055	-0.0042	0.0153	0.266	1
Cardiac remodeling	ANXA2	Annexin A2	0.0026	-0.0071	0.0124	0.597	1
Total CAD PRS	ANXA2	Annexin A2	0.0032	-0.0065	0.013	0.514	1
Cholesterol-enriched lipoproteins	ANXA3	Annexin A3	-0.0073	-0.0163	0.0016	0.108	1
Triglyceride-rich lipoproteins	ANXA3	Annexin A3	0.0028	-0.0061	0.0118	0.533	1
Lipoprotein(a)	ANXA3	Annexin A3	-0.0019	-0.0108	0.0071	0.686	1
Metabolically unhealthy normal weight	ANXA3	Annexin A3	0.002	-0.007	0.0109	0.664	1
Obesity	ANXA3	Annexin A3	-0.0005	-0.0094	0.0085	0.918	1
Endothelial dysfunction	ANXA3	Annexin A3	0.0167	0.0077	0.0256	0.00027	0.789
Coagulation	ANXA3	Annexin A3	0.0048	-0.0042	0.0137	0.299	1
Cardiac remodeling	ANXA3	Annexin A3	-0.0009	-0.0099	0.008	0.842	1
Total CAD PRS	ANXA3	Annexin A3	-0.0056	-0.0145	0.0034	0.224	1
Cholesterol-enriched lipoproteins	ANXA4	Annexin A4	-0.0064	-0.0154	0.0026	0.166	1
Triglyceride-rich lipoproteins	ANXA4	Annexin A4	-0.0001	-0.0091	0.0089	0.984	1
Lipoprotein(a)	ANXA4	Annexin A4	-0.0026	-0.0116	0.0064	0.573	1
Metabolically unhealthy normal weight	ANXA4	Annexin A4	0.0017	-0.0073	0.0107	0.716	1
Obesity	ANXA4	Annexin A4	-0.0071	-0.0161	0.0019	0.122	1
Endothelial dysfunction	ANXA4	Annexin A4	0.0207	0.0117	0.0297	7.07e-06	0.0207
Coagulation	ANXA4	Annexin A4	-0.0048	-0.0138	0.0042	0.297	1
Cardiac remodeling	ANXA4	Annexin A4	-0.0014	-0.0104	0.0076	0.761	1
Total CAD PRS	ANXA4	Annexin A4	-0.0087	-0.0177	0.0003	0.0581	1
Cholesterol-enriched lipoproteins	ANXA5	Annexin A5	-0.0039	-0.0129	0.0051	0.399	1
Triglyceride-rich lipoproteins	ANXA5	Annexin A5	0.0036	-0.0054	0.0127	0.432	1
Lipoprotein(a)	ANXA5	Annexin A5	0.0033	-0.0058	0.0123	0.481	1
Metabolically unhealthy normal weight	ANXA5	Annexin A5	-0.0026	-0.0116	0.0064	0.572	1
Obesity	ANXA5	Annexin A5	0.004	-0.005	0.0131	0.382	1
Endothelial dysfunction	ANXA5	Annexin A5	0.0069	-0.0022	0.0159	0.136	1
Coagulation	ANXA5	Annexin A5	-0.0016	-0.0106	0.0075	0.734	1
Cardiac remodeling	ANXA5	Annexin A5	0.0021	-0.0069	0.0111	0.647	1
Total CAD PRS	ANXA5	Annexin A5	0.0035	-0.0055	0.0126	0.442	1
Cholesterol-enriched lipoproteins	AOC1	Amiloride-sensitive amine oxidase [copper-containing]	-0.0041	-0.0131	0.005	0.38	1
Triglyceride-rich lipoproteins	AOC1	Amiloride-sensitive amine oxidase [copper-containing]	0.0086	-0.0004	0.0177	0.0625	1
Lipoprotein(a)	AOC1	Amiloride-sensitive amine oxidase [copper-containing]	-0.0096	-0.0187	-0.0006	0.0376	1
Metabolically unhealthy normal weight	AOC1	Amiloride-sensitive amine oxidase [copper-containing]	-0.0007	-0.0098	0.0084	0.879	1
Obesity	AOC1	Amiloride-sensitive amine oxidase [copper-containing]	0.0024	-0.0067	0.0115	0.605	1
Endothelial dysfunction	AOC1	Amiloride-sensitive amine oxidase [copper-containing]	0.0017	-0.0074	0.0108	0.712	1
Coagulation	AOC1	Amiloride-sensitive amine oxidase [copper-containing]	-0.0192	-0.0283	-0.0101	3.71e-05	0.108
Cardiac remodeling	AOC1	Amiloride-sensitive amine oxidase [copper-containing]	0.002	-0.0071	0.0111	0.662	1
Total CAD PRS	AOC1	Amiloride-sensitive amine oxidase [copper-containing]	-0.0077	-0.0168	0.0014	0.097	1
Cholesterol-enriched lipoproteins	AOC3	Membrane primary amine oxidase	-0.0071	-0.0157	0.0015	0.105	1
Triglyceride-rich lipoproteins	AOC3	Membrane primary amine oxidase	-0.0047	-0.0133	0.0039	0.286	1
Lipoprotein(a)	AOC3	Membrane primary amine oxidase	0.005	-0.0036	0.0137	0.251	1
Metabolically unhealthy normal weight	AOC3	Membrane primary amine oxidase	-0.0087	-0.0173	-0.0001	0.0484	1
Obesity	AOC3	Membrane primary amine oxidase	-0.0057	-0.0143	0.0029	0.192	1
Endothelial dysfunction	AOC3	Membrane primary amine oxidase	0.0078	-0.0008	0.0164	0.0768	1
Coagulation	AOC3	Membrane primary amine oxidase	-0.0196	-0.0282	-0.0109	8.87e-06	0.0259
Cardiac remodeling	AOC3	Membrane primary amine oxidase	0.0096	0.001	0.0182	0.0288	1
Total CAD PRS	AOC3	Membrane primary amine oxidase	-0.0011	-0.0097	0.0075	0.797	1
Cholesterol-enriched lipoproteins	AP1G2	AP-1 complex subunit gamma-like 2	-0.0034	-0.0131	0.0063	0.49	1
Triglyceride-rich lipoproteins	AP1G2	AP-1 complex subunit gamma-like 2	0.0224	0.0127	0.032	5.88e-06	0.0172
Lipoprotein(a)	AP1G2	AP-1 complex subunit gamma-like 2	0.0027	-0.007	0.0123	0.592	1
Metabolically unhealthy normal weight	AP1G2	AP-1 complex subunit gamma-like 2	0.0188	0.0092	0.0285	0.000136	0.397
Obesity	AP1G2	AP-1 complex subunit gamma-like 2	-0.0021	-0.0118	0.0075	0.665	1
Endothelial dysfunction	AP1G2	AP-1 complex subunit gamma-like 2	0.0268	0.0171	0.0365	5.75e-08	0.000168
Coagulation	AP1G2	AP-1 complex subunit gamma-like 2	-0.0039	-0.0136	0.0058	0.426	1
Cardiac remodeling	AP1G2	AP-1 complex subunit gamma-like 2	-0.0044	-0.014	0.0053	0.377	1
Total CAD PRS	AP1G2	AP-1 complex subunit gamma-like 2	0.0069	-0.0028	0.0166	0.161	1
Cholesterol-enriched lipoproteins	AP2B1	AP-2 complex subunit beta	0.0011	-0.0087	0.0108	0.833	1
Triglyceride-rich lipoproteins	AP2B1	AP-2 complex subunit beta	0.0181	0.0083	0.0279	0.000283	0.828
Lipoprotein(a)	AP2B1	AP-2 complex subunit beta	0.0114	0.0016	0.0212	0.023	1
Metabolically unhealthy normal weight	AP2B1	AP-2 complex subunit beta	0.0185	0.0088	0.0283	0.000206	0.602
Obesity	AP2B1	AP-2 complex subunit beta	-0.0024	-0.0122	0.0073	0.626	1
Endothelial dysfunction	AP2B1	AP-2 complex subunit beta	0.0237	0.0139	0.0335	2.18e-06	0.00637
Coagulation	AP2B1	AP-2 complex subunit beta	0.0003	-0.0095	0.0101	0.953	1
Cardiac remodeling	AP2B1	AP-2 complex subunit beta	-0.0059	-0.0157	0.0039	0.238	1
Total CAD PRS	AP2B1	AP-2 complex subunit beta	0.0116	0.0018	0.0213	0.0206	1
Cholesterol-enriched lipoproteins	AP3B1	AP-3 complex subunit beta-1	-0.0058	-0.0155	0.0039	0.239	1
Triglyceride-rich lipoproteins	AP3B1	AP-3 complex subunit beta-1	0.0202	0.0105	0.0299	4.26e-05	0.125
Lipoprotein(a)	AP3B1	AP-3 complex subunit beta-1	0.0075	-0.0022	0.0172	0.128	1
Metabolically unhealthy normal weight	AP3B1	AP-3 complex subunit beta-1	0.0144	0.0047	0.0241	0.00358	1
Obesity	AP3B1	AP-3 complex subunit beta-1	0.0046	-0.005	0.0143	0.349	1
Endothelial dysfunction	AP3B1	AP-3 complex subunit beta-1	0.0243	0.0146	0.0339	9.25e-07	0.0027
Coagulation	AP3B1	AP-3 complex subunit beta-1	-0.0026	-0.0123	0.0071	0.605	1
Cardiac remodeling	AP3B1	AP-3 complex subunit beta-1	-0.0075	-0.0172	0.0021	0.127	1
Total CAD PRS	AP3B1	AP-3 complex subunit beta-1	0.0065	-0.0032	0.0162	0.187	1
Cholesterol-enriched lipoproteins	AP3S2	AP-3 complex subunit sigma-2	-0.0026	-0.0123	0.007	0.595	1
Triglyceride-rich lipoproteins	AP3S2	AP-3 complex subunit sigma-2	0.0235	0.0138	0.0331	1.9e-06	0.00555
Lipoprotein(a)	AP3S2	AP-3 complex subunit sigma-2	0.007	-0.0027	0.0167	0.156	1
Metabolically unhealthy normal weight	AP3S2	AP-3 complex subunit sigma-2	0.0167	0.007	0.0264	0.000708	1
Obesity	AP3S2	AP-3 complex subunit sigma-2	0.0012	-0.0084	0.0109	0.8	1
Endothelial dysfunction	AP3S2	AP-3 complex subunit sigma-2	0.0188	0.0092	0.0285	0.000137	0.401
Coagulation	AP3S2	AP-3 complex subunit sigma-2	-0.0041	-0.0138	0.0056	0.41	1
Cardiac remodeling	AP3S2	AP-3 complex subunit sigma-2	-0.0064	-0.016	0.0033	0.197	1
Total CAD PRS	AP3S2	AP-3 complex subunit sigma-2	0.0089	-0.0008	0.0186	0.071	1
Cholesterol-enriched lipoproteins	APBB1IP	Amyloid beta A4 precursor protein-binding family B member 1-interacting protein	-0.0093	-0.0182	-0.0003	0.0421	1
Triglyceride-rich lipoproteins	APBB1IP	Amyloid beta A4 precursor protein-binding family B member 1-interacting protein	0.0158	0.0069	0.0247	0.000527	1
Lipoprotein(a)	APBB1IP	Amyloid beta A4 precursor protein-binding family B member 1-interacting protein	0.0026	-0.0063	0.0116	0.565	1
Metabolically unhealthy normal weight	APBB1IP	Amyloid beta A4 precursor protein-binding family B member 1-interacting protein	0.0126	0.0036	0.0215	0.00583	1
Obesity	APBB1IP	Amyloid beta A4 precursor protein-binding family B member 1-interacting protein	0.0233	0.0144	0.0322	3.02e-07	0.000883
Endothelial dysfunction	APBB1IP	Amyloid beta A4 precursor protein-binding family B member 1-interacting protein	0.025	0.016	0.0339	4.42e-08	0.000129
Coagulation	APBB1IP	Amyloid beta A4 precursor protein-binding family B member 1-interacting protein	0.0006	-0.0084	0.0095	0.898	1
Cardiac remodeling	APBB1IP	Amyloid beta A4 precursor protein-binding family B member 1-interacting protein	-0.0083	-0.0172	0.0006	0.0687	1
Total CAD PRS	APBB1IP	Amyloid beta A4 precursor protein-binding family B member 1-interacting protein	0.0036	-0.0053	0.0125	0.431	1
Cholesterol-enriched lipoproteins	APCS	Serum amyloid P-component	-0.006	-0.015	0.003	0.193	1
Triglyceride-rich lipoproteins	APCS	Serum amyloid P-component	0.0141	0.0051	0.0231	0.00212	1
Lipoprotein(a)	APCS	Serum amyloid P-component	0.0082	-0.0008	0.0173	0.0739	1
Metabolically unhealthy normal weight	APCS	Serum amyloid P-component	0.0113	0.0022	0.0203	0.0144	1
Obesity	APCS	Serum amyloid P-component	0.0236	0.0146	0.0326	2.93e-07	0.000856
Endothelial dysfunction	APCS	Serum amyloid P-component	-0.0119	-0.021	-0.0029	0.00949	1
Coagulation	APCS	Serum amyloid P-component	0.0172	0.0082	0.0263	0.000185	0.541
Cardiac remodeling	APCS	Serum amyloid P-component	-0.008	-0.017	0.001	0.0819	1
Total CAD PRS	APCS	Serum amyloid P-component	0.013	0.004	0.022	0.00481	1
Cholesterol-enriched lipoproteins	APEX1	DNA-(apurinic or apyrimidinic site) endonuclease	-0.0162	-0.0251	-0.0073	0.000354	1
Triglyceride-rich lipoproteins	APEX1	DNA-(apurinic or apyrimidinic site) endonuclease	0.0142	0.0053	0.0231	0.00178	1
Lipoprotein(a)	APEX1	DNA-(apurinic or apyrimidinic site) endonuclease	-0.0017	-0.0106	0.0072	0.711	1
Metabolically unhealthy normal weight	APEX1	DNA-(apurinic or apyrimidinic site) endonuclease	0.013	0.0041	0.022	0.00406	1
Obesity	APEX1	DNA-(apurinic or apyrimidinic site) endonuclease	0.0145	0.0056	0.0234	0.00141	1
Endothelial dysfunction	APEX1	DNA-(apurinic or apyrimidinic site) endonuclease	0.041	0.0321	0.0499	1.98e-19	5.79e-16
Coagulation	APEX1	DNA-(apurinic or apyrimidinic site) endonuclease	-0.0063	-0.0152	0.0026	0.167	1
Cardiac remodeling	APEX1	DNA-(apurinic or apyrimidinic site) endonuclease	0.0023	-0.0066	0.0112	0.615	1
Total CAD PRS	APEX1	DNA-(apurinic or apyrimidinic site) endonuclease	-0.0003	-0.0092	0.0086	0.941	1
Cholesterol-enriched lipoproteins	APLP1	Amyloid-like protein 1	-0.0064	-0.0153	0.0025	0.159	1
Triglyceride-rich lipoproteins	APLP1	Amyloid-like protein 1	-0.0177	-0.0266	-0.0089	8.97e-05	0.262
Lipoprotein(a)	APLP1	Amyloid-like protein 1	0.0078	-0.0011	0.0167	0.0861	1
Metabolically unhealthy normal weight	APLP1	Amyloid-like protein 1	-0.0149	-0.0238	-0.006	0.00102	1
Obesity	APLP1	Amyloid-like protein 1	-0.0201	-0.029	-0.0112	9.21e-06	0.0269
Endothelial dysfunction	APLP1	Amyloid-like protein 1	-0.0128	-0.0217	-0.0039	0.0047	1
Coagulation	APLP1	Amyloid-like protein 1	0.0061	-0.0028	0.015	0.178	1
Cardiac remodeling	APLP1	Amyloid-like protein 1	-0.0193	-0.0282	-0.0104	2.07e-05	0.0605
Total CAD PRS	APLP1	Amyloid-like protein 1	-0.01	-0.0189	-0.0011	0.0273	1
Cholesterol-enriched lipoproteins	APOA1	Apolipoprotein A-I	-0.0537	-0.0628	-0.0445	9.25e-31	2.7e-27
Triglyceride-rich lipoproteins	APOA1	Apolipoprotein A-I	-0.1199	-0.129	-0.1108	2.28e-147	6.66e-144
Lipoprotein(a)	APOA1	Apolipoprotein A-I	-0.0242	-0.0334	-0.0151	2.06e-07	0.000602
Metabolically unhealthy normal weight	APOA1	Apolipoprotein A-I	-0.0329	-0.0421	-0.0238	1.53e-12	4.47e-09
Obesity	APOA1	Apolipoprotein A-I	-0.0161	-0.0252	-0.0069	0.000563	1
Endothelial dysfunction	APOA1	Apolipoprotein A-I	-0.0086	-0.0177	0.0005	0.0653	1
Coagulation	APOA1	Apolipoprotein A-I	0.012	0.0028	0.0212	0.0102	1
Cardiac remodeling	APOA1	Apolipoprotein A-I	-0.0078	-0.0169	0.0013	0.0941	1
Total CAD PRS	APOA1	Apolipoprotein A-I	-0.0531	-0.0622	-0.044	3.52e-30	1.03e-26
Cholesterol-enriched lipoproteins	APOA2	Apolipoprotein A-II	0.0263	0.017	0.0357	3.3e-08	9.65e-05
Triglyceride-rich lipoproteins	APOA2	Apolipoprotein A-II	-0.0646	-0.0739	-0.0552	7.39e-42	2.16e-38
Lipoprotein(a)	APOA2	Apolipoprotein A-II	-0.0271	-0.0365	-0.0178	1.3e-08	3.8e-05
Metabolically unhealthy normal weight	APOA2	Apolipoprotein A-II	-0.0419	-0.0512	-0.0325	1.62e-18	4.74e-15
Obesity	APOA2	Apolipoprotein A-II	-0.0189	-0.0283	-0.0096	7.03e-05	0.205
Endothelial dysfunction	APOA2	Apolipoprotein A-II	0.004	-0.0054	0.0134	0.404	1
Coagulation	APOA2	Apolipoprotein A-II	0.0129	0.0035	0.0222	0.00718	1
Cardiac remodeling	APOA2	Apolipoprotein A-II	0.0112	0.0019	0.0206	0.0187	1
Total CAD PRS	APOA2	Apolipoprotein A-II	-0.0173	-0.0266	-0.0079	0.000287	0.839
Cholesterol-enriched lipoproteins	APOA4	Apolipoprotein A-IV	-0.0269	-0.0365	-0.0173	3.62e-08	0.000106
Triglyceride-rich lipoproteins	APOA4	Apolipoprotein A-IV	-0.0182	-0.0278	-0.0086	0.000192	0.563
Lipoprotein(a)	APOA4	Apolipoprotein A-IV	-0.006	-0.0156	0.0036	0.223	1
Metabolically unhealthy normal weight	APOA4	Apolipoprotein A-IV	0.0044	-0.0052	0.014	0.369	1
Obesity	APOA4	Apolipoprotein A-IV	0.0038	-0.0058	0.0134	0.436	1
Endothelial dysfunction	APOA4	Apolipoprotein A-IV	-0.0126	-0.0222	-0.003	0.0102	1
Coagulation	APOA4	Apolipoprotein A-IV	-0.0104	-0.02	-0.0008	0.0344	1
Cardiac remodeling	APOA4	Apolipoprotein A-IV	-0.0088	-0.0184	0.0007	0.0703	1
Total CAD PRS	APOA4	Apolipoprotein A-IV	-0.0196	-0.0291	-0.01	6.27e-05	0.183
Cholesterol-enriched lipoproteins	APOB	Apolipoprotein B-100	0.0194	0.0098	0.0291	7.97e-05	0.233
Triglyceride-rich lipoproteins	APOB	Apolipoprotein B-100	0.0032	-0.0064	0.0129	0.511	1
Lipoprotein(a)	APOB	Apolipoprotein B-100	-0.0022	-0.0118	0.0075	0.662	1
Metabolically unhealthy normal weight	APOB	Apolipoprotein B-100	0.0056	-0.004	0.0153	0.252	1
Obesity	APOB	Apolipoprotein B-100	-0.0021	-0.0117	0.0076	0.674	1
Endothelial dysfunction	APOB	Apolipoprotein B-100	0.0053	-0.0044	0.015	0.284	1
Coagulation	APOB	Apolipoprotein B-100	-0.0019	-0.0115	0.0078	0.707	1
Cardiac remodeling	APOB	Apolipoprotein B-100	-0.0046	-0.0143	0.005	0.346	1
Total CAD PRS	APOB	Apolipoprotein B-100	0.0118	0.0021	0.0214	0.017	1
Cholesterol-enriched lipoproteins	APOBR	Apolipoprotein B receptor	-0.0144	-0.0241	-0.0047	0.00366	1
Triglyceride-rich lipoproteins	APOBR	Apolipoprotein B receptor	-0.0372	-0.0469	-0.0275	6.36e-14	1.86e-10
Lipoprotein(a)	APOBR	Apolipoprotein B receptor	0.0034	-0.0063	0.0131	0.495	1
Metabolically unhealthy normal weight	APOBR	Apolipoprotein B receptor	-0.0211	-0.0308	-0.0113	2.23e-05	0.0652
Obesity	APOBR	Apolipoprotein B receptor	-0.0002	-0.0099	0.0095	0.967	1
Endothelial dysfunction	APOBR	Apolipoprotein B receptor	0.0094	-0.0003	0.0192	0.0585	1
Coagulation	APOBR	Apolipoprotein B receptor	-0.0245	-0.0343	-0.0148	8.11e-07	0.00237
Cardiac remodeling	APOBR	Apolipoprotein B receptor	-0.0049	-0.0146	0.0049	0.326	1
Total CAD PRS	APOBR	Apolipoprotein B receptor	-0.0169	-0.0266	-0.0072	0.000668	1
Cholesterol-enriched lipoproteins	APOC1	Apolipoprotein C-I	-0.0563	-0.0655	-0.047	6.67e-33	1.95e-29
Triglyceride-rich lipoproteins	APOC1	Apolipoprotein C-I	-0.1127	-0.1218	-0.1035	3.13e-127	9.15e-124
Lipoprotein(a)	APOC1	Apolipoprotein C-I	-0.0197	-0.0289	-0.0104	3.03e-05	0.0886
Metabolically unhealthy normal weight	APOC1	Apolipoprotein C-I	-0.0403	-0.0495	-0.031	1.31e-17	3.83e-14
Obesity	APOC1	Apolipoprotein C-I	-0.019	-0.0283	-0.0098	5.33e-05	0.156
Endothelial dysfunction	APOC1	Apolipoprotein C-I	-0.0212	-0.0305	-0.012	6.93e-06	0.0203
Coagulation	APOC1	Apolipoprotein C-I	0.0135	0.0043	0.0228	0.00422	1
Cardiac remodeling	APOC1	Apolipoprotein C-I	-0.0035	-0.0127	0.0057	0.459	1
Total CAD PRS	APOC1	Apolipoprotein C-I	-0.057	-0.0662	-0.0478	9.77e-34	2.86e-30
Cholesterol-enriched lipoproteins	APOD	Apolipoprotein D	-0.0133	-0.023	-0.0036	0.00727	1
Triglyceride-rich lipoproteins	APOD	Apolipoprotein D	-0.0941	-0.1038	-0.0844	6.62e-81	1.94e-77
Lipoprotein(a)	APOD	Apolipoprotein D	-0.0051	-0.0148	0.0046	0.304	1
Metabolically unhealthy normal weight	APOD	Apolipoprotein D	-0.0448	-0.0545	-0.0351	1.47e-19	4.3e-16
Obesity	APOD	Apolipoprotein D	-0.0339	-0.0436	-0.0242	7.31e-12	2.14e-08
Endothelial dysfunction	APOD	Apolipoprotein D	-0.0286	-0.0383	-0.0189	8.28e-09	2.42e-05
Coagulation	APOD	Apolipoprotein D	0.0122	0.0025	0.022	0.0138	1
Cardiac remodeling	APOD	Apolipoprotein D	0.0067	-0.003	0.0164	0.174	1
Total CAD PRS	APOD	Apolipoprotein D	-0.0342	-0.0439	-0.0245	5.1e-12	1.49e-08
Cholesterol-enriched lipoproteins	APOE	Apolipoprotein E	-0.3852	-0.3939	-0.3764	<1.00E-300	<1.00E-300
Triglyceride-rich lipoproteins	APOE	Apolipoprotein E	-0.0757	-0.0852	-0.0662	1.25e-54	3.65e-51
Lipoprotein(a)	APOE	Apolipoprotein E	-0.0065	-0.0161	0.003	0.182	1
Metabolically unhealthy normal weight	APOE	Apolipoprotein E	-0.0049	-0.0144	0.0047	0.319	1
Obesity	APOE	Apolipoprotein E	-0.0043	-0.0138	0.0052	0.377	1
Endothelial dysfunction	APOE	Apolipoprotein E	-0.0017	-0.0113	0.0078	0.72	1
Coagulation	APOE	Apolipoprotein E	0.0125	0.0029	0.022	0.0107	1
Cardiac remodeling	APOE	Apolipoprotein E	-0.0839	-0.0934	-0.0744	9.83e-67	2.87e-63
Total CAD PRS	APOE	Apolipoprotein E	-0.1316	-0.1411	-0.1222	2.36e-162	6.9e-159
Cholesterol-enriched lipoproteins	APOF	Apolipoprotein F	0.0495	0.0401	0.0589	7.12e-25	2.08e-21
Triglyceride-rich lipoproteins	APOF	Apolipoprotein F	-0.0357	-0.0451	-0.0263	1.07e-13	3.13e-10
Lipoprotein(a)	APOF	Apolipoprotein F	0.009	-0.0004	0.0184	0.062	1
Metabolically unhealthy normal weight	APOF	Apolipoprotein F	-0.0504	-0.0598	-0.041	1.05e-25	3.07e-22
Obesity	APOF	Apolipoprotein F	-0.0318	-0.0412	-0.0224	3.6e-11	1.05e-07
Endothelial dysfunction	APOF	Apolipoprotein F	-0.0021	-0.0115	0.0074	0.666	1
Coagulation	APOF	Apolipoprotein F	0.0058	-0.0037	0.0152	0.231	1
Cardiac remodeling	APOF	Apolipoprotein F	0.0142	0.0048	0.0237	0.00308	1
Total CAD PRS	APOF	Apolipoprotein F	0.0159	0.0065	0.0253	0.000948	1
Cholesterol-enriched lipoproteins	APOH	Beta-2-glycoprotein 1	-0.0071	-0.016	0.0019	0.121	1
Triglyceride-rich lipoproteins	APOH	Beta-2-glycoprotein 1	-0.0135	-0.0224	-0.0046	0.00303	1
Lipoprotein(a)	APOH	Beta-2-glycoprotein 1	-0.0325	-0.0415	-0.0236	1.03e-12	3.01e-09
Metabolically unhealthy normal weight	APOH	Beta-2-glycoprotein 1	-0.0073	-0.0162	0.0017	0.111	1
Obesity	APOH	Beta-2-glycoprotein 1	0.0067	-0.0022	0.0157	0.139	1
Endothelial dysfunction	APOH	Beta-2-glycoprotein 1	-0.0168	-0.0258	-0.0079	0.000229	0.671
Coagulation	APOH	Beta-2-glycoprotein 1	0.0091	0.0002	0.0181	0.0461	1
Cardiac remodeling	APOH	Beta-2-glycoprotein 1	-0.0066	-0.0156	0.0023	0.147	1
Total CAD PRS	APOH	Beta-2-glycoprotein 1	-0.0291	-0.0381	-0.0202	1.63e-10	4.76e-07
Cholesterol-enriched lipoproteins	APOL1	Apolipoprotein L1	-0.0059	-0.0154	0.0036	0.221	1
Triglyceride-rich lipoproteins	APOL1	Apolipoprotein L1	-0.0209	-0.0304	-0.0114	1.55e-05	0.0453
Lipoprotein(a)	APOL1	Apolipoprotein L1	-0.0033	-0.0128	0.0063	0.503	1
Metabolically unhealthy normal weight	APOL1	Apolipoprotein L1	0.0012	-0.0083	0.0107	0.81	1
Obesity	APOL1	Apolipoprotein L1	-0.0054	-0.0149	0.0041	0.269	1
Endothelial dysfunction	APOL1	Apolipoprotein L1	-0.0096	-0.0191	0	0.0493	1
Coagulation	APOL1	Apolipoprotein L1	-0.0062	-0.0158	0.0033	0.2	1
Cardiac remodeling	APOL1	Apolipoprotein L1	-0.0053	-0.0148	0.0042	0.276	1
Total CAD PRS	APOL1	Apolipoprotein L1	-0.0063	-0.0158	0.0032	0.194	1
Cholesterol-enriched lipoproteins	APOM	Apolipoprotein M	0.0186	0.0097	0.0274	4.34e-05	0.127
Triglyceride-rich lipoproteins	APOM	Apolipoprotein M	-0.0901	-0.0989	-0.0812	4.53e-88	1.32e-84
Lipoprotein(a)	APOM	Apolipoprotein M	0.0061	-0.0028	0.015	0.18	1
Metabolically unhealthy normal weight	APOM	Apolipoprotein M	-0.0325	-0.0414	-0.0236	8.29e-13	2.42e-09
Obesity	APOM	Apolipoprotein M	-0.028	-0.0369	-0.0191	6.81e-10	1.99e-06
Endothelial dysfunction	APOM	Apolipoprotein M	-0.028	-0.0369	-0.019	7.83e-10	2.29e-06
Coagulation	APOM	Apolipoprotein M	0.0089	-0.0001	0.0178	0.0516	1
Cardiac remodeling	APOM	Apolipoprotein M	0.0082	-0.0007	0.0171	0.0713	1
Total CAD PRS	APOM	Apolipoprotein M	-0.0102	-0.0191	-0.0013	0.025	1
Cholesterol-enriched lipoproteins	APP	Amyloid-beta precursor protein	-0.0007	-0.0097	0.0082	0.872	1
Triglyceride-rich lipoproteins	APP	Amyloid-beta precursor protein	0.0172	0.0082	0.0262	0.000173	0.507
Lipoprotein(a)	APP	Amyloid-beta precursor protein	0.003	-0.006	0.012	0.511	1
Metabolically unhealthy normal weight	APP	Amyloid-beta precursor protein	0.0036	-0.0054	0.0126	0.436	1
Obesity	APP	Amyloid-beta precursor protein	-0.0074	-0.0164	0.0016	0.106	1
Endothelial dysfunction	APP	Amyloid-beta precursor protein	0.021	0.012	0.03	4.7e-06	0.0137
Coagulation	APP	Amyloid-beta precursor protein	-0.0043	-0.0133	0.0047	0.352	1
Cardiac remodeling	APP	Amyloid-beta precursor protein	0.0108	0.0018	0.0198	0.0188	1
Total CAD PRS	APP	Amyloid-beta precursor protein	-0.0004	-0.0094	0.0086	0.924	1
Cholesterol-enriched lipoproteins	APPL2	DCC-interacting protein 13-beta	-0.0052	-0.015	0.0046	0.296	1
Triglyceride-rich lipoproteins	APPL2	DCC-interacting protein 13-beta	0.0029	-0.0069	0.0126	0.562	1
Lipoprotein(a)	APPL2	DCC-interacting protein 13-beta	-0.003	-0.0128	0.0068	0.547	1
Metabolically unhealthy normal weight	APPL2	DCC-interacting protein 13-beta	0.0067	-0.0031	0.0164	0.182	1
Obesity	APPL2	DCC-interacting protein 13-beta	-0.0059	-0.0156	0.0039	0.237	1
Endothelial dysfunction	APPL2	DCC-interacting protein 13-beta	0.0161	0.0063	0.0259	0.00126	1
Coagulation	APPL2	DCC-interacting protein 13-beta	0.0004	-0.0093	0.0102	0.929	1
Cardiac remodeling	APPL2	DCC-interacting protein 13-beta	-0.0066	-0.0164	0.0031	0.183	1
Total CAD PRS	APPL2	DCC-interacting protein 13-beta	-0.0052	-0.015	0.0045	0.292	1
Cholesterol-enriched lipoproteins	APRT	Adenine phosphoribosyltransferase	-0.0041	-0.0131	0.0049	0.374	1
Triglyceride-rich lipoproteins	APRT	Adenine phosphoribosyltransferase	0.0113	0.0024	0.0203	0.0134	1
Lipoprotein(a)	APRT	Adenine phosphoribosyltransferase	0.0019	-0.0071	0.0109	0.686	1
Metabolically unhealthy normal weight	APRT	Adenine phosphoribosyltransferase	0.0041	-0.0048	0.0131	0.366	1
Obesity	APRT	Adenine phosphoribosyltransferase	0.0038	-0.0052	0.0128	0.41	1
Endothelial dysfunction	APRT	Adenine phosphoribosyltransferase	0.0211	0.0121	0.0301	4.32e-06	0.0126
Coagulation	APRT	Adenine phosphoribosyltransferase	0.004	-0.005	0.0131	0.38	1
Cardiac remodeling	APRT	Adenine phosphoribosyltransferase	-0.0025	-0.0115	0.0065	0.591	1
Total CAD PRS	APRT	Adenine phosphoribosyltransferase	0.0004	-0.0086	0.0094	0.925	1
Cholesterol-enriched lipoproteins	ARAF	Serine/threonine-protein kinase A-Raf	0.0014	-0.0084	0.0111	0.785	1
Triglyceride-rich lipoproteins	ARAF	Serine/threonine-protein kinase A-Raf	0.013	0.0033	0.0228	0.00875	1
Lipoprotein(a)	ARAF	Serine/threonine-protein kinase A-Raf	-0.0008	-0.0106	0.0089	0.868	1
Metabolically unhealthy normal weight	ARAF	Serine/threonine-protein kinase A-Raf	0.0043	-0.0054	0.0141	0.386	1
Obesity	ARAF	Serine/threonine-protein kinase A-Raf	-0.0039	-0.0137	0.0058	0.427	1
Endothelial dysfunction	ARAF	Serine/threonine-protein kinase A-Raf	0.0188	0.009	0.0286	0.000159	0.466
Coagulation	ARAF	Serine/threonine-protein kinase A-Raf	0.006	-0.0038	0.0158	0.229	1
Cardiac remodeling	ARAF	Serine/threonine-protein kinase A-Raf	-0.0075	-0.0172	0.0022	0.132	1
Total CAD PRS	ARAF	Serine/threonine-protein kinase A-Raf	0.0025	-0.0072	0.0123	0.609	1
Cholesterol-enriched lipoproteins	AREG	Amphiregulin	0.0056	-0.0034	0.0146	0.221	1
Triglyceride-rich lipoproteins	AREG	Amphiregulin	0.0104	0.0014	0.0193	0.0238	1
Lipoprotein(a)	AREG	Amphiregulin	0.0007	-0.0083	0.0096	0.886	1
Metabolically unhealthy normal weight	AREG	Amphiregulin	0.0126	0.0036	0.0216	0.00597	1
Obesity	AREG	Amphiregulin	0.0044	-0.0046	0.0134	0.334	1
Endothelial dysfunction	AREG	Amphiregulin	0.0067	-0.0023	0.0156	0.147	1
Coagulation	AREG	Amphiregulin	-0.0454	-0.0544	-0.0364	4.68e-23	1.37e-19
Cardiac remodeling	AREG	Amphiregulin	-0.0047	-0.0137	0.0043	0.308	1
Total CAD PRS	AREG	Amphiregulin	-0.0039	-0.0129	0.005	0.39	1
Cholesterol-enriched lipoproteins	ARF6	ADP-ribosylation factor 6	-0.0213	-0.031	-0.0116	1.55e-05	0.0453
Triglyceride-rich lipoproteins	ARF6	ADP-ribosylation factor 6	0.0115	0.0018	0.0211	0.0202	1
Lipoprotein(a)	ARF6	ADP-ribosylation factor 6	0.0106	0.0009	0.0203	0.0321	1
Metabolically unhealthy normal weight	ARF6	ADP-ribosylation factor 6	0.0163	0.0066	0.026	0.000944	1
Obesity	ARF6	ADP-ribosylation factor 6	0.0025	-0.0071	0.0122	0.605	1
Endothelial dysfunction	ARF6	ADP-ribosylation factor 6	0.0231	0.0134	0.0328	2.88e-06	0.00842
Coagulation	ARF6	ADP-ribosylation factor 6	0.0009	-0.0088	0.0106	0.856	1
Cardiac remodeling	ARF6	ADP-ribosylation factor 6	-0.0097	-0.0194	-0.0001	0.0488	1
Total CAD PRS	ARF6	ADP-ribosylation factor 6	0.0021	-0.0076	0.0117	0.678	1
Cholesterol-enriched lipoproteins	ARFIP1	Arfaptin-1	-0.0042	-0.0139	0.0054	0.39	1
Triglyceride-rich lipoproteins	ARFIP1	Arfaptin-1	0.0077	-0.0019	0.0174	0.117	1
Lipoprotein(a)	ARFIP1	Arfaptin-1	0.0034	-0.0063	0.0131	0.489	1
Metabolically unhealthy normal weight	ARFIP1	Arfaptin-1	0.0046	-0.005	0.0143	0.348	1
Obesity	ARFIP1	Arfaptin-1	0.0049	-0.0048	0.0145	0.323	1
Endothelial dysfunction	ARFIP1	Arfaptin-1	0.0175	0.0079	0.0272	0.000382	1
Coagulation	ARFIP1	Arfaptin-1	-0.0001	-0.0098	0.0096	0.983	1
Cardiac remodeling	ARFIP1	Arfaptin-1	-0.0073	-0.017	0.0023	0.137	1
Total CAD PRS	ARFIP1	Arfaptin-1	-0.0013	-0.011	0.0083	0.788	1
Cholesterol-enriched lipoproteins	ARG1	Arginase-1	0.0076	-0.0014	0.0166	0.0979	1
Triglyceride-rich lipoproteins	ARG1	Arginase-1	0.0106	0.0016	0.0196	0.0215	1
Lipoprotein(a)	ARG1	Arginase-1	-0.0015	-0.0106	0.0075	0.737	1
Metabolically unhealthy normal weight	ARG1	Arginase-1	0.0006	-0.0084	0.0097	0.888	1
Obesity	ARG1	Arginase-1	0.0021	-0.0069	0.0111	0.64	1
Endothelial dysfunction	ARG1	Arginase-1	0.0129	0.0038	0.0219	0.0052	1
Coagulation	ARG1	Arginase-1	-0.0027	-0.0117	0.0063	0.559	1
Cardiac remodeling	ARG1	Arginase-1	0.0046	-0.0044	0.0136	0.313	1
Total CAD PRS	ARG1	Arginase-1	0.006	-0.003	0.015	0.191	1
Cholesterol-enriched lipoproteins	ARG2	Arginase-2, mitochondrial	-0.0031	-0.0128	0.0066	0.529	1
Triglyceride-rich lipoproteins	ARG2	Arginase-2, mitochondrial	0.0072	-0.0024	0.0169	0.142	1
Lipoprotein(a)	ARG2	Arginase-2, mitochondrial	-0.0027	-0.0124	0.007	0.584	1
Metabolically unhealthy normal weight	ARG2	Arginase-2, mitochondrial	-0.003	-0.0126	0.0067	0.549	1
Obesity	ARG2	Arginase-2, mitochondrial	-0.0089	-0.0186	0.0007	0.0702	1
Endothelial dysfunction	ARG2	Arginase-2, mitochondrial	0.0152	0.0056	0.0249	0.00202	1
Coagulation	ARG2	Arginase-2, mitochondrial	-0.0008	-0.0105	0.0088	0.865	1
Cardiac remodeling	ARG2	Arginase-2, mitochondrial	-0.0067	-0.0163	0.003	0.175	1
Total CAD PRS	ARG2	Arginase-2, mitochondrial	-0.0004	-0.0101	0.0092	0.928	1
Cholesterol-enriched lipoproteins	ARHGAP1	Rho GTPase-activating protein 1	-0.0002	-0.0092	0.0089	0.971	1
Triglyceride-rich lipoproteins	ARHGAP1	Rho GTPase-activating protein 1	0.0112	0.0022	0.0203	0.015	1
Lipoprotein(a)	ARHGAP1	Rho GTPase-activating protein 1	-0.0013	-0.0104	0.0078	0.778	1
Metabolically unhealthy normal weight	ARHGAP1	Rho GTPase-activating protein 1	0.0087	-0.0004	0.0178	0.06	1
Obesity	ARHGAP1	Rho GTPase-activating protein 1	-0.0073	-0.0164	0.0017	0.112	1
Endothelial dysfunction	ARHGAP1	Rho GTPase-activating protein 1	0.0165	0.0074	0.0255	0.000385	1
Coagulation	ARHGAP1	Rho GTPase-activating protein 1	-0.0081	-0.0172	0.001	0.0811	1
Cardiac remodeling	ARHGAP1	Rho GTPase-activating protein 1	-0.0021	-0.0112	0.0069	0.646	1
Total CAD PRS	ARHGAP1	Rho GTPase-activating protein 1	-0.004	-0.0131	0.005	0.384	1
Cholesterol-enriched lipoproteins	ARHGAP25	Rho GTPase-activating protein 25	0.0021	-0.007	0.0111	0.656	1
Triglyceride-rich lipoproteins	ARHGAP25	Rho GTPase-activating protein 25	0.0162	0.0071	0.0253	0.000465	1
Lipoprotein(a)	ARHGAP25	Rho GTPase-activating protein 25	-0.0024	-0.0115	0.0067	0.609	1
Metabolically unhealthy normal weight	ARHGAP25	Rho GTPase-activating protein 25	0.0111	0.002	0.0202	0.0167	1
Obesity	ARHGAP25	Rho GTPase-activating protein 25	0.0021	-0.0069	0.0112	0.646	1
Endothelial dysfunction	ARHGAP25	Rho GTPase-activating protein 25	0.0192	0.0101	0.0283	3.57e-05	0.104
Coagulation	ARHGAP25	Rho GTPase-activating protein 25	-0.0015	-0.0106	0.0076	0.749	1
Cardiac remodeling	ARHGAP25	Rho GTPase-activating protein 25	0.003	-0.0061	0.0121	0.516	1
Total CAD PRS	ARHGAP25	Rho GTPase-activating protein 25	0.0023	-0.0068	0.0114	0.618	1
Cholesterol-enriched lipoproteins	ARHGAP30	Rho GTPase-activating protein 30	-0.0091	-0.0188	0.0007	0.0677	1
Triglyceride-rich lipoproteins	ARHGAP30	Rho GTPase-activating protein 30	0.0052	-0.0045	0.015	0.291	1
Lipoprotein(a)	ARHGAP30	Rho GTPase-activating protein 30	-0.0052	-0.015	0.0045	0.294	1
Metabolically unhealthy normal weight	ARHGAP30	Rho GTPase-activating protein 30	0.0011	-0.0086	0.0109	0.822	1
Obesity	ARHGAP30	Rho GTPase-activating protein 30	-0.0065	-0.0162	0.0032	0.191	1
Endothelial dysfunction	ARHGAP30	Rho GTPase-activating protein 30	0.0119	0.0021	0.0216	0.0171	1
Coagulation	ARHGAP30	Rho GTPase-activating protein 30	-0.0043	-0.0141	0.0055	0.387	1
Cardiac remodeling	ARHGAP30	Rho GTPase-activating protein 30	-0.0082	-0.018	0.0015	0.0983	1
Total CAD PRS	ARHGAP30	Rho GTPase-activating protein 30	-0.0012	-0.0109	0.0086	0.815	1
Cholesterol-enriched lipoproteins	ARHGAP45	Rho GTPase-activating protein 45	-0.0077	-0.0174	0.0021	0.124	1
Triglyceride-rich lipoproteins	ARHGAP45	Rho GTPase-activating protein 45	0.0069	-0.0029	0.0166	0.168	1
Lipoprotein(a)	ARHGAP45	Rho GTPase-activating protein 45	-0.0058	-0.0156	0.004	0.243	1
Metabolically unhealthy normal weight	ARHGAP45	Rho GTPase-activating protein 45	0.0112	0.0014	0.021	0.0244	1
Obesity	ARHGAP45	Rho GTPase-activating protein 45	-0.0012	-0.0109	0.0086	0.814	1
Endothelial dysfunction	ARHGAP45	Rho GTPase-activating protein 45	0.0203	0.0105	0.03	4.81e-05	0.141
Coagulation	ARHGAP45	Rho GTPase-activating protein 45	0.0013	-0.0085	0.0111	0.799	1
Cardiac remodeling	ARHGAP45	Rho GTPase-activating protein 45	-0.0061	-0.0159	0.0037	0.221	1
Total CAD PRS	ARHGAP45	Rho GTPase-activating protein 45	-0.0056	-0.0154	0.0041	0.259	1
Cholesterol-enriched lipoproteins	ARHGAP5	Rho GTPase-activating protein 5	-0.002	-0.0118	0.0079	0.694	1
Triglyceride-rich lipoproteins	ARHGAP5	Rho GTPase-activating protein 5	0.0151	0.0053	0.0249	0.0026	1
Lipoprotein(a)	ARHGAP5	Rho GTPase-activating protein 5	-0.0048	-0.0147	0.005	0.335	1
Metabolically unhealthy normal weight	ARHGAP5	Rho GTPase-activating protein 5	0.0156	0.0057	0.0254	0.00191	1
Obesity	ARHGAP5	Rho GTPase-activating protein 5	0.0023	-0.0075	0.0121	0.647	1
Endothelial dysfunction	ARHGAP5	Rho GTPase-activating protein 5	0.016	0.0061	0.0258	0.00147	1
Coagulation	ARHGAP5	Rho GTPase-activating protein 5	-0.0033	-0.0132	0.0066	0.511	1
Cardiac remodeling	ARHGAP5	Rho GTPase-activating protein 5	0.0016	-0.0083	0.0114	0.754	1
Total CAD PRS	ARHGAP5	Rho GTPase-activating protein 5	0.0055	-0.0044	0.0153	0.275	1
Cholesterol-enriched lipoproteins	ARHGEF1	Rho guanine nucleotide exchange factor 1	-0.0054	-0.0151	0.0043	0.273	1
Triglyceride-rich lipoproteins	ARHGEF1	Rho guanine nucleotide exchange factor 1	0.0208	0.0111	0.0304	2.44e-05	0.0713
Lipoprotein(a)	ARHGEF1	Rho guanine nucleotide exchange factor 1	0.0073	-0.0024	0.017	0.139	1
Metabolically unhealthy normal weight	ARHGEF1	Rho guanine nucleotide exchange factor 1	0.0177	0.0081	0.0274	0.000325	0.951
Obesity	ARHGEF1	Rho guanine nucleotide exchange factor 1	0.0089	-0.0007	0.0186	0.0694	1
Endothelial dysfunction	ARHGEF1	Rho guanine nucleotide exchange factor 1	0.0255	0.0158	0.0352	2.41e-07	0.000704
Coagulation	ARHGEF1	Rho guanine nucleotide exchange factor 1	0.0008	-0.0089	0.0105	0.867	1
Cardiac remodeling	ARHGEF1	Rho guanine nucleotide exchange factor 1	-0.0046	-0.0143	0.005	0.348	1
Total CAD PRS	ARHGEF1	Rho guanine nucleotide exchange factor 1	0.009	-0.0007	0.0186	0.0682	1
Cholesterol-enriched lipoproteins	ARHGEF10	Rho guanine nucleotide exchange factor 10	0.0008	-0.0089	0.0104	0.875	1
Triglyceride-rich lipoproteins	ARHGEF10	Rho guanine nucleotide exchange factor 10	0.0128	0.0032	0.0225	0.00922	1
Lipoprotein(a)	ARHGEF10	Rho guanine nucleotide exchange factor 10	-0.0001	-0.0098	0.0096	0.985	1
Metabolically unhealthy normal weight	ARHGEF10	Rho guanine nucleotide exchange factor 10	0.0086	-0.0011	0.0183	0.0808	1
Obesity	ARHGEF10	Rho guanine nucleotide exchange factor 10	-0.0028	-0.0125	0.0068	0.566	1
Endothelial dysfunction	ARHGEF10	Rho guanine nucleotide exchange factor 10	0.0196	0.01	0.0293	6.84e-05	0.2
Coagulation	ARHGEF10	Rho guanine nucleotide exchange factor 10	0.0099	0.0002	0.0195	0.0456	1
Cardiac remodeling	ARHGEF10	Rho guanine nucleotide exchange factor 10	0.0032	-0.0065	0.0128	0.522	1
Total CAD PRS	ARHGEF10	Rho guanine nucleotide exchange factor 10	0.0059	-0.0037	0.0156	0.227	1
Cholesterol-enriched lipoproteins	ARHGEF12	Rho guanine nucleotide exchange factor 12	0.0006	-0.0084	0.0096	0.892	1
Triglyceride-rich lipoproteins	ARHGEF12	Rho guanine nucleotide exchange factor 12	0.0181	0.0091	0.0271	7.89e-05	0.231
Lipoprotein(a)	ARHGEF12	Rho guanine nucleotide exchange factor 12	0.0041	-0.0049	0.0131	0.375	1
Metabolically unhealthy normal weight	ARHGEF12	Rho guanine nucleotide exchange factor 12	0.0113	0.0023	0.0203	0.0141	1
Obesity	ARHGEF12	Rho guanine nucleotide exchange factor 12	-0.0053	-0.0143	0.0037	0.245	1
Endothelial dysfunction	ARHGEF12	Rho guanine nucleotide exchange factor 12	0.0126	0.0036	0.0216	0.00616	1
Coagulation	ARHGEF12	Rho guanine nucleotide exchange factor 12	-0.0027	-0.0117	0.0063	0.553	1
Cardiac remodeling	ARHGEF12	Rho guanine nucleotide exchange factor 12	-0.0012	-0.0102	0.0078	0.787	1
Total CAD PRS	ARHGEF12	Rho guanine nucleotide exchange factor 12	0.0044	-0.0046	0.0134	0.336	1
Cholesterol-enriched lipoproteins	ARHGEF5	Rho guanine nucleotide exchange factor 5	0.0016	-0.0082	0.0113	0.756	1
Triglyceride-rich lipoproteins	ARHGEF5	Rho guanine nucleotide exchange factor 5	-0.0019	-0.0116	0.0079	0.71	1
Lipoprotein(a)	ARHGEF5	Rho guanine nucleotide exchange factor 5	-0.0015	-0.0113	0.0083	0.759	1
Metabolically unhealthy normal weight	ARHGEF5	Rho guanine nucleotide exchange factor 5	-0.0043	-0.0141	0.0055	0.39	1
Obesity	ARHGEF5	Rho guanine nucleotide exchange factor 5	0.0099	0.0001	0.0197	0.0479	1
Endothelial dysfunction	ARHGEF5	Rho guanine nucleotide exchange factor 5	0.0077	-0.0022	0.0175	0.126	1
Coagulation	ARHGEF5	Rho guanine nucleotide exchange factor 5	-0.0009	-0.0108	0.0089	0.85	1
Cardiac remodeling	ARHGEF5	Rho guanine nucleotide exchange factor 5	-0.0034	-0.0132	0.0064	0.492	1
Total CAD PRS	ARHGEF5	Rho guanine nucleotide exchange factor 5	-0.0006	-0.0104	0.0092	0.91	1
Cholesterol-enriched lipoproteins	ARID3A	AT-rich interactive domain-containing protein 3A	-0.0058	-0.0156	0.004	0.244	1
Triglyceride-rich lipoproteins	ARID3A	AT-rich interactive domain-containing protein 3A	0.0007	-0.0091	0.0105	0.887	1
Lipoprotein(a)	ARID3A	AT-rich interactive domain-containing protein 3A	-0.0094	-0.0192	0.0005	0.0618	1
Metabolically unhealthy normal weight	ARID3A	AT-rich interactive domain-containing protein 3A	0.0013	-0.0085	0.0112	0.788	1
Obesity	ARID3A	AT-rich interactive domain-containing protein 3A	-0.0078	-0.0176	0.002	0.119	1
Endothelial dysfunction	ARID3A	AT-rich interactive domain-containing protein 3A	0.0014	-0.0084	0.0112	0.778	1
Coagulation	ARID3A	AT-rich interactive domain-containing protein 3A	-0.0075	-0.0174	0.0023	0.135	1
Cardiac remodeling	ARID3A	AT-rich interactive domain-containing protein 3A	0.0054	-0.0044	0.0152	0.281	1
Total CAD PRS	ARID3A	AT-rich interactive domain-containing protein 3A	-0.0019	-0.0117	0.0079	0.7	1
Cholesterol-enriched lipoproteins	ARID4B	AT-rich interactive domain-containing protein 4B	-0.0094	-0.0185	-0.0004	0.0416	1
Triglyceride-rich lipoproteins	ARID4B	AT-rich interactive domain-containing protein 4B	0.0055	-0.0036	0.0146	0.233	1
Lipoprotein(a)	ARID4B	AT-rich interactive domain-containing protein 4B	-0.0045	-0.0136	0.0046	0.337	1
Metabolically unhealthy normal weight	ARID4B	AT-rich interactive domain-containing protein 4B	-0.0029	-0.012	0.0062	0.528	1
Obesity	ARID4B	AT-rich interactive domain-containing protein 4B	-0.0016	-0.0107	0.0075	0.735	1
Endothelial dysfunction	ARID4B	AT-rich interactive domain-containing protein 4B	0.0184	0.0093	0.0275	7.34e-05	0.215
Coagulation	ARID4B	AT-rich interactive domain-containing protein 4B	-0.0022	-0.0113	0.0069	0.64	1
Cardiac remodeling	ARID4B	AT-rich interactive domain-containing protein 4B	-0.0013	-0.0104	0.0078	0.783	1
Total CAD PRS	ARID4B	AT-rich interactive domain-containing protein 4B	-0.0014	-0.0105	0.0077	0.77	1
Cholesterol-enriched lipoproteins	ARL13B	ADP-ribosylation factor-like protein 13B	-0.0058	-0.0157	0.004	0.243	1
Triglyceride-rich lipoproteins	ARL13B	ADP-ribosylation factor-like protein 13B	0.0079	-0.0019	0.0177	0.114	1
Lipoprotein(a)	ARL13B	ADP-ribosylation factor-like protein 13B	0.0068	-0.003	0.0166	0.176	1
Metabolically unhealthy normal weight	ARL13B	ADP-ribosylation factor-like protein 13B	0.008	-0.0019	0.0178	0.112	1
Obesity	ARL13B	ADP-ribosylation factor-like protein 13B	0.0019	-0.0079	0.0117	0.705	1
Endothelial dysfunction	ARL13B	ADP-ribosylation factor-like protein 13B	0.013	0.0032	0.0228	0.0096	1
Coagulation	ARL13B	ADP-ribosylation factor-like protein 13B	-0.0019	-0.0118	0.0079	0.704	1
Cardiac remodeling	ARL13B	ADP-ribosylation factor-like protein 13B	-0.0097	-0.0195	0.0002	0.0538	1
Total CAD PRS	ARL13B	ADP-ribosylation factor-like protein 13B	-0.0024	-0.0122	0.0075	0.639	1
Cholesterol-enriched lipoproteins	ARL2BP	ADP-ribosylation factor-like protein 2-binding protein	-0.0101	-0.0199	-0.0003	0.0441	1
Triglyceride-rich lipoproteins	ARL2BP	ADP-ribosylation factor-like protein 2-binding protein	0.0035	-0.0063	0.0133	0.488	1
Lipoprotein(a)	ARL2BP	ADP-ribosylation factor-like protein 2-binding protein	0.006	-0.0038	0.0159	0.228	1
Metabolically unhealthy normal weight	ARL2BP	ADP-ribosylation factor-like protein 2-binding protein	0.0047	-0.0052	0.0145	0.353	1
Obesity	ARL2BP	ADP-ribosylation factor-like protein 2-binding protein	0.002	-0.0078	0.0118	0.694	1
Endothelial dysfunction	ARL2BP	ADP-ribosylation factor-like protein 2-binding protein	0.0188	0.0089	0.0286	0.000185	0.541
Coagulation	ARL2BP	ADP-ribosylation factor-like protein 2-binding protein	-0.002	-0.0119	0.0078	0.687	1
Cardiac remodeling	ARL2BP	ADP-ribosylation factor-like protein 2-binding protein	-0.0035	-0.0133	0.0064	0.489	1
Total CAD PRS	ARL2BP	ADP-ribosylation factor-like protein 2-binding protein	-0.0009	-0.0107	0.0089	0.854	1
Cholesterol-enriched lipoproteins	ARMCX2	Armadillo repeat-containing X-linked protein 2	0.0021	-0.0078	0.0119	0.681	1
Triglyceride-rich lipoproteins	ARMCX2	Armadillo repeat-containing X-linked protein 2	0.0056	-0.0042	0.0154	0.262	1
Lipoprotein(a)	ARMCX2	Armadillo repeat-containing X-linked protein 2	-0.0022	-0.012	0.0076	0.664	1
Metabolically unhealthy normal weight	ARMCX2	Armadillo repeat-containing X-linked protein 2	-0.0023	-0.0121	0.0076	0.652	1
Obesity	ARMCX2	Armadillo repeat-containing X-linked protein 2	0.0056	-0.0043	0.0154	0.267	1
Endothelial dysfunction	ARMCX2	Armadillo repeat-containing X-linked protein 2	0.0017	-0.0081	0.0115	0.732	1
Coagulation	ARMCX2	Armadillo repeat-containing X-linked protein 2	0.0003	-0.0095	0.0102	0.945	1
Cardiac remodeling	ARMCX2	Armadillo repeat-containing X-linked protein 2	0.0024	-0.0074	0.0122	0.635	1
Total CAD PRS	ARMCX2	Armadillo repeat-containing X-linked protein 2	0.0035	-0.0063	0.0133	0.483	1
Cholesterol-enriched lipoproteins	ARNT	Aryl hydrocarbon receptor nuclear translocator	-0.0051	-0.0142	0.0039	0.266	1
Triglyceride-rich lipoproteins	ARNT	Aryl hydrocarbon receptor nuclear translocator	0.0024	-0.0067	0.0115	0.604	1
Lipoprotein(a)	ARNT	Aryl hydrocarbon receptor nuclear translocator	-0.0032	-0.0122	0.0059	0.495	1
Metabolically unhealthy normal weight	ARNT	Aryl hydrocarbon receptor nuclear translocator	-0.0043	-0.0134	0.0048	0.354	1
Obesity	ARNT	Aryl hydrocarbon receptor nuclear translocator	0.0014	-0.0076	0.0105	0.757	1
Endothelial dysfunction	ARNT	Aryl hydrocarbon receptor nuclear translocator	0.0118	0.0027	0.0209	0.0109	1
Coagulation	ARNT	Aryl hydrocarbon receptor nuclear translocator	-0.0112	-0.0203	-0.0021	0.0155	1
Cardiac remodeling	ARNT	Aryl hydrocarbon receptor nuclear translocator	-0.0069	-0.0159	0.0022	0.138	1
Total CAD PRS	ARNT	Aryl hydrocarbon receptor nuclear translocator	-0.0029	-0.012	0.0062	0.531	1
Cholesterol-enriched lipoproteins	ARNTL	Aryl hydrocarbon receptor nuclear translocator-like protein 1	0.0061	-0.0037	0.0159	0.226	1
Triglyceride-rich lipoproteins	ARNTL	Aryl hydrocarbon receptor nuclear translocator-like protein 1	0.0087	-0.0012	0.0185	0.0841	1
Lipoprotein(a)	ARNTL	Aryl hydrocarbon receptor nuclear translocator-like protein 1	0.0032	-0.0066	0.013	0.522	1
Metabolically unhealthy normal weight	ARNTL	Aryl hydrocarbon receptor nuclear translocator-like protein 1	0.003	-0.0069	0.0128	0.555	1
Obesity	ARNTL	Aryl hydrocarbon receptor nuclear translocator-like protein 1	0.0051	-0.0047	0.0149	0.306	1
Endothelial dysfunction	ARNTL	Aryl hydrocarbon receptor nuclear translocator-like protein 1	-0.0015	-0.0114	0.0083	0.762	1
Coagulation	ARNTL	Aryl hydrocarbon receptor nuclear translocator-like protein 1	-0.011	-0.0208	-0.0011	0.0287	1
Cardiac remodeling	ARNTL	Aryl hydrocarbon receptor nuclear translocator-like protein 1	0.0002	-0.0096	0.01	0.965	1
Total CAD PRS	ARNTL	Aryl hydrocarbon receptor nuclear translocator-like protein 1	0.0035	-0.0063	0.0133	0.488	1
Cholesterol-enriched lipoproteins	ARSA	Arylsulfatase A	-0.0179	-0.0268	-0.0091	7.57e-05	0.221
Triglyceride-rich lipoproteins	ARSA	Arylsulfatase A	0.009	0.0002	0.0179	0.0461	1
Lipoprotein(a)	ARSA	Arylsulfatase A	-0.0094	-0.0183	-0.0005	0.0389	1
Metabolically unhealthy normal weight	ARSA	Arylsulfatase A	0.0199	0.011	0.0288	1.15e-05	0.0336
Obesity	ARSA	Arylsulfatase A	0.012	0.0031	0.0209	0.00805	1
Endothelial dysfunction	ARSA	Arylsulfatase A	0.0257	0.0168	0.0346	1.51e-08	4.41e-05
Coagulation	ARSA	Arylsulfatase A	-0.005	-0.0139	0.0039	0.27	1
Cardiac remodeling	ARSA	Arylsulfatase A	-0.0068	-0.0157	0.0021	0.133	1
Total CAD PRS	ARSA	Arylsulfatase A	-0.0087	-0.0176	0.0002	0.0555	1
Cholesterol-enriched lipoproteins	ARSB	Arylsulfatase B	-0.0173	-0.0263	-0.0083	0.000159	0.464
Triglyceride-rich lipoproteins	ARSB	Arylsulfatase B	0.0144	0.0054	0.0234	0.00167	1
Lipoprotein(a)	ARSB	Arylsulfatase B	0.0003	-0.0087	0.0093	0.942	1
Metabolically unhealthy normal weight	ARSB	Arylsulfatase B	0.0173	0.0084	0.0263	0.000156	0.457
Obesity	ARSB	Arylsulfatase B	-0.0021	-0.011	0.0069	0.652	1
Endothelial dysfunction	ARSB	Arylsulfatase B	0.0257	0.0167	0.0347	2.23e-08	6.52e-05
Coagulation	ARSB	Arylsulfatase B	-0.0072	-0.0162	0.0018	0.118	1
Cardiac remodeling	ARSB	Arylsulfatase B	0.002	-0.007	0.011	0.666	1
Total CAD PRS	ARSB	Arylsulfatase B	-0.0073	-0.0163	0.0017	0.11	1
Cholesterol-enriched lipoproteins	ART3	Ecto-ADP-ribosyltransferase 3	-0.0044	-0.0126	0.0038	0.294	1
Triglyceride-rich lipoproteins	ART3	Ecto-ADP-ribosyltransferase 3	-0.0197	-0.0279	-0.0115	2.44e-06	0.00713
Lipoprotein(a)	ART3	Ecto-ADP-ribosyltransferase 3	-0.0054	-0.0136	0.0028	0.197	1
Metabolically unhealthy normal weight	ART3	Ecto-ADP-ribosyltransferase 3	-0.0172	-0.0254	-0.009	3.85e-05	0.113
Obesity	ART3	Ecto-ADP-ribosyltransferase 3	-0.0279	-0.036	-0.0197	2.5e-11	7.31e-08
Endothelial dysfunction	ART3	Ecto-ADP-ribosyltransferase 3	-0.0178	-0.026	-0.0096	2.16e-05	0.0631
Coagulation	ART3	Ecto-ADP-ribosyltransferase 3	0.0124	0.0042	0.0206	0.00304	1
Cardiac remodeling	ART3	Ecto-ADP-ribosyltransferase 3	-0.0165	-0.0247	-0.0083	8.09e-05	0.236
Total CAD PRS	ART3	Ecto-ADP-ribosyltransferase 3	-0.023	-0.0312	-0.0148	3.84e-08	0.000112
Cholesterol-enriched lipoproteins	ART5	Ecto-ADP-ribosyltransferase 5	0.0014	-0.0084	0.0112	0.783	1
Triglyceride-rich lipoproteins	ART5	Ecto-ADP-ribosyltransferase 5	-0.0066	-0.0164	0.0032	0.19	1
Lipoprotein(a)	ART5	Ecto-ADP-ribosyltransferase 5	-0.0014	-0.0113	0.0084	0.774	1
Metabolically unhealthy normal weight	ART5	Ecto-ADP-ribosyltransferase 5	0	-0.0098	0.0098	0.997	1
Obesity	ART5	Ecto-ADP-ribosyltransferase 5	-0.0036	-0.0134	0.0062	0.474	1
Endothelial dysfunction	ART5	Ecto-ADP-ribosyltransferase 5	0.0008	-0.0091	0.0106	0.877	1
Coagulation	ART5	Ecto-ADP-ribosyltransferase 5	-0.0111	-0.021	-0.0013	0.0264	1
Cardiac remodeling	ART5	Ecto-ADP-ribosyltransferase 5	-0.0063	-0.0161	0.0035	0.207	1
Total CAD PRS	ART5	Ecto-ADP-ribosyltransferase 5	-0.0085	-0.0183	0.0013	0.0896	1
Cholesterol-enriched lipoproteins	ARTN	Artemin	0.0071	-0.002	0.0162	0.126	1
Triglyceride-rich lipoproteins	ARTN	Artemin	0.0184	0.0093	0.0274	7.22e-05	0.211
Lipoprotein(a)	ARTN	Artemin	0.003	-0.0061	0.0121	0.516	1
Metabolically unhealthy normal weight	ARTN	Artemin	0.003	-0.0061	0.0121	0.52	1
Obesity	ARTN	Artemin	-0.0056	-0.0147	0.0035	0.225	1
Endothelial dysfunction	ARTN	Artemin	0.0086	-0.0005	0.0177	0.0638	1
Coagulation	ARTN	Artemin	-0.0177	-0.0268	-0.0086	0.000138	0.403
Cardiac remodeling	ARTN	Artemin	0.0022	-0.0068	0.0113	0.63	1
Total CAD PRS	ARTN	Artemin	0.0109	0.0018	0.02	0.0185	1
Cholesterol-enriched lipoproteins	ASAH1	Acid ceramidase	-0.018	-0.0277	-0.0084	0.000245	0.716
Triglyceride-rich lipoproteins	ASAH1	Acid ceramidase	0.0119	0.0023	0.0216	0.0153	1
Lipoprotein(a)	ASAH1	Acid ceramidase	0.0018	-0.0078	0.0115	0.714	1
Metabolically unhealthy normal weight	ASAH1	Acid ceramidase	0.013	0.0034	0.0227	0.0081	1
Obesity	ASAH1	Acid ceramidase	0.0039	-0.0057	0.0135	0.429	1
Endothelial dysfunction	ASAH1	Acid ceramidase	0.0348	0.0251	0.0444	1.62e-12	4.74e-09
Coagulation	ASAH1	Acid ceramidase	-0.0034	-0.013	0.0063	0.493	1
Cardiac remodeling	ASAH1	Acid ceramidase	-0.0015	-0.0111	0.0081	0.76	1
Total CAD PRS	ASAH1	Acid ceramidase	-0.0016	-0.0113	0.008	0.739	1
Cholesterol-enriched lipoproteins	ASAH2	Neutral ceramidase	-0.0005	-0.0094	0.0084	0.913	1
Triglyceride-rich lipoproteins	ASAH2	Neutral ceramidase	-0.0016	-0.0105	0.0073	0.726	1
Lipoprotein(a)	ASAH2	Neutral ceramidase	-0.0046	-0.0135	0.0043	0.306	1
Metabolically unhealthy normal weight	ASAH2	Neutral ceramidase	0.0276	0.0187	0.0365	1.21e-09	3.54e-06
Obesity	ASAH2	Neutral ceramidase	0.0287	0.0198	0.0376	2.46e-10	7.19e-07
Endothelial dysfunction	ASAH2	Neutral ceramidase	-0.0212	-0.0301	-0.0123	2.98e-06	0.00871
Coagulation	ASAH2	Neutral ceramidase	0.0015	-0.0074	0.0104	0.747	1
Cardiac remodeling	ASAH2	Neutral ceramidase	-0.0146	-0.0235	-0.0057	0.00131	1
Total CAD PRS	ASAH2	Neutral ceramidase	-0.0074	-0.0163	0.0015	0.104	1
Cholesterol-enriched lipoproteins	ASGR1	Asialoglycoprotein receptor 1	-0.0246	-0.0334	-0.0158	4.58e-08	0.000134
Triglyceride-rich lipoproteins	ASGR1	Asialoglycoprotein receptor 1	0.0062	-0.0026	0.0151	0.166	1
Lipoprotein(a)	ASGR1	Asialoglycoprotein receptor 1	-0.0041	-0.0129	0.0047	0.362	1
Metabolically unhealthy normal weight	ASGR1	Asialoglycoprotein receptor 1	0.0217	0.0129	0.0306	1.38e-06	0.00403
Obesity	ASGR1	Asialoglycoprotein receptor 1	0.0322	0.0234	0.041	8.04e-13	2.35e-09
Endothelial dysfunction	ASGR1	Asialoglycoprotein receptor 1	-0.0002	-0.009	0.0087	0.967	1
Coagulation	ASGR1	Asialoglycoprotein receptor 1	-0.0271	-0.0359	-0.0182	2.03e-09	5.93e-06
Cardiac remodeling	ASGR1	Asialoglycoprotein receptor 1	-0.0127	-0.0215	-0.0038	0.00492	1
Total CAD PRS	ASGR1	Asialoglycoprotein receptor 1	-0.0137	-0.0226	-0.0049	0.00228	1
Cholesterol-enriched lipoproteins	ASGR2	Asialoglycoprotein receptor 2	-0.0111	-0.0208	-0.0015	0.0231	1
Triglyceride-rich lipoproteins	ASGR2	Asialoglycoprotein receptor 2	-0.007	-0.0166	0.0026	0.155	1
Lipoprotein(a)	ASGR2	Asialoglycoprotein receptor 2	-0.0099	-0.0196	-0.0003	0.0429	1
Metabolically unhealthy normal weight	ASGR2	Asialoglycoprotein receptor 2	-0.0203	-0.0299	-0.0107	3.52e-05	0.103
Obesity	ASGR2	Asialoglycoprotein receptor 2	0.0069	-0.0027	0.0166	0.157	1
Endothelial dysfunction	ASGR2	Asialoglycoprotein receptor 2	-0.015	-0.0246	-0.0053	0.00231	1
Coagulation	ASGR2	Asialoglycoprotein receptor 2	0.0164	0.0068	0.0261	0.000842	1
Cardiac remodeling	ASGR2	Asialoglycoprotein receptor 2	-0.0033	-0.013	0.0063	0.496	1
Total CAD PRS	ASGR2	Asialoglycoprotein receptor 2	-0.0219	-0.0315	-0.0122	8.47e-06	0.0248
Cholesterol-enriched lipoproteins	ASPN	Asporin	-0.0049	-0.0143	0.0044	0.301	1
Triglyceride-rich lipoproteins	ASPN	Asporin	-0.0016	-0.0109	0.0078	0.741	1
Lipoprotein(a)	ASPN	Asporin	-0.0472	-0.0566	-0.0379	4.15e-23	1.21e-19
Metabolically unhealthy normal weight	ASPN	Asporin	-0.0007	-0.0101	0.0086	0.878	1
Obesity	ASPN	Asporin	-0.001	-0.0103	0.0084	0.839	1
Endothelial dysfunction	ASPN	Asporin	-0.014	-0.0234	-0.0047	0.00331	1
Coagulation	ASPN	Asporin	0.0061	-0.0033	0.0154	0.205	1
Cardiac remodeling	ASPN	Asporin	-0.0046	-0.0139	0.0048	0.336	1
Total CAD PRS	ASPN	Asporin	-0.0369	-0.0463	-0.0276	9.34e-15	2.73e-11
Cholesterol-enriched lipoproteins	ASPSCR1	Tether containing UBX domain for GLUT4	-0.0046	-0.0142	0.005	0.35	1
Triglyceride-rich lipoproteins	ASPSCR1	Tether containing UBX domain for GLUT4	0.0154	0.0057	0.025	0.00175	1
Lipoprotein(a)	ASPSCR1	Tether containing UBX domain for GLUT4	0.0057	-0.0039	0.0154	0.244	1
Metabolically unhealthy normal weight	ASPSCR1	Tether containing UBX domain for GLUT4	0.0152	0.0055	0.0248	0.00203	1
Obesity	ASPSCR1	Tether containing UBX domain for GLUT4	0.0023	-0.0073	0.0119	0.643	1
Endothelial dysfunction	ASPSCR1	Tether containing UBX domain for GLUT4	0.0267	0.0171	0.0363	5.69e-08	0.000166
Coagulation	ASPSCR1	Tether containing UBX domain for GLUT4	-0.0017	-0.0113	0.008	0.731	1
Cardiac remodeling	ASPSCR1	Tether containing UBX domain for GLUT4	-0.0074	-0.017	0.0022	0.132	1
Total CAD PRS	ASPSCR1	Tether containing UBX domain for GLUT4	0.0006	-0.009	0.0102	0.903	1
Cholesterol-enriched lipoproteins	ASRGL1	Isoaspartyl peptidase/L-asparaginase	-0.0045	-0.0142	0.0053	0.371	1
Triglyceride-rich lipoproteins	ASRGL1	Isoaspartyl peptidase/L-asparaginase	0.0078	-0.002	0.0176	0.117	1
Lipoprotein(a)	ASRGL1	Isoaspartyl peptidase/L-asparaginase	-0.0043	-0.0141	0.0055	0.391	1
Metabolically unhealthy normal weight	ASRGL1	Isoaspartyl peptidase/L-asparaginase	-0.0007	-0.0105	0.0091	0.887	1
Obesity	ASRGL1	Isoaspartyl peptidase/L-asparaginase	-0.0065	-0.0163	0.0033	0.192	1
Endothelial dysfunction	ASRGL1	Isoaspartyl peptidase/L-asparaginase	0.0198	0.01	0.0296	7.26e-05	0.212
Coagulation	ASRGL1	Isoaspartyl peptidase/L-asparaginase	-0.0072	-0.017	0.0026	0.152	1
Cardiac remodeling	ASRGL1	Isoaspartyl peptidase/L-asparaginase	-0.0074	-0.0172	0.0024	0.138	1
Total CAD PRS	ASRGL1	Isoaspartyl peptidase/L-asparaginase	-0.0085	-0.0182	0.0013	0.09	1
Cholesterol-enriched lipoproteins	ASS1	Argininosuccinate synthase	-0.0024	-0.0118	0.007	0.621	1
Triglyceride-rich lipoproteins	ASS1	Argininosuccinate synthase	0.0157	0.0063	0.0252	0.00105	1
Lipoprotein(a)	ASS1	Argininosuccinate synthase	0.0063	-0.0031	0.0158	0.188	1
Metabolically unhealthy normal weight	ASS1	Argininosuccinate synthase	0.0327	0.0233	0.0421	1.1e-11	3.22e-08
Obesity	ASS1	Argininosuccinate synthase	0.007	-0.0024	0.0164	0.147	1
Endothelial dysfunction	ASS1	Argininosuccinate synthase	0.0174	0.008	0.0269	0.000296	0.867
Coagulation	ASS1	Argininosuccinate synthase	-0.0009	-0.0104	0.0085	0.849	1
Cardiac remodeling	ASS1	Argininosuccinate synthase	0.0064	-0.003	0.0159	0.181	1
Total CAD PRS	ASS1	Argininosuccinate synthase	0.0169	0.0075	0.0263	0.000448	1
Cholesterol-enriched lipoproteins	ATF2	Cyclic AMP-dependent transcription factor ATF-2	0.0017	-0.0074	0.0108	0.72	1
Triglyceride-rich lipoproteins	ATF2	Cyclic AMP-dependent transcription factor ATF-2	0.0049	-0.0041	0.014	0.286	1
Lipoprotein(a)	ATF2	Cyclic AMP-dependent transcription factor ATF-2	0.0065	-0.0026	0.0157	0.159	1
Metabolically unhealthy normal weight	ATF2	Cyclic AMP-dependent transcription factor ATF-2	0.0045	-0.0046	0.0136	0.328	1
Obesity	ATF2	Cyclic AMP-dependent transcription factor ATF-2	-0.0024	-0.0115	0.0067	0.6	1
Endothelial dysfunction	ATF2	Cyclic AMP-dependent transcription factor ATF-2	0.0068	-0.0023	0.0159	0.145	1
Coagulation	ATF2	Cyclic AMP-dependent transcription factor ATF-2	-0.0031	-0.0122	0.0061	0.512	1
Cardiac remodeling	ATF2	Cyclic AMP-dependent transcription factor ATF-2	0.0026	-0.0065	0.0117	0.582	1
Total CAD PRS	ATF2	Cyclic AMP-dependent transcription factor ATF-2	0.0131	0.004	0.0222	0.00468	1
Cholesterol-enriched lipoproteins	ATF4	Cyclic AMP-dependent transcription factor ATF-4	0.0071	-0.0027	0.017	0.156	1
Triglyceride-rich lipoproteins	ATF4	Cyclic AMP-dependent transcription factor ATF-4	0.0035	-0.0063	0.0134	0.482	1
Lipoprotein(a)	ATF4	Cyclic AMP-dependent transcription factor ATF-4	-0.0039	-0.0138	0.0059	0.434	1
Metabolically unhealthy normal weight	ATF4	Cyclic AMP-dependent transcription factor ATF-4	0.0074	-0.0025	0.0172	0.141	1
Obesity	ATF4	Cyclic AMP-dependent transcription factor ATF-4	0.0014	-0.0084	0.0112	0.781	1
Endothelial dysfunction	ATF4	Cyclic AMP-dependent transcription factor ATF-4	0.0102	0.0004	0.0201	0.042	1
Coagulation	ATF4	Cyclic AMP-dependent transcription factor ATF-4	-0.0056	-0.0155	0.0043	0.266	1
Cardiac remodeling	ATF4	Cyclic AMP-dependent transcription factor ATF-4	-0.0059	-0.0157	0.0039	0.241	1
Total CAD PRS	ATF4	Cyclic AMP-dependent transcription factor ATF-4	0.0056	-0.0043	0.0154	0.267	1
Cholesterol-enriched lipoproteins	ATG16L1	Autophagy-related protein 16-1	-0.0035	-0.0132	0.0062	0.477	1
Triglyceride-rich lipoproteins	ATG16L1	Autophagy-related protein 16-1	0.0185	0.0088	0.0282	0.000177	0.518
Lipoprotein(a)	ATG16L1	Autophagy-related protein 16-1	0.0061	-0.0036	0.0158	0.217	1
Metabolically unhealthy normal weight	ATG16L1	Autophagy-related protein 16-1	0.0137	0.0041	0.0234	0.00539	1
Obesity	ATG16L1	Autophagy-related protein 16-1	0.0018	-0.0079	0.0114	0.722	1
Endothelial dysfunction	ATG16L1	Autophagy-related protein 16-1	0.0231	0.0134	0.0328	3.01e-06	0.0088
Coagulation	ATG16L1	Autophagy-related protein 16-1	0.0001	-0.0096	0.0098	0.978	1
Cardiac remodeling	ATG16L1	Autophagy-related protein 16-1	-0.0036	-0.0133	0.006	0.462	1
Total CAD PRS	ATG16L1	Autophagy-related protein 16-1	0.0066	-0.003	0.0163	0.179	1
Cholesterol-enriched lipoproteins	ATG4A	Cysteine protease ATG4A	0.0001	-0.009	0.0091	0.99	1
Triglyceride-rich lipoproteins	ATG4A	Cysteine protease ATG4A	0.0145	0.0055	0.0236	0.0016	1
Lipoprotein(a)	ATG4A	Cysteine protease ATG4A	-0.0004	-0.0094	0.0087	0.933	1
Metabolically unhealthy normal weight	ATG4A	Cysteine protease ATG4A	0.0144	0.0053	0.0234	0.00183	1
Obesity	ATG4A	Cysteine protease ATG4A	-0.0005	-0.0096	0.0085	0.909	1
Endothelial dysfunction	ATG4A	Cysteine protease ATG4A	0.0318	0.0228	0.0408	5.62e-12	1.64e-08
Coagulation	ATG4A	Cysteine protease ATG4A	-0.0056	-0.0146	0.0035	0.227	1
Cardiac remodeling	ATG4A	Cysteine protease ATG4A	0.0066	-0.0024	0.0157	0.149	1
Total CAD PRS	ATG4A	Cysteine protease ATG4A	0.0048	-0.0042	0.0138	0.299	1
Cholesterol-enriched lipoproteins	ATOX1	Copper transport protein ATOX1	-0.0109	-0.0198	-0.0019	0.0173	1
Triglyceride-rich lipoproteins	ATOX1	Copper transport protein ATOX1	0.0047	-0.0042	0.0137	0.299	1
Lipoprotein(a)	ATOX1	Copper transport protein ATOX1	-0.001	-0.0099	0.008	0.832	1
Metabolically unhealthy normal weight	ATOX1	Copper transport protein ATOX1	0.0091	0.0001	0.0181	0.0465	1
Obesity	ATOX1	Copper transport protein ATOX1	0.0034	-0.0056	0.0123	0.458	1
Endothelial dysfunction	ATOX1	Copper transport protein ATOX1	0.0269	0.0179	0.0359	4.14e-09	1.21e-05
Coagulation	ATOX1	Copper transport protein ATOX1	-0.002	-0.011	0.007	0.662	1
Cardiac remodeling	ATOX1	Copper transport protein ATOX1	0.0013	-0.0077	0.0102	0.784	1
Total CAD PRS	ATOX1	Copper transport protein ATOX1	-0.0031	-0.0121	0.0058	0.491	1
Cholesterol-enriched lipoproteins	ATP1B1	Sodium/potassium-transporting ATPase subunit beta-1	-0.0074	-0.0173	0.0024	0.137	1
Triglyceride-rich lipoproteins	ATP1B1	Sodium/potassium-transporting ATPase subunit beta-1	0.0014	-0.0084	0.0112	0.778	1
Lipoprotein(a)	ATP1B1	Sodium/potassium-transporting ATPase subunit beta-1	-0.0048	-0.0146	0.005	0.34	1
Metabolically unhealthy normal weight	ATP1B1	Sodium/potassium-transporting ATPase subunit beta-1	0.0013	-0.0086	0.0111	0.8	1
Obesity	ATP1B1	Sodium/potassium-transporting ATPase subunit beta-1	0.0041	-0.0057	0.0139	0.417	1
Endothelial dysfunction	ATP1B1	Sodium/potassium-transporting ATPase subunit beta-1	0.0057	-0.0042	0.0155	0.258	1
Coagulation	ATP1B1	Sodium/potassium-transporting ATPase subunit beta-1	0.0003	-0.0095	0.0102	0.952	1
Cardiac remodeling	ATP1B1	Sodium/potassium-transporting ATPase subunit beta-1	-0.0096	-0.0194	0.0002	0.0555	1
Total CAD PRS	ATP1B1	Sodium/potassium-transporting ATPase subunit beta-1	-0.0093	-0.0191	0.0005	0.064	1
Cholesterol-enriched lipoproteins	ATP1B2	Sodium/potassium-transporting ATPase subunit beta-2	-0.0011	-0.011	0.0087	0.821	1
Triglyceride-rich lipoproteins	ATP1B2	Sodium/potassium-transporting ATPase subunit beta-2	-0.0048	-0.0146	0.005	0.338	1
Lipoprotein(a)	ATP1B2	Sodium/potassium-transporting ATPase subunit beta-2	-0.0041	-0.0139	0.0058	0.418	1
Metabolically unhealthy normal weight	ATP1B2	Sodium/potassium-transporting ATPase subunit beta-2	-0.0007	-0.0106	0.0091	0.883	1
Obesity	ATP1B2	Sodium/potassium-transporting ATPase subunit beta-2	0.0066	-0.0033	0.0164	0.191	1
Endothelial dysfunction	ATP1B2	Sodium/potassium-transporting ATPase subunit beta-2	-0.0008	-0.0107	0.009	0.869	1
Coagulation	ATP1B2	Sodium/potassium-transporting ATPase subunit beta-2	-0.005	-0.0148	0.0049	0.324	1
Cardiac remodeling	ATP1B2	Sodium/potassium-transporting ATPase subunit beta-2	-0.0018	-0.0116	0.0081	0.727	1
Total CAD PRS	ATP1B2	Sodium/potassium-transporting ATPase subunit beta-2	-0.0007	-0.0105	0.0091	0.887	1
Cholesterol-enriched lipoproteins	ATP1B3	Sodium/potassium-transporting ATPase subunit beta-3	-0.0024	-0.0122	0.0074	0.63	1
Triglyceride-rich lipoproteins	ATP1B3	Sodium/potassium-transporting ATPase subunit beta-3	0.0082	-0.0016	0.0181	0.0996	1
Lipoprotein(a)	ATP1B3	Sodium/potassium-transporting ATPase subunit beta-3	-0.0016	-0.0114	0.0082	0.75	1
Metabolically unhealthy normal weight	ATP1B3	Sodium/potassium-transporting ATPase subunit beta-3	0.0028	-0.007	0.0127	0.573	1
Obesity	ATP1B3	Sodium/potassium-transporting ATPase subunit beta-3	-0.0026	-0.0124	0.0072	0.604	1
Endothelial dysfunction	ATP1B3	Sodium/potassium-transporting ATPase subunit beta-3	0	-0.0098	0.0099	0.994	1
Coagulation	ATP1B3	Sodium/potassium-transporting ATPase subunit beta-3	-0.0083	-0.0182	0.0015	0.0982	1
Cardiac remodeling	ATP1B3	Sodium/potassium-transporting ATPase subunit beta-3	-0.0042	-0.014	0.0056	0.405	1
Total CAD PRS	ATP1B3	Sodium/potassium-transporting ATPase subunit beta-3	-0.002	-0.0118	0.0078	0.69	1
Cholesterol-enriched lipoproteins	ATP1B4	Protein ATP1B4	0.0033	-0.0066	0.0131	0.515	1
Triglyceride-rich lipoproteins	ATP1B4	Protein ATP1B4	0.002	-0.0078	0.0118	0.689	1
Lipoprotein(a)	ATP1B4	Protein ATP1B4	-0.0063	-0.0161	0.0036	0.213	1
Metabolically unhealthy normal weight	ATP1B4	Protein ATP1B4	0.0034	-0.0065	0.0132	0.503	1
Obesity	ATP1B4	Protein ATP1B4	-0.0023	-0.0122	0.0075	0.64	1
Endothelial dysfunction	ATP1B4	Protein ATP1B4	-0.0077	-0.0176	0.0021	0.124	1
Coagulation	ATP1B4	Protein ATP1B4	-0.0011	-0.011	0.0087	0.823	1
Cardiac remodeling	ATP1B4	Protein ATP1B4	-0.0025	-0.0123	0.0074	0.621	1
Total CAD PRS	ATP1B4	Protein ATP1B4	0.002	-0.0078	0.0118	0.69	1
Cholesterol-enriched lipoproteins	ATP2B4	Plasma membrane calcium-transporting ATPase 4	0.0004	-0.0094	0.0102	0.938	1
Triglyceride-rich lipoproteins	ATP2B4	Plasma membrane calcium-transporting ATPase 4	0.0073	-0.0025	0.0172	0.142	1
Lipoprotein(a)	ATP2B4	Plasma membrane calcium-transporting ATPase 4	-0.0044	-0.0142	0.0054	0.38	1
Metabolically unhealthy normal weight	ATP2B4	Plasma membrane calcium-transporting ATPase 4	0.0056	-0.0042	0.0154	0.265	1
Obesity	ATP2B4	Plasma membrane calcium-transporting ATPase 4	-0.0036	-0.0134	0.0062	0.47	1
Endothelial dysfunction	ATP2B4	Plasma membrane calcium-transporting ATPase 4	0.0091	-0.0007	0.0189	0.0697	1
Coagulation	ATP2B4	Plasma membrane calcium-transporting ATPase 4	-0.0063	-0.0162	0.0035	0.208	1
Cardiac remodeling	ATP2B4	Plasma membrane calcium-transporting ATPase 4	-0.0028	-0.0127	0.007	0.571	1
Total CAD PRS	ATP2B4	Plasma membrane calcium-transporting ATPase 4	0.0002	-0.0096	0.01	0.969	1
Cholesterol-enriched lipoproteins	ATP5F1D	ATP synthase subunit delta, mitochondrial	-0.004	-0.0138	0.0058	0.427	1
Triglyceride-rich lipoproteins	ATP5F1D	ATP synthase subunit delta, mitochondrial	0.0002	-0.0096	0.01	0.967	1
Lipoprotein(a)	ATP5F1D	ATP synthase subunit delta, mitochondrial	0.0016	-0.0083	0.0114	0.752	1
Metabolically unhealthy normal weight	ATP5F1D	ATP synthase subunit delta, mitochondrial	0.0047	-0.0051	0.0145	0.347	1
Obesity	ATP5F1D	ATP synthase subunit delta, mitochondrial	-0.0036	-0.0134	0.0063	0.478	1
Endothelial dysfunction	ATP5F1D	ATP synthase subunit delta, mitochondrial	0.0036	-0.0063	0.0134	0.475	1
Coagulation	ATP5F1D	ATP synthase subunit delta, mitochondrial	0.007	-0.0028	0.0169	0.162	1
Cardiac remodeling	ATP5F1D	ATP synthase subunit delta, mitochondrial	-0.0025	-0.0123	0.0073	0.615	1
Total CAD PRS	ATP5F1D	ATP synthase subunit delta, mitochondrial	0.0016	-0.0082	0.0114	0.753	1
Cholesterol-enriched lipoproteins	ATP5IF1	ATPase inhibitor, mitochondrial	-0.01	-0.019	-0.0011	0.0282	1
Triglyceride-rich lipoproteins	ATP5IF1	ATPase inhibitor, mitochondrial	0.0106	0.0017	0.0196	0.0203	1
Lipoprotein(a)	ATP5IF1	ATPase inhibitor, mitochondrial	0.0053	-0.0037	0.0143	0.25	1
Metabolically unhealthy normal weight	ATP5IF1	ATPase inhibitor, mitochondrial	0.0111	0.0022	0.0201	0.015	1
Obesity	ATP5IF1	ATPase inhibitor, mitochondrial	0.0002	-0.0088	0.0092	0.968	1
Endothelial dysfunction	ATP5IF1	ATPase inhibitor, mitochondrial	0.0165	0.0075	0.0255	0.000318	0.931
Coagulation	ATP5IF1	ATPase inhibitor, mitochondrial	-0.0017	-0.0107	0.0073	0.718	1
Cardiac remodeling	ATP5IF1	ATPase inhibitor, mitochondrial	-0.0002	-0.0092	0.0088	0.964	1
Total CAD PRS	ATP5IF1	ATPase inhibitor, mitochondrial	0.0015	-0.0075	0.0104	0.749	1
Cholesterol-enriched lipoproteins	ATP5PO	ATP synthase subunit O, mitochondrial	-0.0033	-0.0124	0.0058	0.476	1
Triglyceride-rich lipoproteins	ATP5PO	ATP synthase subunit O, mitochondrial	0.0066	-0.0025	0.0157	0.156	1
Lipoprotein(a)	ATP5PO	ATP synthase subunit O, mitochondrial	0.0002	-0.0089	0.0093	0.961	1
Metabolically unhealthy normal weight	ATP5PO	ATP synthase subunit O, mitochondrial	-0.0014	-0.0105	0.0078	0.771	1
Obesity	ATP5PO	ATP synthase subunit O, mitochondrial	0.0051	-0.004	0.0142	0.27	1
Endothelial dysfunction	ATP5PO	ATP synthase subunit O, mitochondrial	-0.0067	-0.0158	0.0025	0.153	1
Coagulation	ATP5PO	ATP synthase subunit O, mitochondrial	-0.0077	-0.0168	0.0014	0.0972	1
Cardiac remodeling	ATP5PO	ATP synthase subunit O, mitochondrial	0.0052	-0.0039	0.0143	0.259	1
Total CAD PRS	ATP5PO	ATP synthase subunit O, mitochondrial	0.003	-0.0061	0.0121	0.517	1
Cholesterol-enriched lipoproteins	ATP6AP2	Renin receptor	-0.011	-0.02	-0.0019	0.0175	1
Triglyceride-rich lipoproteins	ATP6AP2	Renin receptor	0.0046	-0.0044	0.0136	0.318	1
Lipoprotein(a)	ATP6AP2	Renin receptor	0.0118	0.0027	0.0208	0.0108	1
Metabolically unhealthy normal weight	ATP6AP2	Renin receptor	0.0104	0.0014	0.0194	0.0243	1
Obesity	ATP6AP2	Renin receptor	-0.0001	-0.0091	0.0089	0.984	1
Endothelial dysfunction	ATP6AP2	Renin receptor	0.0062	-0.0028	0.0153	0.177	1
Coagulation	ATP6AP2	Renin receptor	-0.0227	-0.0318	-0.0137	8.52e-07	0.00249
Cardiac remodeling	ATP6AP2	Renin receptor	0.002	-0.0071	0.011	0.671	1
Total CAD PRS	ATP6AP2	Renin receptor	0.0018	-0.0073	0.0108	0.7	1
Cholesterol-enriched lipoproteins	ATP6V1D	V-type proton ATPase subunit D	0.0134	0.0044	0.0224	0.00353	1
Triglyceride-rich lipoproteins	ATP6V1D	V-type proton ATPase subunit D	0.0082	-0.0008	0.0172	0.073	1
Lipoprotein(a)	ATP6V1D	V-type proton ATPase subunit D	0.0052	-0.0038	0.0143	0.255	1
Metabolically unhealthy normal weight	ATP6V1D	V-type proton ATPase subunit D	0.0096	0.0006	0.0186	0.0375	1
Obesity	ATP6V1D	V-type proton ATPase subunit D	-0.0051	-0.0141	0.004	0.271	1
Endothelial dysfunction	ATP6V1D	V-type proton ATPase subunit D	0.0052	-0.0038	0.0143	0.257	1
Coagulation	ATP6V1D	V-type proton ATPase subunit D	-0.0044	-0.0134	0.0047	0.344	1
Cardiac remodeling	ATP6V1D	V-type proton ATPase subunit D	-0.0028	-0.0119	0.0062	0.535	1
Total CAD PRS	ATP6V1D	V-type proton ATPase subunit D	0.0032	-0.0058	0.0122	0.489	1
Cholesterol-enriched lipoproteins	ATP6V1F	V-type proton ATPase subunit F	-0.0061	-0.0152	0.003	0.19	1
Triglyceride-rich lipoproteins	ATP6V1F	V-type proton ATPase subunit F	0.0069	-0.0022	0.016	0.135	1
Lipoprotein(a)	ATP6V1F	V-type proton ATPase subunit F	0.0031	-0.006	0.0121	0.511	1
Metabolically unhealthy normal weight	ATP6V1F	V-type proton ATPase subunit F	0.0033	-0.0057	0.0124	0.471	1
Obesity	ATP6V1F	V-type proton ATPase subunit F	-0.0018	-0.0108	0.0073	0.705	1
Endothelial dysfunction	ATP6V1F	V-type proton ATPase subunit F	0.0232	0.0141	0.0323	5.93e-07	0.00173
Coagulation	ATP6V1F	V-type proton ATPase subunit F	0.0005	-0.0086	0.0096	0.909	1
Cardiac remodeling	ATP6V1F	V-type proton ATPase subunit F	0.0018	-0.0073	0.0108	0.704	1
Total CAD PRS	ATP6V1F	V-type proton ATPase subunit F	-0.0002	-0.0092	0.0089	0.973	1
Cholesterol-enriched lipoproteins	ATP6V1G1	V-type proton ATPase subunit G 1	-0.0036	-0.0134	0.0061	0.467	1
Triglyceride-rich lipoproteins	ATP6V1G1	V-type proton ATPase subunit G 1	0.0183	0.0085	0.028	0.000243	0.71
Lipoprotein(a)	ATP6V1G1	V-type proton ATPase subunit G 1	0.0026	-0.0071	0.0124	0.598	1
Metabolically unhealthy normal weight	ATP6V1G1	V-type proton ATPase subunit G 1	0.0164	0.0066	0.0261	0.00102	1
Obesity	ATP6V1G1	V-type proton ATPase subunit G 1	0.0027	-0.007	0.0125	0.587	1
Endothelial dysfunction	ATP6V1G1	V-type proton ATPase subunit G 1	0.0278	0.018	0.0376	2.52e-08	7.37e-05
Coagulation	ATP6V1G1	V-type proton ATPase subunit G 1	-0.0037	-0.0135	0.0061	0.46	1
Cardiac remodeling	ATP6V1G1	V-type proton ATPase subunit G 1	-0.0051	-0.0149	0.0046	0.301	1
Total CAD PRS	ATP6V1G1	V-type proton ATPase subunit G 1	0.0062	-0.0035	0.016	0.21	1
Cholesterol-enriched lipoproteins	ATP6V1G2	V-type proton ATPase subunit G 2	-0.0053	-0.0152	0.0045	0.286	1
Triglyceride-rich lipoproteins	ATP6V1G2	V-type proton ATPase subunit G 2	0.0117	0.0019	0.0215	0.0197	1
Lipoprotein(a)	ATP6V1G2	V-type proton ATPase subunit G 2	0.0018	-0.008	0.0116	0.72	1
Metabolically unhealthy normal weight	ATP6V1G2	V-type proton ATPase subunit G 2	0.001	-0.0088	0.0109	0.837	1
Obesity	ATP6V1G2	V-type proton ATPase subunit G 2	0.0105	0.0007	0.0203	0.036	1
Endothelial dysfunction	ATP6V1G2	V-type proton ATPase subunit G 2	0.005	-0.0049	0.0148	0.322	1
Coagulation	ATP6V1G2	V-type proton ATPase subunit G 2	-0.0003	-0.0102	0.0095	0.947	1
Cardiac remodeling	ATP6V1G2	V-type proton ATPase subunit G 2	0.0136	0.0037	0.0234	0.00679	1
Total CAD PRS	ATP6V1G2	V-type proton ATPase subunit G 2	0.0036	-0.0063	0.0134	0.476	1
Cholesterol-enriched lipoproteins	ATRAID	All-trans retinoic acid-induced differentiation factor	-0.0215	-0.031	-0.0121	7.84e-06	0.0229
Triglyceride-rich lipoproteins	ATRAID	All-trans retinoic acid-induced differentiation factor	-0.0057	-0.0151	0.0037	0.237	1
Lipoprotein(a)	ATRAID	All-trans retinoic acid-induced differentiation factor	-0.0026	-0.0121	0.0069	0.59	1
Metabolically unhealthy normal weight	ATRAID	All-trans retinoic acid-induced differentiation factor	-0.0169	-0.0263	-0.0074	0.000461	1
Obesity	ATRAID	All-trans retinoic acid-induced differentiation factor	0.014	0.0045	0.0234	0.00373	1
Endothelial dysfunction	ATRAID	All-trans retinoic acid-induced differentiation factor	0.0121	0.0026	0.0215	0.0124	1
Coagulation	ATRAID	All-trans retinoic acid-induced differentiation factor	-0.0291	-0.0385	-0.0196	1.79e-09	5.23e-06
Cardiac remodeling	ATRAID	All-trans retinoic acid-induced differentiation factor	-0.0081	-0.0175	0.0014	0.094	1
Total CAD PRS	ATRAID	All-trans retinoic acid-induced differentiation factor	-0.0146	-0.024	-0.0051	0.00248	1
Cholesterol-enriched lipoproteins	ATRN	Attractin, Isoform 2	-0.0025	-0.0121	0.0071	0.61	1
Triglyceride-rich lipoproteins	ATRN	Attractin, Isoform 2	0.0087	-0.0009	0.0182	0.0764	1
Lipoprotein(a)	ATRN	Attractin, Isoform 2	-0.0181	-0.0277	-0.0085	0.000215	0.627
Metabolically unhealthy normal weight	ATRN	Attractin, Isoform 2	0.0229	0.0133	0.0325	2.9e-06	0.00848
Obesity	ATRN	Attractin, Isoform 2	0.0115	0.002	0.0211	0.0181	1
Endothelial dysfunction	ATRN	Attractin, Isoform 2	0.0097	0.0001	0.0192	0.0486	1
Coagulation	ATRN	Attractin, Isoform 2	0.0025	-0.0071	0.0121	0.609	1
Cardiac remodeling	ATRN	Attractin, Isoform 2	-0.0105	-0.0201	-0.0009	0.032	1
Total CAD PRS	ATRN	Attractin, Isoform 2	-0.0061	-0.0157	0.0035	0.211	1
Cholesterol-enriched lipoproteins	ATXN10	Ataxin-10	-0.0046	-0.0137	0.0045	0.319	1
Triglyceride-rich lipoproteins	ATXN10	Ataxin-10	0.0007	-0.0084	0.0097	0.889	1
Lipoprotein(a)	ATXN10	Ataxin-10	0.0011	-0.008	0.0102	0.811	1
Metabolically unhealthy normal weight	ATXN10	Ataxin-10	-0.0004	-0.0095	0.0087	0.931	1
Obesity	ATXN10	Ataxin-10	-0.0086	-0.0176	0.0005	0.0651	1
Endothelial dysfunction	ATXN10	Ataxin-10	0.0176	0.0085	0.0267	0.000154	0.449
Coagulation	ATXN10	Ataxin-10	-0.0019	-0.011	0.0073	0.69	1
Cardiac remodeling	ATXN10	Ataxin-10	0.0012	-0.0079	0.0103	0.796	1
Total CAD PRS	ATXN10	Ataxin-10	-0.0061	-0.0152	0.003	0.187	1
Cholesterol-enriched lipoproteins	ATXN2	Ataxin-2	-0.0031	-0.0129	0.0067	0.53	1
Triglyceride-rich lipoproteins	ATXN2	Ataxin-2	0.0194	0.0096	0.0292	0.000106	0.309
Lipoprotein(a)	ATXN2	Ataxin-2	0.0029	-0.0069	0.0127	0.565	1
Metabolically unhealthy normal weight	ATXN2	Ataxin-2	0.0134	0.0036	0.0232	0.00742	1
Obesity	ATXN2	Ataxin-2	0.0031	-0.0067	0.0129	0.53	1
Endothelial dysfunction	ATXN2	Ataxin-2	0.016	0.0062	0.0258	0.0014	1
Coagulation	ATXN2	Ataxin-2	-0.0104	-0.0202	-0.0005	0.0389	1
Cardiac remodeling	ATXN2	Ataxin-2	-0.0037	-0.0135	0.0061	0.465	1
Total CAD PRS	ATXN2	Ataxin-2	0.0035	-0.0063	0.0133	0.488	1
Cholesterol-enriched lipoproteins	ATXN2L	Ataxin-2-like protein	-0.007	-0.0167	0.0026	0.155	1
Triglyceride-rich lipoproteins	ATXN2L	Ataxin-2-like protein	0.0133	0.0036	0.0229	0.00715	1
Lipoprotein(a)	ATXN2L	Ataxin-2-like protein	0.0007	-0.009	0.0103	0.892	1
Metabolically unhealthy normal weight	ATXN2L	Ataxin-2-like protein	0.0129	0.0032	0.0226	0.00891	1
Obesity	ATXN2L	Ataxin-2-like protein	-0.0019	-0.0116	0.0077	0.698	1
Endothelial dysfunction	ATXN2L	Ataxin-2-like protein	0.0234	0.0137	0.0331	2.17e-06	0.00634
Coagulation	ATXN2L	Ataxin-2-like protein	-0.0003	-0.01	0.0094	0.949	1
Cardiac remodeling	ATXN2L	Ataxin-2-like protein	-0.0041	-0.0137	0.0056	0.409	1
Total CAD PRS	ATXN2L	Ataxin-2-like protein	0.0023	-0.0074	0.012	0.64	1
Cholesterol-enriched lipoproteins	ATXN3	Ataxin-3	-0.0014	-0.011	0.0081	0.768	1
Triglyceride-rich lipoproteins	ATXN3	Ataxin-3	0.0142	0.0046	0.0238	0.00364	1
Lipoprotein(a)	ATXN3	Ataxin-3	0.0066	-0.003	0.0162	0.179	1
Metabolically unhealthy normal weight	ATXN3	Ataxin-3	0.0116	0.002	0.0211	0.0183	1
Obesity	ATXN3	Ataxin-3	0.0002	-0.0094	0.0098	0.97	1
Endothelial dysfunction	ATXN3	Ataxin-3	0.0305	0.0209	0.0401	4.7e-10	1.37e-06
Coagulation	ATXN3	Ataxin-3	-0.0012	-0.0109	0.0084	0.8	1
Cardiac remodeling	ATXN3	Ataxin-3	-0.0026	-0.0122	0.007	0.6	1
Total CAD PRS	ATXN3	Ataxin-3	0.0036	-0.006	0.0132	0.459	1
Cholesterol-enriched lipoproteins	AXIN1	Axin-1	-0.0029	-0.0119	0.0061	0.527	1
Triglyceride-rich lipoproteins	AXIN1	Axin-1	0.0147	0.0057	0.0236	0.00135	1
Lipoprotein(a)	AXIN1	Axin-1	0.001	-0.008	0.01	0.831	1
Metabolically unhealthy normal weight	AXIN1	Axin-1	0.0126	0.0036	0.0216	0.00589	1
Obesity	AXIN1	Axin-1	-0.0043	-0.0132	0.0047	0.352	1
Endothelial dysfunction	AXIN1	Axin-1	0.0195	0.0105	0.0285	2.14e-05	0.0626
Coagulation	AXIN1	Axin-1	-0.0005	-0.0095	0.0085	0.918	1
Cardiac remodeling	AXIN1	Axin-1	-0.0012	-0.0101	0.0078	0.797	1
Total CAD PRS	AXIN1	Axin-1	0.0034	-0.0056	0.0124	0.458	1
Cholesterol-enriched lipoproteins	AXL	Tyrosine-protein kinase receptor UFO	-0.0068	-0.0158	0.0021	0.132	1
Triglyceride-rich lipoproteins	AXL	Tyrosine-protein kinase receptor UFO	0.0059	-0.003	0.0148	0.196	1
Lipoprotein(a)	AXL	Tyrosine-protein kinase receptor UFO	-0.0003	-0.0092	0.0086	0.944	1
Metabolically unhealthy normal weight	AXL	Tyrosine-protein kinase receptor UFO	-0.0146	-0.0235	-0.0056	0.00137	1
Obesity	AXL	Tyrosine-protein kinase receptor UFO	0.0094	0.0004	0.0183	0.0396	1
Endothelial dysfunction	AXL	Tyrosine-protein kinase receptor UFO	0.0342	0.0252	0.0431	6.34e-14	1.85e-10
Coagulation	AXL	Tyrosine-protein kinase receptor UFO	0.025	0.0161	0.034	3.98e-08	0.000116
Cardiac remodeling	AXL	Tyrosine-protein kinase receptor UFO	-0.0137	-0.0226	-0.0048	0.00263	1
Total CAD PRS	AXL	Tyrosine-protein kinase receptor UFO	-0.0031	-0.012	0.0058	0.492	1
Cholesterol-enriched lipoproteins	AZI2	5-azacytidine-induced protein 2	0.0021	-0.0075	0.0118	0.669	1
Triglyceride-rich lipoproteins	AZI2	5-azacytidine-induced protein 2	0.0132	0.0036	0.0229	0.00734	1
Lipoprotein(a)	AZI2	5-azacytidine-induced protein 2	-0.0012	-0.0109	0.0084	0.802	1
Metabolically unhealthy normal weight	AZI2	5-azacytidine-induced protein 2	0.0115	0.0018	0.0212	0.0196	1
Obesity	AZI2	5-azacytidine-induced protein 2	-0.0001	-0.0098	0.0095	0.976	1
Endothelial dysfunction	AZI2	5-azacytidine-induced protein 2	0.0192	0.0095	0.0288	0.000103	0.3
Coagulation	AZI2	5-azacytidine-induced protein 2	0.0026	-0.0071	0.0123	0.602	1
Cardiac remodeling	AZI2	5-azacytidine-induced protein 2	-0.0056	-0.0153	0.004	0.255	1
Total CAD PRS	AZI2	5-azacytidine-induced protein 2	0.0023	-0.0074	0.012	0.641	1
Cholesterol-enriched lipoproteins	AZU1	Azurocidin	-0.0133	-0.0224	-0.0043	0.00397	1
Triglyceride-rich lipoproteins	AZU1	Azurocidin	-0.0065	-0.0156	0.0026	0.161	1
Lipoprotein(a)	AZU1	Azurocidin	-0.0051	-0.0142	0.004	0.271	1
Metabolically unhealthy normal weight	AZU1	Azurocidin	-0.0025	-0.0115	0.0066	0.594	1
Obesity	AZU1	Azurocidin	0.0107	0.0016	0.0198	0.0208	1
Endothelial dysfunction	AZU1	Azurocidin	0.009	-0.0001	0.018	0.0535	1
Coagulation	AZU1	Azurocidin	-0.0009	-0.01	0.0082	0.853	1
Cardiac remodeling	AZU1	Azurocidin	0.0057	-0.0034	0.0148	0.218	1
Total CAD PRS	AZU1	Azurocidin	-0.0127	-0.0218	-0.0036	0.00614	1
Cholesterol-enriched lipoproteins	B2M	Beta-2-microglobulin	-0.007	-0.0161	0.0022	0.136	1
Triglyceride-rich lipoproteins	B2M	Beta-2-microglobulin	0.0246	0.0155	0.0338	1.39e-07	0.000406
Lipoprotein(a)	B2M	Beta-2-microglobulin	-0.0118	-0.021	-0.0026	0.0118	1
Metabolically unhealthy normal weight	B2M	Beta-2-microglobulin	-0.0096	-0.0188	-0.0004	0.0399	1
Obesity	B2M	Beta-2-microglobulin	0.0215	0.0124	0.0307	4.16e-06	0.0122
Endothelial dysfunction	B2M	Beta-2-microglobulin	0.0637	0.0545	0.0728	4.26e-42	1.25e-38
Coagulation	B2M	Beta-2-microglobulin	-0.0129	-0.0221	-0.0037	0.00599	1
Cardiac remodeling	B2M	Beta-2-microglobulin	-0.0096	-0.0188	-0.0004	0.04	1
Total CAD PRS	B2M	Beta-2-microglobulin	-0.001	-0.0102	0.0082	0.829	1
Cholesterol-enriched lipoproteins	B3GAT3	Galactosylgalactosylxylosylprotein 3-beta-glucuronosyltransferase 3	0.0064	-0.0034	0.0162	0.202	1
Triglyceride-rich lipoproteins	B3GAT3	Galactosylgalactosylxylosylprotein 3-beta-glucuronosyltransferase 3	-0.0073	-0.0171	0.0026	0.147	1
Lipoprotein(a)	B3GAT3	Galactosylgalactosylxylosylprotein 3-beta-glucuronosyltransferase 3	-0.0062	-0.016	0.0037	0.22	1
Metabolically unhealthy normal weight	B3GAT3	Galactosylgalactosylxylosylprotein 3-beta-glucuronosyltransferase 3	-0.0002	-0.0101	0.0096	0.963	1
Obesity	B3GAT3	Galactosylgalactosylxylosylprotein 3-beta-glucuronosyltransferase 3	0.0006	-0.0093	0.0104	0.911	1
Endothelial dysfunction	B3GAT3	Galactosylgalactosylxylosylprotein 3-beta-glucuronosyltransferase 3	-0.0083	-0.0182	0.0015	0.0979	1
Coagulation	B3GAT3	Galactosylgalactosylxylosylprotein 3-beta-glucuronosyltransferase 3	0.0059	-0.004	0.0157	0.241	1
Cardiac remodeling	B3GAT3	Galactosylgalactosylxylosylprotein 3-beta-glucuronosyltransferase 3	-0.0056	-0.0154	0.0043	0.268	1
Total CAD PRS	B3GAT3	Galactosylgalactosylxylosylprotein 3-beta-glucuronosyltransferase 3	0.0002	-0.0096	0.01	0.966	1
Cholesterol-enriched lipoproteins	B3GNT7	UDP-GlcNAc:betaGal beta-1,3-N-acetylglucosaminyltransferase 7	-0.0065	-0.0159	0.003	0.18	1
Triglyceride-rich lipoproteins	B3GNT7	UDP-GlcNAc:betaGal beta-1,3-N-acetylglucosaminyltransferase 7	0.002	-0.0075	0.0114	0.683	1
Lipoprotein(a)	B3GNT7	UDP-GlcNAc:betaGal beta-1,3-N-acetylglucosaminyltransferase 7	0.0027	-0.0067	0.0122	0.571	1
Metabolically unhealthy normal weight	B3GNT7	UDP-GlcNAc:betaGal beta-1,3-N-acetylglucosaminyltransferase 7	0.0105	0.001	0.0199	0.0298	1
Obesity	B3GNT7	UDP-GlcNAc:betaGal beta-1,3-N-acetylglucosaminyltransferase 7	0.0024	-0.007	0.0119	0.613	1
Endothelial dysfunction	B3GNT7	UDP-GlcNAc:betaGal beta-1,3-N-acetylglucosaminyltransferase 7	0.0208	0.0114	0.0303	1.55e-05	0.0453
Coagulation	B3GNT7	UDP-GlcNAc:betaGal beta-1,3-N-acetylglucosaminyltransferase 7	0.0004	-0.0091	0.0098	0.937	1
Cardiac remodeling	B3GNT7	UDP-GlcNAc:betaGal beta-1,3-N-acetylglucosaminyltransferase 7	-0.0017	-0.0111	0.0078	0.727	1
Total CAD PRS	B3GNT7	UDP-GlcNAc:betaGal beta-1,3-N-acetylglucosaminyltransferase 7	0.0061	-0.0033	0.0155	0.204	1
Cholesterol-enriched lipoproteins	B4GALT1	Beta-1,4-galactosyltransferase 1	-0.0139	-0.0226	-0.0051	0.002	1
Triglyceride-rich lipoproteins	B4GALT1	Beta-1,4-galactosyltransferase 1	0.0029	-0.0059	0.0117	0.516	1
Lipoprotein(a)	B4GALT1	Beta-1,4-galactosyltransferase 1	0.0198	0.0109	0.0286	1.09e-05	0.0319
Metabolically unhealthy normal weight	B4GALT1	Beta-1,4-galactosyltransferase 1	-0.0023	-0.0111	0.0065	0.601	1
Obesity	B4GALT1	Beta-1,4-galactosyltransferase 1	0.0196	0.0108	0.0283	1.28e-05	0.0374
Endothelial dysfunction	B4GALT1	Beta-1,4-galactosyltransferase 1	-0.0078	-0.0166	0.001	0.0837	1
Coagulation	B4GALT1	Beta-1,4-galactosyltransferase 1	0.0506	0.0418	0.0594	2.1e-29	6.14e-26
Cardiac remodeling	B4GALT1	Beta-1,4-galactosyltransferase 1	-0.0158	-0.0246	-0.007	0.000431	1
Total CAD PRS	B4GALT1	Beta-1,4-galactosyltransferase 1	0.0106	0.0018	0.0194	0.0183	1
Cholesterol-enriched lipoproteins	B4GAT1	Beta-1,4-glucuronyltransferase 1	-0.0198	-0.0286	-0.011	9.76e-06	0.0285
Triglyceride-rich lipoproteins	B4GAT1	Beta-1,4-glucuronyltransferase 1	-0.017	-0.0258	-0.0082	0.000147	0.431
Lipoprotein(a)	B4GAT1	Beta-1,4-glucuronyltransferase 1	0.0083	-0.0005	0.0171	0.0633	1
Metabolically unhealthy normal weight	B4GAT1	Beta-1,4-glucuronyltransferase 1	-0.0102	-0.019	-0.0014	0.0227	1
Obesity	B4GAT1	Beta-1,4-glucuronyltransferase 1	-0.0323	-0.0411	-0.0236	5.07e-13	1.48e-09
Endothelial dysfunction	B4GAT1	Beta-1,4-glucuronyltransferase 1	-0.0205	-0.0293	-0.0117	5.12e-06	0.015
Coagulation	B4GAT1	Beta-1,4-glucuronyltransferase 1	-0.0118	-0.0206	-0.003	0.00853	1
Cardiac remodeling	B4GAT1	Beta-1,4-glucuronyltransferase 1	-0.0129	-0.0217	-0.0041	0.00405	1
Total CAD PRS	B4GAT1	Beta-1,4-glucuronyltransferase 1	-0.0209	-0.0296	-0.0121	3.24e-06	0.00947
Cholesterol-enriched lipoproteins	BABAM1	BRISC and BRCA1-A complex member 1	0.0041	-0.0057	0.0139	0.41	1
Triglyceride-rich lipoproteins	BABAM1	BRISC and BRCA1-A complex member 1	0.0097	-0.0001	0.0195	0.0517	1
Lipoprotein(a)	BABAM1	BRISC and BRCA1-A complex member 1	-0.0109	-0.0207	-0.0011	0.0295	1
Metabolically unhealthy normal weight	BABAM1	BRISC and BRCA1-A complex member 1	0.003	-0.0068	0.0128	0.547	1
Obesity	BABAM1	BRISC and BRCA1-A complex member 1	0.0086	-0.0012	0.0184	0.0843	1
Endothelial dysfunction	BABAM1	BRISC and BRCA1-A complex member 1	0.0085	-0.0013	0.0183	0.0899	1
Coagulation	BABAM1	BRISC and BRCA1-A complex member 1	-0.0012	-0.0111	0.0086	0.804	1
Cardiac remodeling	BABAM1	BRISC and BRCA1-A complex member 1	-0.0048	-0.0146	0.005	0.342	1
Total CAD PRS	BABAM1	BRISC and BRCA1-A complex member 1	0.0022	-0.0076	0.012	0.662	1
Cholesterol-enriched lipoproteins	BACH1	Transcription regulator protein BACH1	-0.0009	-0.0099	0.0081	0.84	1
Triglyceride-rich lipoproteins	BACH1	Transcription regulator protein BACH1	0.0142	0.0052	0.0232	0.00193	1
Lipoprotein(a)	BACH1	Transcription regulator protein BACH1	-0.001	-0.01	0.008	0.834	1
Metabolically unhealthy normal weight	BACH1	Transcription regulator protein BACH1	0.0116	0.0026	0.0206	0.0114	1
Obesity	BACH1	Transcription regulator protein BACH1	-0.0033	-0.0123	0.0057	0.473	1
Endothelial dysfunction	BACH1	Transcription regulator protein BACH1	0.024	0.015	0.033	1.79e-07	0.000523
Coagulation	BACH1	Transcription regulator protein BACH1	-0.0052	-0.0143	0.0038	0.254	1
Cardiac remodeling	BACH1	Transcription regulator protein BACH1	0.0033	-0.0057	0.0123	0.471	1
Total CAD PRS	BACH1	Transcription regulator protein BACH1	0.0027	-0.0063	0.0117	0.557	1
Cholesterol-enriched lipoproteins	BAG3	BAG family molecular chaperone regulator 3	-0.0012	-0.0102	0.0078	0.795	1
Triglyceride-rich lipoproteins	BAG3	BAG family molecular chaperone regulator 3	0.005	-0.0039	0.014	0.273	1
Lipoprotein(a)	BAG3	BAG family molecular chaperone regulator 3	0.0019	-0.0071	0.0108	0.683	1
Metabolically unhealthy normal weight	BAG3	BAG family molecular chaperone regulator 3	-0.0059	-0.0149	0.003	0.196	1
Obesity	BAG3	BAG family molecular chaperone regulator 3	0.0153	0.0064	0.0243	0.000806	1
Endothelial dysfunction	BAG3	BAG family molecular chaperone regulator 3	-0.0199	-0.0288	-0.0109	1.45e-05	0.0424
Coagulation	BAG3	BAG family molecular chaperone regulator 3	0.0208	0.0118	0.0298	5.89e-06	0.0172
Cardiac remodeling	BAG3	BAG family molecular chaperone regulator 3	-0.0018	-0.0108	0.0071	0.69	1
Total CAD PRS	BAG3	BAG family molecular chaperone regulator 3	0.0008	-0.0082	0.0098	0.863	1
Cholesterol-enriched lipoproteins	BAG4	BAG family molecular chaperone regulator 4	-0.003	-0.0127	0.0068	0.552	1
Triglyceride-rich lipoproteins	BAG4	BAG family molecular chaperone regulator 4	0.013	0.0032	0.0227	0.00935	1
Lipoprotein(a)	BAG4	BAG family molecular chaperone regulator 4	-0.0064	-0.0162	0.0033	0.197	1
Metabolically unhealthy normal weight	BAG4	BAG family molecular chaperone regulator 4	0.0122	0.0024	0.022	0.0148	1
Obesity	BAG4	BAG family molecular chaperone regulator 4	0.0071	-0.0027	0.0168	0.157	1
Endothelial dysfunction	BAG4	BAG family molecular chaperone regulator 4	0.0246	0.0148	0.0344	8.48e-07	0.00248
Coagulation	BAG4	BAG family molecular chaperone regulator 4	-0.0034	-0.0132	0.0064	0.495	1
Cardiac remodeling	BAG4	BAG family molecular chaperone regulator 4	-0.0078	-0.0176	0.002	0.117	1
Total CAD PRS	BAG4	BAG family molecular chaperone regulator 4	-0.0039	-0.0136	0.0059	0.438	1
Cholesterol-enriched lipoproteins	BAG6	Large proline-rich protein BAG6	-0.01	-0.019	-0.0009	0.0304	1
Triglyceride-rich lipoproteins	BAG6	Large proline-rich protein BAG6	-0.0043	-0.0133	0.0048	0.356	1
Lipoprotein(a)	BAG6	Large proline-rich protein BAG6	0.0085	-0.0005	0.0176	0.0652	1
Metabolically unhealthy normal weight	BAG6	Large proline-rich protein BAG6	0.0022	-0.0068	0.0113	0.632	1
Obesity	BAG6	Large proline-rich protein BAG6	-0.0006	-0.0097	0.0084	0.889	1
Endothelial dysfunction	BAG6	Large proline-rich protein BAG6	0.0263	0.0172	0.0353	1.3e-08	3.8e-05
Coagulation	BAG6	Large proline-rich protein BAG6	-0.0014	-0.0104	0.0077	0.765	1
Cardiac remodeling	BAG6	Large proline-rich protein BAG6	0.0031	-0.006	0.0121	0.503	1
Total CAD PRS	BAG6	Large proline-rich protein BAG6	0.0006	-0.0085	0.0096	0.899	1
Cholesterol-enriched lipoproteins	BAIAP2	Brain-specific angiogenesis inhibitor 1-associated protein 2	-0.0125	-0.0215	-0.0035	0.00626	1
Triglyceride-rich lipoproteins	BAIAP2	Brain-specific angiogenesis inhibitor 1-associated protein 2	0.0291	0.0201	0.0381	2.26e-10	6.61e-07
Lipoprotein(a)	BAIAP2	Brain-specific angiogenesis inhibitor 1-associated protein 2	-0.0005	-0.0095	0.0085	0.916	1
Metabolically unhealthy normal weight	BAIAP2	Brain-specific angiogenesis inhibitor 1-associated protein 2	0.0292	0.0202	0.0382	1.85e-10	5.41e-07
Obesity	BAIAP2	Brain-specific angiogenesis inhibitor 1-associated protein 2	0.0195	0.0105	0.0285	2.09e-05	0.0611
Endothelial dysfunction	BAIAP2	Brain-specific angiogenesis inhibitor 1-associated protein 2	0.0021	-0.0069	0.0111	0.652	1
Coagulation	BAIAP2	Brain-specific angiogenesis inhibitor 1-associated protein 2	0.0252	0.0162	0.0342	4.15e-08	0.000121
Cardiac remodeling	BAIAP2	Brain-specific angiogenesis inhibitor 1-associated protein 2	-0.0061	-0.0151	0.0029	0.184	1
Total CAD PRS	BAIAP2	Brain-specific angiogenesis inhibitor 1-associated protein 2	0.0071	-0.0019	0.0161	0.122	1
Cholesterol-enriched lipoproteins	BAMBI	BMP and activin membrane-bound inhibitor homolog	-0.0063	-0.0152	0.0026	0.168	1
Triglyceride-rich lipoproteins	BAMBI	BMP and activin membrane-bound inhibitor homolog	0.0044	-0.0045	0.0133	0.332	1
Lipoprotein(a)	BAMBI	BMP and activin membrane-bound inhibitor homolog	-0.0005	-0.0095	0.0084	0.909	1
Metabolically unhealthy normal weight	BAMBI	BMP and activin membrane-bound inhibitor homolog	-0.0072	-0.0162	0.0017	0.112	1
Obesity	BAMBI	BMP and activin membrane-bound inhibitor homolog	0.0018	-0.0071	0.0108	0.685	1
Endothelial dysfunction	BAMBI	BMP and activin membrane-bound inhibitor homolog	0.0154	0.0065	0.0243	0.000738	1
Coagulation	BAMBI	BMP and activin membrane-bound inhibitor homolog	-0.0183	-0.0273	-0.0094	6.07e-05	0.177
Cardiac remodeling	BAMBI	BMP and activin membrane-bound inhibitor homolog	-0.0045	-0.0134	0.0045	0.327	1
Total CAD PRS	BAMBI	BMP and activin membrane-bound inhibitor homolog	-0.0043	-0.0133	0.0046	0.342	1
Cholesterol-enriched lipoproteins	BANK1	B-cell scaffold protein with ankyrin repeats	-0.0013	-0.0103	0.0077	0.778	1
Triglyceride-rich lipoproteins	BANK1	B-cell scaffold protein with ankyrin repeats	0.0208	0.0118	0.0298	5.5e-06	0.0161
Lipoprotein(a)	BANK1	B-cell scaffold protein with ankyrin repeats	0.0015	-0.0074	0.0105	0.735	1
Metabolically unhealthy normal weight	BANK1	B-cell scaffold protein with ankyrin repeats	0.0152	0.0062	0.0241	0.000927	1
Obesity	BANK1	B-cell scaffold protein with ankyrin repeats	-0.0039	-0.0129	0.0051	0.394	1
Endothelial dysfunction	BANK1	B-cell scaffold protein with ankyrin repeats	0.0204	0.0114	0.0294	8.67e-06	0.0253
Coagulation	BANK1	B-cell scaffold protein with ankyrin repeats	-0.0009	-0.0099	0.008	0.836	1
Cardiac remodeling	BANK1	B-cell scaffold protein with ankyrin repeats	0.0019	-0.0071	0.0109	0.675	1
Total CAD PRS	BANK1	B-cell scaffold protein with ankyrin repeats	0.0069	-0.0021	0.0159	0.133	1
Cholesterol-enriched lipoproteins	BAP18	Chromatin complexes subunit BAP18	-0.0098	-0.0194	-0.0003	0.0436	1
Triglyceride-rich lipoproteins	BAP18	Chromatin complexes subunit BAP18	0.0099	0.0004	0.0195	0.0416	1
Lipoprotein(a)	BAP18	Chromatin complexes subunit BAP18	0.0109	0.0013	0.0204	0.026	1
Metabolically unhealthy normal weight	BAP18	Chromatin complexes subunit BAP18	0.0113	0.0017	0.0208	0.0207	1
Obesity	BAP18	Chromatin complexes subunit BAP18	0.0252	0.0157	0.0348	2.18e-07	0.000637
Endothelial dysfunction	BAP18	Chromatin complexes subunit BAP18	0.0444	0.0349	0.054	8.19e-20	2.39e-16
Coagulation	BAP18	Chromatin complexes subunit BAP18	-0.0007	-0.0103	0.0089	0.886	1
Cardiac remodeling	BAP18	Chromatin complexes subunit BAP18	-0.0056	-0.0152	0.0039	0.249	1
Total CAD PRS	BAP18	Chromatin complexes subunit BAP18	0.0199	0.0104	0.0295	4.18e-05	0.122
Cholesterol-enriched lipoproteins	BATF	Basic leucine zipper transcriptional factor ATF-like	-0.0018	-0.0116	0.008	0.722	1
Triglyceride-rich lipoproteins	BATF	Basic leucine zipper transcriptional factor ATF-like	0.0102	0.0004	0.02	0.0407	1
Lipoprotein(a)	BATF	Basic leucine zipper transcriptional factor ATF-like	-0.0024	-0.0122	0.0075	0.638	1
Metabolically unhealthy normal weight	BATF	Basic leucine zipper transcriptional factor ATF-like	-0.0052	-0.015	0.0046	0.302	1
Obesity	BATF	Basic leucine zipper transcriptional factor ATF-like	0.0048	-0.005	0.0146	0.336	1
Endothelial dysfunction	BATF	Basic leucine zipper transcriptional factor ATF-like	0.0153	0.0055	0.0251	0.00221	1
Coagulation	BATF	Basic leucine zipper transcriptional factor ATF-like	-0.0082	-0.018	0.0017	0.103	1
Cardiac remodeling	BATF	Basic leucine zipper transcriptional factor ATF-like	-0.0036	-0.0134	0.0062	0.475	1
Total CAD PRS	BATF	Basic leucine zipper transcriptional factor ATF-like	0	-0.0098	0.0098	0.994	1
Cholesterol-enriched lipoproteins	BAX	Apoptosis regulator BAX	-0.0196	-0.0287	-0.0105	2.39e-05	0.0699
Triglyceride-rich lipoproteins	BAX	Apoptosis regulator BAX	-0.0013	-0.0104	0.0078	0.786	1
Lipoprotein(a)	BAX	Apoptosis regulator BAX	-0.013	-0.0221	-0.0039	0.00509	1
Metabolically unhealthy normal weight	BAX	Apoptosis regulator BAX	-0.0055	-0.0146	0.0036	0.237	1
Obesity	BAX	Apoptosis regulator BAX	-0.009	-0.0181	0.0001	0.0531	1
Endothelial dysfunction	BAX	Apoptosis regulator BAX	0.0268	0.0177	0.0359	8.28e-09	2.42e-05
Coagulation	BAX	Apoptosis regulator BAX	0	-0.0092	0.0091	0.996	1
Cardiac remodeling	BAX	Apoptosis regulator BAX	-0.001	-0.0101	0.0081	0.824	1
Total CAD PRS	BAX	Apoptosis regulator BAX	-0.0198	-0.0289	-0.0107	1.96e-05	0.0573
Cholesterol-enriched lipoproteins	BCAM	Basal cell adhesion molecule	0.0175	0.0087	0.0264	9.94e-05	0.291
Triglyceride-rich lipoproteins	BCAM	Basal cell adhesion molecule	-0.0106	-0.0194	-0.0018	0.0186	1
Lipoprotein(a)	BCAM	Basal cell adhesion molecule	0.0045	-0.0043	0.0134	0.314	1
Metabolically unhealthy normal weight	BCAM	Basal cell adhesion molecule	-0.014	-0.0228	-0.0051	0.00193	1
Obesity	BCAM	Basal cell adhesion molecule	0.0032	-0.0056	0.012	0.48	1
Endothelial dysfunction	BCAM	Basal cell adhesion molecule	-0.0078	-0.0166	0.0011	0.0851	1
Coagulation	BCAM	Basal cell adhesion molecule	0.0799	0.071	0.0887	3.54e-70	1.03e-66
Cardiac remodeling	BCAM	Basal cell adhesion molecule	-0.0099	-0.0188	-0.0011	0.0275	1
Total CAD PRS	BCAM	Basal cell adhesion molecule	-0.0005	-0.0093	0.0084	0.917	1
Cholesterol-enriched lipoproteins	BCAN	Brevican core protein	-0.0083	-0.017	0.0005	0.0645	1
Triglyceride-rich lipoproteins	BCAN	Brevican core protein	-0.0131	-0.0218	-0.0043	0.00348	1
Lipoprotein(a)	BCAN	Brevican core protein	0.0052	-0.0036	0.0139	0.248	1
Metabolically unhealthy normal weight	BCAN	Brevican core protein	-0.0171	-0.0258	-0.0083	0.000136	0.396
Obesity	BCAN	Brevican core protein	-0.0286	-0.0373	-0.0198	1.61e-10	4.71e-07
Endothelial dysfunction	BCAN	Brevican core protein	-0.0026	-0.0114	0.0062	0.564	1
Coagulation	BCAN	Brevican core protein	-0.0225	-0.0313	-0.0137	5.24e-07	0.00153
Cardiac remodeling	BCAN	Brevican core protein	-0.0113	-0.0201	-0.0025	0.0114	1
Total CAD PRS	BCAN	Brevican core protein	-0.0152	-0.024	-0.0065	0.000661	1
Cholesterol-enriched lipoproteins	BCAT1	Branched-chain-amino-acid aminotransferase, cytosolic	-0.0007	-0.0102	0.0088	0.885	1
Triglyceride-rich lipoproteins	BCAT1	Branched-chain-amino-acid aminotransferase, cytosolic	0.0029	-0.0066	0.0124	0.545	1
Lipoprotein(a)	BCAT1	Branched-chain-amino-acid aminotransferase, cytosolic	-0.0001	-0.0096	0.0094	0.985	1
Metabolically unhealthy normal weight	BCAT1	Branched-chain-amino-acid aminotransferase, cytosolic	0.0121	0.0026	0.0216	0.0126	1
Obesity	BCAT1	Branched-chain-amino-acid aminotransferase, cytosolic	-0.0042	-0.0137	0.0053	0.384	1
Endothelial dysfunction	BCAT1	Branched-chain-amino-acid aminotransferase, cytosolic	0.0151	0.0055	0.0246	0.00194	1
Coagulation	BCAT1	Branched-chain-amino-acid aminotransferase, cytosolic	0.0018	-0.0077	0.0114	0.708	1
Cardiac remodeling	BCAT1	Branched-chain-amino-acid aminotransferase, cytosolic	-0.0026	-0.0121	0.0069	0.593	1
Total CAD PRS	BCAT1	Branched-chain-amino-acid aminotransferase, cytosolic	0.0045	-0.005	0.014	0.353	1
Cholesterol-enriched lipoproteins	BCAT2	Branched-chain-amino-acid aminotransferase, mitochondrial	0.0001	-0.0097	0.0099	0.991	1
Triglyceride-rich lipoproteins	BCAT2	Branched-chain-amino-acid aminotransferase, mitochondrial	-0.0004	-0.0102	0.0094	0.938	1
Lipoprotein(a)	BCAT2	Branched-chain-amino-acid aminotransferase, mitochondrial	-0.0044	-0.0142	0.0054	0.377	1
Metabolically unhealthy normal weight	BCAT2	Branched-chain-amino-acid aminotransferase, mitochondrial	-0.0086	-0.0184	0.0013	0.0873	1
Obesity	BCAT2	Branched-chain-amino-acid aminotransferase, mitochondrial	-0.0011	-0.0109	0.0087	0.831	1
Endothelial dysfunction	BCAT2	Branched-chain-amino-acid aminotransferase, mitochondrial	-0.0004	-0.0102	0.0094	0.935	1
Coagulation	BCAT2	Branched-chain-amino-acid aminotransferase, mitochondrial	-0.0079	-0.0177	0.0019	0.116	1
Cardiac remodeling	BCAT2	Branched-chain-amino-acid aminotransferase, mitochondrial	-0.0079	-0.0177	0.0019	0.112	1
Total CAD PRS	BCAT2	Branched-chain-amino-acid aminotransferase, mitochondrial	-0.0046	-0.0144	0.0052	0.359	1
Cholesterol-enriched lipoproteins	BCHE	Cholinesterase	-0.0031	-0.0128	0.0065	0.527	1
Triglyceride-rich lipoproteins	BCHE	Cholinesterase	0.0213	0.0116	0.0309	1.55e-05	0.0453
Lipoprotein(a)	BCHE	Cholinesterase	0.0098	0.0001	0.0194	0.0478	1
Metabolically unhealthy normal weight	BCHE	Cholinesterase	0.0252	0.0155	0.0349	3.17e-07	0.000927
Obesity	BCHE	Cholinesterase	0.0155	0.0059	0.0252	0.0016	1
Endothelial dysfunction	BCHE	Cholinesterase	0.0028	-0.0069	0.0125	0.569	1
Coagulation	BCHE	Cholinesterase	-0.0107	-0.0204	-0.001	0.0302	1
Cardiac remodeling	BCHE	Cholinesterase	-0.0058	-0.0155	0.0038	0.237	1
Total CAD PRS	BCHE	Cholinesterase	0.0174	0.0078	0.0271	0.000401	1
Cholesterol-enriched lipoproteins	BCL2	Apoptosis regulator Bcl-2	-0.0127	-0.0223	-0.0032	0.00878	1
Triglyceride-rich lipoproteins	BCL2	Apoptosis regulator Bcl-2	0.0031	-0.0064	0.0127	0.522	1
Lipoprotein(a)	BCL2	Apoptosis regulator Bcl-2	0.0104	0.0009	0.02	0.0322	1
Metabolically unhealthy normal weight	BCL2	Apoptosis regulator Bcl-2	0.0018	-0.0077	0.0113	0.711	1
Obesity	BCL2	Apoptosis regulator Bcl-2	0.0167	0.0072	0.0263	0.00058	1
Endothelial dysfunction	BCL2	Apoptosis regulator Bcl-2	0.0323	0.0227	0.0419	3.46e-11	1.01e-07
Coagulation	BCL2	Apoptosis regulator Bcl-2	0.0032	-0.0064	0.0127	0.517	1
Cardiac remodeling	BCL2	Apoptosis regulator Bcl-2	-0.0061	-0.0156	0.0035	0.212	1
Total CAD PRS	BCL2	Apoptosis regulator Bcl-2	0.0076	-0.002	0.0171	0.121	1
Cholesterol-enriched lipoproteins	BCL2L1	Bcl-2-like protein 1	-0.0113	-0.021	-0.0016	0.0219	1
Triglyceride-rich lipoproteins	BCL2L1	Bcl-2-like protein 1	0.005	-0.0046	0.0147	0.308	1
Lipoprotein(a)	BCL2L1	Bcl-2-like protein 1	0.0038	-0.0059	0.0135	0.438	1
Metabolically unhealthy normal weight	BCL2L1	Bcl-2-like protein 1	0.0096	0	0.0193	0.0511	1
Obesity	BCL2L1	Bcl-2-like protein 1	-0.0012	-0.0108	0.0085	0.813	1
Endothelial dysfunction	BCL2L1	Bcl-2-like protein 1	0.0225	0.0128	0.0322	5.29e-06	0.0155
Coagulation	BCL2L1	Bcl-2-like protein 1	-0.0022	-0.0119	0.0075	0.655	1
Cardiac remodeling	BCL2L1	Bcl-2-like protein 1	-0.0051	-0.0147	0.0046	0.306	1
Total CAD PRS	BCL2L1	Bcl-2-like protein 1	-0.003	-0.0126	0.0067	0.548	1
Cholesterol-enriched lipoproteins	BCL2L11	Bcl-2-like protein 11, Isoform BimL	0.0055	-0.0034	0.0144	0.222	1
Triglyceride-rich lipoproteins	BCL2L11	Bcl-2-like protein 11, Isoform BimL	0.0108	0.0019	0.0197	0.0171	1
Lipoprotein(a)	BCL2L11	Bcl-2-like protein 11, Isoform BimL	-0.0005	-0.0094	0.0084	0.907	1
Metabolically unhealthy normal weight	BCL2L11	Bcl-2-like protein 11, Isoform BimL	0.0047	-0.0042	0.0136	0.306	1
Obesity	BCL2L11	Bcl-2-like protein 11, Isoform BimL	0.0012	-0.0077	0.0101	0.794	1
Endothelial dysfunction	BCL2L11	Bcl-2-like protein 11, Isoform BimL	0.0247	0.0158	0.0336	5.36e-08	0.000157
Coagulation	BCL2L11	Bcl-2-like protein 11, Isoform BimL	-0.0307	-0.0396	-0.0218	1.58e-11	4.62e-08
Cardiac remodeling	BCL2L11	Bcl-2-like protein 11, Isoform BimL	0.0097	0.0008	0.0186	0.0328	1
Total CAD PRS	BCL2L11	Bcl-2-like protein 11, Isoform BimL	0.0049	-0.004	0.0138	0.282	1
Cholesterol-enriched lipoproteins	BCL2L15	Bcl-2-like protein 15	-0.0068	-0.0165	0.0029	0.171	1
Triglyceride-rich lipoproteins	BCL2L15	Bcl-2-like protein 15	0.0028	-0.007	0.0125	0.575	1
Lipoprotein(a)	BCL2L15	Bcl-2-like protein 15	-0.0045	-0.0142	0.0053	0.369	1
Metabolically unhealthy normal weight	BCL2L15	Bcl-2-like protein 15	0.0073	-0.0025	0.017	0.144	1
Obesity	BCL2L15	Bcl-2-like protein 15	0.0148	0.0051	0.0246	0.00283	1
Endothelial dysfunction	BCL2L15	Bcl-2-like protein 15	0.0041	-0.0056	0.0139	0.408	1
Coagulation	BCL2L15	Bcl-2-like protein 15	-0.0112	-0.021	-0.0014	0.0247	1
Cardiac remodeling	BCL2L15	Bcl-2-like protein 15	-0.008	-0.0178	0.0017	0.106	1
Total CAD PRS	BCL2L15	Bcl-2-like protein 15	-0.0028	-0.0125	0.007	0.576	1
Cholesterol-enriched lipoproteins	BCL7A	B-cell CLL/lymphoma 7 protein family member A	0.001	-0.0088	0.0109	0.836	1
Triglyceride-rich lipoproteins	BCL7A	B-cell CLL/lymphoma 7 protein family member A	0.0067	-0.0032	0.0165	0.184	1
Lipoprotein(a)	BCL7A	B-cell CLL/lymphoma 7 protein family member A	-0.0028	-0.0126	0.0071	0.584	1
Metabolically unhealthy normal weight	BCL7A	B-cell CLL/lymphoma 7 protein family member A	0.0007	-0.0091	0.0106	0.886	1
Obesity	BCL7A	B-cell CLL/lymphoma 7 protein family member A	0.0088	-0.0011	0.0186	0.0802	1
Endothelial dysfunction	BCL7A	B-cell CLL/lymphoma 7 protein family member A	-0.0072	-0.0171	0.0026	0.15	1
Coagulation	BCL7A	B-cell CLL/lymphoma 7 protein family member A	0.0012	-0.0087	0.0111	0.811	1
Cardiac remodeling	BCL7A	B-cell CLL/lymphoma 7 protein family member A	0.0005	-0.0094	0.0103	0.924	1
Total CAD PRS	BCL7A	B-cell CLL/lymphoma 7 protein family member A	-0.0004	-0.0103	0.0094	0.931	1
Cholesterol-enriched lipoproteins	BCL7B	B-cell CLL/lymphoma 7 protein family member B	-0.0042	-0.0138	0.0055	0.398	1
Triglyceride-rich lipoproteins	BCL7B	B-cell CLL/lymphoma 7 protein family member B	-0.0003	-0.0099	0.0094	0.957	1
Lipoprotein(a)	BCL7B	B-cell CLL/lymphoma 7 protein family member B	-0.0064	-0.0161	0.0033	0.199	1
Metabolically unhealthy normal weight	BCL7B	B-cell CLL/lymphoma 7 protein family member B	0.0005	-0.0092	0.0102	0.921	1
Obesity	BCL7B	B-cell CLL/lymphoma 7 protein family member B	0.0077	-0.002	0.0174	0.118	1
Endothelial dysfunction	BCL7B	B-cell CLL/lymphoma 7 protein family member B	0.0061	-0.0036	0.0158	0.22	1
Coagulation	BCL7B	B-cell CLL/lymphoma 7 protein family member B	-0.0108	-0.0205	-0.0011	0.0297	1
Cardiac remodeling	BCL7B	B-cell CLL/lymphoma 7 protein family member B	-0.0025	-0.0121	0.0072	0.619	1
Total CAD PRS	BCL7B	B-cell CLL/lymphoma 7 protein family member B	-0.0043	-0.0139	0.0054	0.388	1
Cholesterol-enriched lipoproteins	BCR	Breakpoint cluster region protein	-0.0009	-0.0099	0.0081	0.847	1
Triglyceride-rich lipoproteins	BCR	Breakpoint cluster region protein	0.0185	0.0095	0.0275	5.3e-05	0.155
Lipoprotein(a)	BCR	Breakpoint cluster region protein	0.0047	-0.0043	0.0137	0.305	1
Metabolically unhealthy normal weight	BCR	Breakpoint cluster region protein	0.0144	0.0054	0.0234	0.00165	1
Obesity	BCR	Breakpoint cluster region protein	-0.0007	-0.0097	0.0082	0.873	1
Endothelial dysfunction	BCR	Breakpoint cluster region protein	0.0233	0.0143	0.0323	3.87e-07	0.00113
Coagulation	BCR	Breakpoint cluster region protein	-0.0041	-0.0131	0.0049	0.371	1
Cardiac remodeling	BCR	Breakpoint cluster region protein	0.0024	-0.0066	0.0113	0.606	1
Total CAD PRS	BCR	Breakpoint cluster region protein	0.0073	-0.0017	0.0163	0.112	1
Cholesterol-enriched lipoproteins	BDNF	Brain-derived neurotrophic factor	-0.0047	-0.0143	0.005	0.341	1
Triglyceride-rich lipoproteins	BDNF	Brain-derived neurotrophic factor	0.0155	0.0059	0.0252	0.00156	1
Lipoprotein(a)	BDNF	Brain-derived neurotrophic factor	-0.0104	-0.0201	-0.0008	0.0339	1
Metabolically unhealthy normal weight	BDNF	Brain-derived neurotrophic factor	-0.0008	-0.0104	0.0088	0.871	1
Obesity	BDNF	Brain-derived neurotrophic factor	-0.0065	-0.0161	0.0032	0.189	1
Endothelial dysfunction	BDNF	Brain-derived neurotrophic factor	0.0154	0.0058	0.025	0.00175	1
Coagulation	BDNF	Brain-derived neurotrophic factor	-0.014	-0.0237	-0.0044	0.00446	1
Cardiac remodeling	BDNF	Brain-derived neurotrophic factor	0.0132	0.0036	0.0228	0.00719	1
Total CAD PRS	BDNF	Brain-derived neurotrophic factor	-0.0092	-0.0188	0.0005	0.0619	1
Cholesterol-enriched lipoproteins	BECN1	Beclin-1	-0.0074	-0.0172	0.0024	0.137	1
Triglyceride-rich lipoproteins	BECN1	Beclin-1	0.0226	0.0128	0.0323	5.75e-06	0.0168
Lipoprotein(a)	BECN1	Beclin-1	0.0044	-0.0053	0.0142	0.373	1
Metabolically unhealthy normal weight	BECN1	Beclin-1	0.014	0.0042	0.0238	0.00501	1
Obesity	BECN1	Beclin-1	0.0033	-0.0065	0.013	0.513	1
Endothelial dysfunction	BECN1	Beclin-1	0.0256	0.0158	0.0354	2.83e-07	0.000827
Coagulation	BECN1	Beclin-1	-0.0029	-0.0127	0.0069	0.557	1
Cardiac remodeling	BECN1	Beclin-1	-0.0064	-0.0162	0.0033	0.196	1
Total CAD PRS	BECN1	Beclin-1	0.001	-0.0088	0.0108	0.842	1
Cholesterol-enriched lipoproteins	BEX3	Protein BEX3	0.0107	0.0008	0.0205	0.0334	1
Triglyceride-rich lipoproteins	BEX3	Protein BEX3	0.0076	-0.0023	0.0174	0.131	1
Lipoprotein(a)	BEX3	Protein BEX3	-0.004	-0.0139	0.0058	0.42	1
Metabolically unhealthy normal weight	BEX3	Protein BEX3	0.0098	0	0.0197	0.0506	1
Obesity	BEX3	Protein BEX3	0.0066	-0.0033	0.0164	0.191	1
Endothelial dysfunction	BEX3	Protein BEX3	0.0054	-0.0045	0.0152	0.287	1
Coagulation	BEX3	Protein BEX3	-0.0059	-0.0157	0.004	0.243	1
Cardiac remodeling	BEX3	Protein BEX3	0.0044	-0.0055	0.0142	0.385	1
Total CAD PRS	BEX3	Protein BEX3	0.0155	0.0057	0.0254	0.00199	1
Cholesterol-enriched lipoproteins	BGLAP	Osteocalcin	0.0231	0.0136	0.0327	2.07e-06	0.00605
Triglyceride-rich lipoproteins	BGLAP	Osteocalcin	-0.0015	-0.0111	0.008	0.755	1
Lipoprotein(a)	BGLAP	Osteocalcin	0	-0.0096	0.0096	0.998	1
Metabolically unhealthy normal weight	BGLAP	Osteocalcin	-0.0095	-0.0191	0.0001	0.0518	1
Obesity	BGLAP	Osteocalcin	-0.0064	-0.016	0.0031	0.188	1
Endothelial dysfunction	BGLAP	Osteocalcin	-0.0092	-0.0188	0.0004	0.0594	1
Coagulation	BGLAP	Osteocalcin	-0.0067	-0.0163	0.0029	0.17	1
Cardiac remodeling	BGLAP	Osteocalcin	0.001	-0.0086	0.0105	0.845	1
Total CAD PRS	BGLAP	Osteocalcin	0.0037	-0.0059	0.0133	0.448	1
Cholesterol-enriched lipoproteins	BGN	Biglycan	0.0081	-0.001	0.0171	0.0801	1
Triglyceride-rich lipoproteins	BGN	Biglycan	-0.0114	-0.0204	-0.0023	0.0136	1
Lipoprotein(a)	BGN	Biglycan	0.003	-0.006	0.012	0.515	1
Metabolically unhealthy normal weight	BGN	Biglycan	-0.0072	-0.0162	0.0019	0.119	1
Obesity	BGN	Biglycan	0.0011	-0.0079	0.0101	0.808	1
Endothelial dysfunction	BGN	Biglycan	-0.0113	-0.0204	-0.0023	0.0141	1
Coagulation	BGN	Biglycan	0.0097	0.0007	0.0188	0.0352	1
Cardiac remodeling	BGN	Biglycan	-0.0096	-0.0186	-0.0005	0.0379	1
Total CAD PRS	BGN	Biglycan	0.0012	-0.0078	0.0102	0.794	1
Cholesterol-enriched lipoproteins	BHLHE40	Class E basic helix-loop-helix protein 40	0	-0.0098	0.0098	0.997	1
Triglyceride-rich lipoproteins	BHLHE40	Class E basic helix-loop-helix protein 40	0.003	-0.0068	0.0129	0.543	1
Lipoprotein(a)	BHLHE40	Class E basic helix-loop-helix protein 40	-0.0027	-0.0125	0.0072	0.597	1
Metabolically unhealthy normal weight	BHLHE40	Class E basic helix-loop-helix protein 40	0.0091	-0.0007	0.0189	0.0702	1
Obesity	BHLHE40	Class E basic helix-loop-helix protein 40	-0.0028	-0.0127	0.007	0.569	1
Endothelial dysfunction	BHLHE40	Class E basic helix-loop-helix protein 40	0.0139	0.0041	0.0238	0.00552	1
Coagulation	BHLHE40	Class E basic helix-loop-helix protein 40	-0.0075	-0.0173	0.0024	0.137	1
Cardiac remodeling	BHLHE40	Class E basic helix-loop-helix protein 40	-0.0011	-0.011	0.0087	0.819	1
Total CAD PRS	BHLHE40	Class E basic helix-loop-helix protein 40	0.0033	-0.0066	0.0131	0.515	1
Cholesterol-enriched lipoproteins	BHMT2	S-methylmethionine--homocysteine S-methyltransferase BHMT2	0.0084	-0.0015	0.0182	0.0951	1
Triglyceride-rich lipoproteins	BHMT2	S-methylmethionine--homocysteine S-methyltransferase BHMT2	0.0042	-0.0057	0.014	0.405	1
Lipoprotein(a)	BHMT2	S-methylmethionine--homocysteine S-methyltransferase BHMT2	0.0035	-0.0063	0.0134	0.483	1
Metabolically unhealthy normal weight	BHMT2	S-methylmethionine--homocysteine S-methyltransferase BHMT2	0.0007	-0.0092	0.0105	0.893	1
Obesity	BHMT2	S-methylmethionine--homocysteine S-methyltransferase BHMT2	-0.0002	-0.01	0.0097	0.974	1
Endothelial dysfunction	BHMT2	S-methylmethionine--homocysteine S-methyltransferase BHMT2	0.0002	-0.0097	0.01	0.971	1
Coagulation	BHMT2	S-methylmethionine--homocysteine S-methyltransferase BHMT2	-0.0019	-0.0117	0.008	0.71	1
Cardiac remodeling	BHMT2	S-methylmethionine--homocysteine S-methyltransferase BHMT2	-0.0039	-0.0137	0.0059	0.438	1
Total CAD PRS	BHMT2	S-methylmethionine--homocysteine S-methyltransferase BHMT2	0.0075	-0.0023	0.0173	0.135	1
Cholesterol-enriched lipoproteins	BID	BH3-interacting domain death agonist	-0.0062	-0.0152	0.0027	0.173	1
Triglyceride-rich lipoproteins	BID	BH3-interacting domain death agonist	0.0136	0.0046	0.0225	0.00313	1
Lipoprotein(a)	BID	BH3-interacting domain death agonist	0.0015	-0.0075	0.0105	0.748	1
Metabolically unhealthy normal weight	BID	BH3-interacting domain death agonist	0.0131	0.0041	0.0221	0.00419	1
Obesity	BID	BH3-interacting domain death agonist	0.0078	-0.0012	0.0168	0.0879	1
Endothelial dysfunction	BID	BH3-interacting domain death agonist	0.0221	0.0131	0.0312	1.47e-06	0.0043
Coagulation	BID	BH3-interacting domain death agonist	-0.0044	-0.0135	0.0046	0.335	1
Cardiac remodeling	BID	BH3-interacting domain death agonist	-0.0054	-0.0144	0.0036	0.241	1
Total CAD PRS	BID	BH3-interacting domain death agonist	0.0013	-0.0077	0.0103	0.778	1
Cholesterol-enriched lipoproteins	BIN2	Bridging integrator 2	-0.0021	-0.011	0.0069	0.654	1
Triglyceride-rich lipoproteins	BIN2	Bridging integrator 2	0.0037	-0.0053	0.0127	0.422	1
Lipoprotein(a)	BIN2	Bridging integrator 2	-0.0061	-0.0151	0.0029	0.184	1
Metabolically unhealthy normal weight	BIN2	Bridging integrator 2	0.0062	-0.0028	0.0152	0.177	1
Obesity	BIN2	Bridging integrator 2	-0.0062	-0.0152	0.0028	0.178	1
Endothelial dysfunction	BIN2	Bridging integrator 2	0.0167	0.0077	0.0257	0.000277	0.808
Coagulation	BIN2	Bridging integrator 2	-0.0002	-0.0093	0.0088	0.958	1
Cardiac remodeling	BIN2	Bridging integrator 2	-0.003	-0.012	0.006	0.513	1
Total CAD PRS	BIN2	Bridging integrator 2	-0.0061	-0.0151	0.0029	0.183	1
Cholesterol-enriched lipoproteins	BIRC2	Baculoviral IAP repeat-containing protein 2	-0.0017	-0.0108	0.0074	0.718	1
Triglyceride-rich lipoproteins	BIRC2	Baculoviral IAP repeat-containing protein 2	0.0149	0.0058	0.024	0.00135	1
Lipoprotein(a)	BIRC2	Baculoviral IAP repeat-containing protein 2	-0.0036	-0.0127	0.0055	0.436	1
Metabolically unhealthy normal weight	BIRC2	Baculoviral IAP repeat-containing protein 2	0.009	-0.0001	0.0181	0.0538	1
Obesity	BIRC2	Baculoviral IAP repeat-containing protein 2	-0.005	-0.0141	0.0041	0.28	1
Endothelial dysfunction	BIRC2	Baculoviral IAP repeat-containing protein 2	0.0172	0.008	0.0263	0.000225	0.657
Coagulation	BIRC2	Baculoviral IAP repeat-containing protein 2	-0.0004	-0.0095	0.0087	0.935	1
Cardiac remodeling	BIRC2	Baculoviral IAP repeat-containing protein 2	-0.002	-0.0111	0.0071	0.673	1
Total CAD PRS	BIRC2	Baculoviral IAP repeat-containing protein 2	-0.0034	-0.0125	0.0057	0.46	1
Cholesterol-enriched lipoproteins	BLMH	Bleomycin hydrolase	-0.0101	-0.019	-0.0013	0.0247	1
Triglyceride-rich lipoproteins	BLMH	Bleomycin hydrolase	0.0114	0.0026	0.0202	0.0114	1
Lipoprotein(a)	BLMH	Bleomycin hydrolase	0.006	-0.0028	0.0149	0.182	1
Metabolically unhealthy normal weight	BLMH	Bleomycin hydrolase	0.0123	0.0035	0.0212	0.0063	1
Obesity	BLMH	Bleomycin hydrolase	-0.0047	-0.0136	0.0041	0.295	1
Endothelial dysfunction	BLMH	Bleomycin hydrolase	0.0234	0.0146	0.0323	2.1e-07	0.000614
Coagulation	BLMH	Bleomycin hydrolase	0.0081	-0.0007	0.017	0.072	1
Cardiac remodeling	BLMH	Bleomycin hydrolase	-0.0092	-0.018	-0.0004	0.0414	1
Total CAD PRS	BLMH	Bleomycin hydrolase	-0.0036	-0.0124	0.0052	0.424	1
Cholesterol-enriched lipoproteins	BLNK	B-cell linker protein	-0.0107	-0.0205	-0.0009	0.0326	1
Triglyceride-rich lipoproteins	BLNK	B-cell linker protein	0.0061	-0.0037	0.0159	0.224	1
Lipoprotein(a)	BLNK	B-cell linker protein	-0.0006	-0.0104	0.0092	0.902	1
Metabolically unhealthy normal weight	BLNK	B-cell linker protein	0.0223	0.0125	0.0321	7.82e-06	0.0229
Obesity	BLNK	B-cell linker protein	0.0158	0.006	0.0256	0.00156	1
Endothelial dysfunction	BLNK	B-cell linker protein	0.0068	-0.003	0.0166	0.177	1
Coagulation	BLNK	B-cell linker protein	-0.0187	-0.0285	-0.0089	0.00019	0.556
Cardiac remodeling	BLNK	B-cell linker protein	0.0036	-0.0062	0.0134	0.47	1
Total CAD PRS	BLNK	B-cell linker protein	0.007	-0.0028	0.0168	0.162	1
Cholesterol-enriched lipoproteins	BLOC1S2	Biogenesis of lysosome-related organelles complex 1 subunit 2	-0.0026	-0.0124	0.0072	0.599	1
Triglyceride-rich lipoproteins	BLOC1S2	Biogenesis of lysosome-related organelles complex 1 subunit 2	-0.0057	-0.0155	0.0041	0.254	1
Lipoprotein(a)	BLOC1S2	Biogenesis of lysosome-related organelles complex 1 subunit 2	-0.0097	-0.0196	0.0001	0.052	1
Metabolically unhealthy normal weight	BLOC1S2	Biogenesis of lysosome-related organelles complex 1 subunit 2	0.0007	-0.0091	0.0105	0.888	1
Obesity	BLOC1S2	Biogenesis of lysosome-related organelles complex 1 subunit 2	0.0037	-0.0061	0.0135	0.462	1
Endothelial dysfunction	BLOC1S2	Biogenesis of lysosome-related organelles complex 1 subunit 2	0.0077	-0.0022	0.0175	0.126	1
Coagulation	BLOC1S2	Biogenesis of lysosome-related organelles complex 1 subunit 2	-0.0026	-0.0125	0.0072	0.599	1
Cardiac remodeling	BLOC1S2	Biogenesis of lysosome-related organelles complex 1 subunit 2	-0.0083	-0.0181	0.0015	0.0973	1
Total CAD PRS	BLOC1S2	Biogenesis of lysosome-related organelles complex 1 subunit 2	-0.0016	-0.0114	0.0082	0.745	1
Cholesterol-enriched lipoproteins	BLOC1S3	Biogenesis of lysosome-related organelles complex 1 subunit 3	-0.0064	-0.0161	0.0032	0.191	1
Triglyceride-rich lipoproteins	BLOC1S3	Biogenesis of lysosome-related organelles complex 1 subunit 3	0.0088	-0.0009	0.0185	0.0741	1
Lipoprotein(a)	BLOC1S3	Biogenesis of lysosome-related organelles complex 1 subunit 3	0.0028	-0.0069	0.0125	0.571	1
Metabolically unhealthy normal weight	BLOC1S3	Biogenesis of lysosome-related organelles complex 1 subunit 3	0.0135	0.0039	0.0232	0.00608	1
Obesity	BLOC1S3	Biogenesis of lysosome-related organelles complex 1 subunit 3	-0.0049	-0.0145	0.0048	0.323	1
Endothelial dysfunction	BLOC1S3	Biogenesis of lysosome-related organelles complex 1 subunit 3	0.0216	0.012	0.0313	1.19e-05	0.0348
Coagulation	BLOC1S3	Biogenesis of lysosome-related organelles complex 1 subunit 3	-0.0044	-0.0141	0.0053	0.373	1
Cardiac remodeling	BLOC1S3	Biogenesis of lysosome-related organelles complex 1 subunit 3	-0.0046	-0.0143	0.0051	0.351	1
Total CAD PRS	BLOC1S3	Biogenesis of lysosome-related organelles complex 1 subunit 3	-0.0012	-0.0109	0.0085	0.809	1
Cholesterol-enriched lipoproteins	BLVRB	Flavin reductase	0.0004	-0.0085	0.0092	0.937	1
Triglyceride-rich lipoproteins	BLVRB	Flavin reductase	0.0131	0.0042	0.0219	0.00374	1
Lipoprotein(a)	BLVRB	Flavin reductase	0.0043	-0.0046	0.0131	0.345	1
Metabolically unhealthy normal weight	BLVRB	Flavin reductase	0.0076	-0.0013	0.0164	0.0942	1
Obesity	BLVRB	Flavin reductase	0.0069	-0.002	0.0157	0.128	1
Endothelial dysfunction	BLVRB	Flavin reductase	0.0148	0.006	0.0237	0.00104	1
Coagulation	BLVRB	Flavin reductase	-0.0039	-0.0127	0.005	0.393	1
Cardiac remodeling	BLVRB	Flavin reductase	0.0011	-0.0078	0.0099	0.809	1
Total CAD PRS	BLVRB	Flavin reductase	0.0041	-0.0047	0.013	0.361	1
Cholesterol-enriched lipoproteins	BMP10	Bone morphogenetic protein 10	-0.0117	-0.0211	-0.0024	0.0135	1
Triglyceride-rich lipoproteins	BMP10	Bone morphogenetic protein 10	-0.018	-0.0273	-0.0087	0.000149	0.435
Lipoprotein(a)	BMP10	Bone morphogenetic protein 10	0.0046	-0.0048	0.0139	0.338	1
Metabolically unhealthy normal weight	BMP10	Bone morphogenetic protein 10	-0.0127	-0.0221	-0.0034	0.00737	1
Obesity	BMP10	Bone morphogenetic protein 10	-0.0191	-0.0284	-0.0098	5.95e-05	0.174
Endothelial dysfunction	BMP10	Bone morphogenetic protein 10	-0.0236	-0.033	-0.0143	6.92e-07	0.00202
Coagulation	BMP10	Bone morphogenetic protein 10	-0.0069	-0.0163	0.0024	0.146	1
Cardiac remodeling	BMP10	Bone morphogenetic protein 10	-0.0078	-0.0171	0.0015	0.102	1
Total CAD PRS	BMP10	Bone morphogenetic protein 10	-0.018	-0.0273	-0.0087	0.000152	0.445
Cholesterol-enriched lipoproteins	BMP4	Bone morphogenetic protein 4	0.0011	-0.0078	0.01	0.812	1
Triglyceride-rich lipoproteins	BMP4	Bone morphogenetic protein 4	-0.0016	-0.0105	0.0074	0.732	1
Lipoprotein(a)	BMP4	Bone morphogenetic protein 4	-0.001	-0.0099	0.0079	0.825	1
Metabolically unhealthy normal weight	BMP4	Bone morphogenetic protein 4	0.0096	0.0007	0.0185	0.0346	1
Obesity	BMP4	Bone morphogenetic protein 4	0.0014	-0.0075	0.0104	0.75	1
Endothelial dysfunction	BMP4	Bone morphogenetic protein 4	-0.0177	-0.0267	-0.0088	0.000102	0.297
Coagulation	BMP4	Bone morphogenetic protein 4	-0.0353	-0.0443	-0.0264	9.47e-15	2.77e-11
Cardiac remodeling	BMP4	Bone morphogenetic protein 4	-0.0131	-0.022	-0.0041	0.0041	1
Total CAD PRS	BMP4	Bone morphogenetic protein 4	-0.0112	-0.0202	-0.0023	0.0135	1
Cholesterol-enriched lipoproteins	BMP6	Bone morphogenetic protein 6	0.0008	-0.0082	0.0098	0.86	1
Triglyceride-rich lipoproteins	BMP6	Bone morphogenetic protein 6	0.0215	0.0125	0.0305	3.06e-06	0.00894
Lipoprotein(a)	BMP6	Bone morphogenetic protein 6	0.0041	-0.0049	0.0131	0.374	1
Metabolically unhealthy normal weight	BMP6	Bone morphogenetic protein 6	0.0118	0.0028	0.0209	0.0104	1
Obesity	BMP6	Bone morphogenetic protein 6	-0.0042	-0.0132	0.0048	0.36	1
Endothelial dysfunction	BMP6	Bone morphogenetic protein 6	0.0097	0.0007	0.0188	0.0349	1
Coagulation	BMP6	Bone morphogenetic protein 6	-0.0518	-0.0609	-0.0428	3.1e-29	9.06e-26
Cardiac remodeling	BMP6	Bone morphogenetic protein 6	0	-0.009	0.009	0.997	1
Total CAD PRS	BMP6	Bone morphogenetic protein 6	-0.0019	-0.0109	0.0072	0.686	1
Cholesterol-enriched lipoproteins	BMPER	BMP-binding endothelial regulator protein	-0.0094	-0.0191	0.0003	0.0574	1
Triglyceride-rich lipoproteins	BMPER	BMP-binding endothelial regulator protein	0.0094	-0.0003	0.0191	0.058	1
Lipoprotein(a)	BMPER	BMP-binding endothelial regulator protein	-0.0038	-0.0135	0.0059	0.44	1
Metabolically unhealthy normal weight	BMPER	BMP-binding endothelial regulator protein	0.0162	0.0065	0.0259	0.00106	1
Obesity	BMPER	BMP-binding endothelial regulator protein	0.012	0.0023	0.0217	0.0157	1
Endothelial dysfunction	BMPER	BMP-binding endothelial regulator protein	0.0028	-0.0069	0.0125	0.57	1
Coagulation	BMPER	BMP-binding endothelial regulator protein	-0.0063	-0.016	0.0035	0.207	1
Cardiac remodeling	BMPER	BMP-binding endothelial regulator protein	-0.0065	-0.0162	0.0032	0.19	1
Total CAD PRS	BMPER	BMP-binding endothelial regulator protein	-0.0019	-0.0116	0.0078	0.701	1
Cholesterol-enriched lipoproteins	BNIP2	BCL2/adenovirus E1B 19 kDa protein-interacting protein 2	0.0008	-0.0089	0.0104	0.872	1
Triglyceride-rich lipoproteins	BNIP2	BCL2/adenovirus E1B 19 kDa protein-interacting protein 2	0.0023	-0.0073	0.012	0.639	1
Lipoprotein(a)	BNIP2	BCL2/adenovirus E1B 19 kDa protein-interacting protein 2	-0.0135	-0.0232	-0.0039	0.00611	1
Metabolically unhealthy normal weight	BNIP2	BCL2/adenovirus E1B 19 kDa protein-interacting protein 2	0.0068	-0.0029	0.0165	0.167	1
Obesity	BNIP2	BCL2/adenovirus E1B 19 kDa protein-interacting protein 2	-0.0063	-0.0159	0.0034	0.203	1
Endothelial dysfunction	BNIP2	BCL2/adenovirus E1B 19 kDa protein-interacting protein 2	0.0155	0.0058	0.0252	0.00168	1
Coagulation	BNIP2	BCL2/adenovirus E1B 19 kDa protein-interacting protein 2	-0.0016	-0.0113	0.0081	0.75	1
Cardiac remodeling	BNIP2	BCL2/adenovirus E1B 19 kDa protein-interacting protein 2	-0.0093	-0.019	0.0004	0.0592	1
Total CAD PRS	BNIP2	BCL2/adenovirus E1B 19 kDa protein-interacting protein 2	-0.008	-0.0177	0.0016	0.103	1
Cholesterol-enriched lipoproteins	BNIP3L	BCL2/adenovirus E1B 19 kDa protein-interacting protein 3-like	-0.0024	-0.0121	0.0073	0.628	1
Triglyceride-rich lipoproteins	BNIP3L	BCL2/adenovirus E1B 19 kDa protein-interacting protein 3-like	0.0041	-0.0057	0.0138	0.412	1
Lipoprotein(a)	BNIP3L	BCL2/adenovirus E1B 19 kDa protein-interacting protein 3-like	-0.0066	-0.0163	0.0032	0.187	1
Metabolically unhealthy normal weight	BNIP3L	BCL2/adenovirus E1B 19 kDa protein-interacting protein 3-like	0.0116	0.0019	0.0213	0.0193	1
Obesity	BNIP3L	BCL2/adenovirus E1B 19 kDa protein-interacting protein 3-like	0.0064	-0.0033	0.0161	0.196	1
Endothelial dysfunction	BNIP3L	BCL2/adenovirus E1B 19 kDa protein-interacting protein 3-like	0.0194	0.0096	0.0291	9.64e-05	0.282
Coagulation	BNIP3L	BCL2/adenovirus E1B 19 kDa protein-interacting protein 3-like	-0.0039	-0.0136	0.0059	0.436	1
Cardiac remodeling	BNIP3L	BCL2/adenovirus E1B 19 kDa protein-interacting protein 3-like	0.0032	-0.0065	0.013	0.514	1
Total CAD PRS	BNIP3L	BCL2/adenovirus E1B 19 kDa protein-interacting protein 3-like	-0.0024	-0.0121	0.0073	0.629	1
Cholesterol-enriched lipoproteins	BOC	Brother of CDO	0.0021	-0.0069	0.011	0.651	1
Triglyceride-rich lipoproteins	BOC	Brother of CDO	-0.0139	-0.0229	-0.005	0.00233	1
Lipoprotein(a)	BOC	Brother of CDO	0.0143	0.0053	0.0233	0.00176	1
Metabolically unhealthy normal weight	BOC	Brother of CDO	-0.0103	-0.0193	-0.0014	0.0237	1
Obesity	BOC	Brother of CDO	-0.0185	-0.0275	-0.0096	5.13e-05	0.15
Endothelial dysfunction	BOC	Brother of CDO	-0.0176	-0.0266	-0.0086	0.000125	0.367
Coagulation	BOC	Brother of CDO	-0.0217	-0.0307	-0.0128	2.11e-06	0.00617
Cardiac remodeling	BOC	Brother of CDO	-0.001	-0.01	0.0079	0.822	1
Total CAD PRS	BOC	Brother of CDO	-0.0035	-0.0125	0.0055	0.446	1
Cholesterol-enriched lipoproteins	BOLA1	BolA-like protein 1	-0.007	-0.0168	0.0027	0.158	1
Triglyceride-rich lipoproteins	BOLA1	BolA-like protein 1	0.0096	-0.0002	0.0194	0.0538	1
Lipoprotein(a)	BOLA1	BolA-like protein 1	0.0047	-0.0051	0.0145	0.345	1
Metabolically unhealthy normal weight	BOLA1	BolA-like protein 1	0.0075	-0.0022	0.0173	0.131	1
Obesity	BOLA1	BolA-like protein 1	0.0025	-0.0073	0.0122	0.619	1
Endothelial dysfunction	BOLA1	BolA-like protein 1	0.0273	0.0175	0.0371	4.37e-08	0.000128
Coagulation	BOLA1	BolA-like protein 1	-0.0084	-0.0182	0.0014	0.0919	1
Cardiac remodeling	BOLA1	BolA-like protein 1	-0.0039	-0.0136	0.0059	0.438	1
Total CAD PRS	BOLA1	BolA-like protein 1	0.0034	-0.0063	0.0132	0.49	1
Cholesterol-enriched lipoproteins	BOLA2_BOLA2B	BolA-like protein 2	0.0024	-0.0073	0.0121	0.626	1
Triglyceride-rich lipoproteins	BOLA2_BOLA2B	BolA-like protein 2	0.0132	0.0035	0.0229	0.0075	1
Lipoprotein(a)	BOLA2_BOLA2B	BolA-like protein 2	0.0066	-0.0031	0.0163	0.184	1
Metabolically unhealthy normal weight	BOLA2_BOLA2B	BolA-like protein 2	0.0109	0.0012	0.0206	0.0279	1
Obesity	BOLA2_BOLA2B	BolA-like protein 2	0.0054	-0.0043	0.015	0.279	1
Endothelial dysfunction	BOLA2_BOLA2B	BolA-like protein 2	0.0331	0.0234	0.0428	2.42e-11	7.07e-08
Coagulation	BOLA2_BOLA2B	BolA-like protein 2	-0.0034	-0.0131	0.0063	0.496	1
Cardiac remodeling	BOLA2_BOLA2B	BolA-like protein 2	0.0002	-0.0095	0.0099	0.964	1
Total CAD PRS	BOLA2_BOLA2B	BolA-like protein 2	0.0081	-0.0016	0.0178	0.102	1
Cholesterol-enriched lipoproteins	BPIFA2	BPI fold-containing family A member 2	-0.0342	-0.0441	-0.0243	1.05e-11	3.07e-08
Triglyceride-rich lipoproteins	BPIFA2	BPI fold-containing family A member 2	-0.0826	-0.0924	-0.0728	9.18e-61	2.68e-57
Lipoprotein(a)	BPIFA2	BPI fold-containing family A member 2	0.0132	0.0033	0.0231	0.00872	1
Metabolically unhealthy normal weight	BPIFA2	BPI fold-containing family A member 2	-0.0302	-0.0401	-0.0204	1.89e-09	5.52e-06
Obesity	BPIFA2	BPI fold-containing family A member 2	-0.0077	-0.0175	0.0022	0.127	1
Endothelial dysfunction	BPIFA2	BPI fold-containing family A member 2	-0.0018	-0.0116	0.0081	0.728	1
Coagulation	BPIFA2	BPI fold-containing family A member 2	-0.0399	-0.0497	-0.03	2.76e-15	8.07e-12
Cardiac remodeling	BPIFA2	BPI fold-containing family A member 2	-0.0081	-0.0179	0.0018	0.109	1
Total CAD PRS	BPIFA2	BPI fold-containing family A member 2	-0.0229	-0.0327	-0.013	5.5e-06	0.0161
Cholesterol-enriched lipoproteins	BPIFB1	BPI fold-containing family B member 1	-0.0092	-0.0179	-0.0004	0.0397	1
Triglyceride-rich lipoproteins	BPIFB1	BPI fold-containing family B member 1	-0.1014	-0.1101	-0.0927	3.98e-115	1.16e-111
Lipoprotein(a)	BPIFB1	BPI fold-containing family B member 1	0.0011	-0.0076	0.0099	0.804	1
Metabolically unhealthy normal weight	BPIFB1	BPI fold-containing family B member 1	-0.0402	-0.0489	-0.0314	2.17e-19	6.34e-16
Obesity	BPIFB1	BPI fold-containing family B member 1	-0.0035	-0.0123	0.0052	0.428	1
Endothelial dysfunction	BPIFB1	BPI fold-containing family B member 1	0.0126	0.0038	0.0213	0.00495	1
Coagulation	BPIFB1	BPI fold-containing family B member 1	-0.002	-0.0108	0.0067	0.65	1
Cardiac remodeling	BPIFB1	BPI fold-containing family B member 1	0.0116	0.0029	0.0203	0.00928	1
Total CAD PRS	BPIFB1	BPI fold-containing family B member 1	-0.0221	-0.0308	-0.0133	7.41e-07	0.00217
Cholesterol-enriched lipoproteins	BPIFB2	BPI fold-containing family B member 2	-0.0253	-0.0348	-0.0158	1.67e-07	0.000488
Triglyceride-rich lipoproteins	BPIFB2	BPI fold-containing family B member 2	0.0128	0.0033	0.0223	0.00808	1
Lipoprotein(a)	BPIFB2	BPI fold-containing family B member 2	0.0012	-0.0083	0.0106	0.812	1
Metabolically unhealthy normal weight	BPIFB2	BPI fold-containing family B member 2	0.0253	0.0159	0.0348	1.62e-07	0.000474
Obesity	BPIFB2	BPI fold-containing family B member 2	0.0474	0.0379	0.0568	1.05e-22	3.07e-19
Endothelial dysfunction	BPIFB2	BPI fold-containing family B member 2	0.0026	-0.0069	0.0121	0.593	1
Coagulation	BPIFB2	BPI fold-containing family B member 2	0.0216	0.0121	0.0311	8.37e-06	0.0245
Cardiac remodeling	BPIFB2	BPI fold-containing family B member 2	-0.0233	-0.0328	-0.0138	1.47e-06	0.0043
Total CAD PRS	BPIFB2	BPI fold-containing family B member 2	-0.0054	-0.0149	0.0041	0.266	1
Cholesterol-enriched lipoproteins	BRAP	BRCA1-associated protein	-0.0085	-0.0182	0.0012	0.0857	1
Triglyceride-rich lipoproteins	BRAP	BRCA1-associated protein	0.0102	0.0005	0.0199	0.0398	1
Lipoprotein(a)	BRAP	BRCA1-associated protein	-0.0044	-0.0141	0.0054	0.379	1
Metabolically unhealthy normal weight	BRAP	BRCA1-associated protein	0.0118	0.0021	0.0215	0.0172	1
Obesity	BRAP	BRCA1-associated protein	-0.0011	-0.0108	0.0086	0.82	1
Endothelial dysfunction	BRAP	BRCA1-associated protein	0.023	0.0133	0.0327	3.6e-06	0.0105
Coagulation	BRAP	BRCA1-associated protein	-0.0018	-0.0115	0.008	0.721	1
Cardiac remodeling	BRAP	BRCA1-associated protein	-0.0017	-0.0114	0.008	0.733	1
Total CAD PRS	BRAP	BRCA1-associated protein	-0.0034	-0.0131	0.0063	0.492	1
Cholesterol-enriched lipoproteins	BRD1	Bromodomain-containing protein 1	0.0036	-0.0061	0.0134	0.464	1
Triglyceride-rich lipoproteins	BRD1	Bromodomain-containing protein 1	-0.0025	-0.0123	0.0072	0.612	1
Lipoprotein(a)	BRD1	Bromodomain-containing protein 1	-0.0071	-0.0169	0.0027	0.154	1
Metabolically unhealthy normal weight	BRD1	Bromodomain-containing protein 1	-0.0047	-0.0144	0.0051	0.349	1
Obesity	BRD1	Bromodomain-containing protein 1	-0.0087	-0.0184	0.0011	0.0813	1
Endothelial dysfunction	BRD1	Bromodomain-containing protein 1	-0.0064	-0.0161	0.0034	0.202	1
Coagulation	BRD1	Bromodomain-containing protein 1	-0.0041	-0.0139	0.0057	0.409	1
Cardiac remodeling	BRD1	Bromodomain-containing protein 1	-0.0023	-0.0121	0.0074	0.641	1
Total CAD PRS	BRD1	Bromodomain-containing protein 1	-0.0029	-0.0126	0.0069	0.566	1
Cholesterol-enriched lipoproteins	BRD2	Bromodomain-containing protein 2	0.0082	-0.0016	0.018	0.102	1
Triglyceride-rich lipoproteins	BRD2	Bromodomain-containing protein 2	0.0045	-0.0053	0.0144	0.365	1
Lipoprotein(a)	BRD2	Bromodomain-containing protein 2	-0.0075	-0.0174	0.0023	0.133	1
Metabolically unhealthy normal weight	BRD2	Bromodomain-containing protein 2	0.0024	-0.0074	0.0122	0.63	1
Obesity	BRD2	Bromodomain-containing protein 2	0.0046	-0.0052	0.0145	0.353	1
Endothelial dysfunction	BRD2	Bromodomain-containing protein 2	0.0079	-0.0019	0.0178	0.114	1
Coagulation	BRD2	Bromodomain-containing protein 2	-0.0042	-0.0141	0.0056	0.402	1
Cardiac remodeling	BRD2	Bromodomain-containing protein 2	-0.0021	-0.0119	0.0077	0.675	1
Total CAD PRS	BRD2	Bromodomain-containing protein 2	0.0051	-0.0047	0.0149	0.311	1
Cholesterol-enriched lipoproteins	BRD3	Bromodomain-containing protein 3	-0.0022	-0.012	0.0076	0.661	1
Triglyceride-rich lipoproteins	BRD3	Bromodomain-containing protein 3	0.0067	-0.0031	0.0165	0.182	1
Lipoprotein(a)	BRD3	Bromodomain-containing protein 3	0.0015	-0.0083	0.0114	0.762	1
Metabolically unhealthy normal weight	BRD3	Bromodomain-containing protein 3	0.0065	-0.0033	0.0163	0.194	1
Obesity	BRD3	Bromodomain-containing protein 3	0.0086	-0.0012	0.0185	0.0847	1
Endothelial dysfunction	BRD3	Bromodomain-containing protein 3	0.0101	0.0003	0.02	0.0435	1
Coagulation	BRD3	Bromodomain-containing protein 3	-0.003	-0.0128	0.0069	0.555	1
Cardiac remodeling	BRD3	Bromodomain-containing protein 3	0.0001	-0.0097	0.01	0.979	1
Total CAD PRS	BRD3	Bromodomain-containing protein 3	0.0086	-0.0013	0.0184	0.0875	1
Cholesterol-enriched lipoproteins	BRDT	Bromodomain testis-specific protein	-0.0025	-0.0123	0.0073	0.618	1
Triglyceride-rich lipoproteins	BRDT	Bromodomain testis-specific protein	0.0051	-0.0047	0.0149	0.307	1
Lipoprotein(a)	BRDT	Bromodomain testis-specific protein	0.0032	-0.0067	0.013	0.529	1
Metabolically unhealthy normal weight	BRDT	Bromodomain testis-specific protein	-0.0003	-0.0102	0.0095	0.948	1
Obesity	BRDT	Bromodomain testis-specific protein	0.002	-0.0078	0.0118	0.691	1
Endothelial dysfunction	BRDT	Bromodomain testis-specific protein	0.0195	0.0097	0.0293	0.000103	0.3
Coagulation	BRDT	Bromodomain testis-specific protein	0.0656	0.0558	0.0755	4.95e-39	1.45e-35
Cardiac remodeling	BRDT	Bromodomain testis-specific protein	-0.0084	-0.0182	0.0014	0.0942	1
Total CAD PRS	BRDT	Bromodomain testis-specific protein	0.0083	-0.0016	0.0181	0.0994	1
Cholesterol-enriched lipoproteins	BRK1	Protein BRICK1	0.0833	0.0744	0.0923	5.78e-74	1.69e-70
Triglyceride-rich lipoproteins	BRK1	Protein BRICK1	0.0035	-0.0054	0.0125	0.44	1
Lipoprotein(a)	BRK1	Protein BRICK1	0.0074	-0.0016	0.0164	0.106	1
Metabolically unhealthy normal weight	BRK1	Protein BRICK1	-0.0006	-0.0096	0.0084	0.9	1
Obesity	BRK1	Protein BRICK1	0.006	-0.003	0.015	0.189	1
Endothelial dysfunction	BRK1	Protein BRICK1	0.0102	0.0012	0.0193	0.0259	1
Coagulation	BRK1	Protein BRICK1	0.0109	0.0018	0.0199	0.0182	1
Cardiac remodeling	BRK1	Protein BRICK1	0.0056	-0.0034	0.0146	0.223	1
Total CAD PRS	BRK1	Protein BRICK1	0.0258	0.0169	0.0348	1.77e-08	5.17e-05
Cholesterol-enriched lipoproteins	BRME1	Break repair meiotic recombinase recruitment factor 1	0.0073	-0.0025	0.0171	0.146	1
Triglyceride-rich lipoproteins	BRME1	Break repair meiotic recombinase recruitment factor 1	0.0015	-0.0083	0.0113	0.764	1
Lipoprotein(a)	BRME1	Break repair meiotic recombinase recruitment factor 1	-0.0037	-0.0136	0.0061	0.456	1
Metabolically unhealthy normal weight	BRME1	Break repair meiotic recombinase recruitment factor 1	0.0059	-0.0039	0.0158	0.237	1
Obesity	BRME1	Break repair meiotic recombinase recruitment factor 1	-0.001	-0.0108	0.0088	0.837	1
Endothelial dysfunction	BRME1	Break repair meiotic recombinase recruitment factor 1	0.0132	0.0034	0.0231	0.00841	1
Coagulation	BRME1	Break repair meiotic recombinase recruitment factor 1	-0.0015	-0.0114	0.0083	0.758	1
Cardiac remodeling	BRME1	Break repair meiotic recombinase recruitment factor 1	0.0031	-0.0067	0.0129	0.539	1
Total CAD PRS	BRME1	Break repair meiotic recombinase recruitment factor 1	0.0042	-0.0057	0.014	0.405	1
Cholesterol-enriched lipoproteins	BRSK2	Serine/threonine-protein kinase BRSK2	0.0006	-0.009	0.0103	0.895	1
Triglyceride-rich lipoproteins	BRSK2	Serine/threonine-protein kinase BRSK2	0.0028	-0.0069	0.0124	0.575	1
Lipoprotein(a)	BRSK2	Serine/threonine-protein kinase BRSK2	0.0025	-0.0072	0.0121	0.619	1
Metabolically unhealthy normal weight	BRSK2	Serine/threonine-protein kinase BRSK2	0.0104	0.0007	0.02	0.0355	1
Obesity	BRSK2	Serine/threonine-protein kinase BRSK2	-0.0054	-0.015	0.0042	0.273	1
Endothelial dysfunction	BRSK2	Serine/threonine-protein kinase BRSK2	0.0088	-0.0009	0.0185	0.0749	1
Coagulation	BRSK2	Serine/threonine-protein kinase BRSK2	-0.0001	-0.0097	0.0096	0.989	1
Cardiac remodeling	BRSK2	Serine/threonine-protein kinase BRSK2	-0.0057	-0.0153	0.004	0.25	1
Total CAD PRS	BRSK2	Serine/threonine-protein kinase BRSK2	0.0052	-0.0044	0.0149	0.287	1
Cholesterol-enriched lipoproteins	BSG	Basigin	0.0025	-0.0062	0.0111	0.574	1
Triglyceride-rich lipoproteins	BSG	Basigin	0.0151	0.0065	0.0238	0.000617	1
Lipoprotein(a)	BSG	Basigin	-0.0101	-0.0188	-0.0014	0.0224	1
Metabolically unhealthy normal weight	BSG	Basigin	-0.0135	-0.0222	-0.0048	0.00227	1
Obesity	BSG	Basigin	0.0118	0.0031	0.0204	0.00769	1
Endothelial dysfunction	BSG	Basigin	0.0001	-0.0086	0.0088	0.982	1
Coagulation	BSG	Basigin	-0.0769	-0.0856	-0.0683	9.34e-68	2.73e-64
Cardiac remodeling	BSG	Basigin	0.0015	-0.0072	0.0101	0.738	1
Total CAD PRS	BSG	Basigin	-0.0123	-0.021	-0.0037	0.00528	1
Cholesterol-enriched lipoproteins	BSND	Barttin	-0.0036	-0.0134	0.0062	0.474	1
Triglyceride-rich lipoproteins	BSND	Barttin	0.0064	-0.0035	0.0162	0.206	1
Lipoprotein(a)	BSND	Barttin	-0.0083	-0.0182	0.0015	0.0977	1
Metabolically unhealthy normal weight	BSND	Barttin	0.0106	0.0008	0.0205	0.0343	1
Obesity	BSND	Barttin	0.0116	0.0017	0.0214	0.0212	1
Endothelial dysfunction	BSND	Barttin	-0.0007	-0.0105	0.0092	0.892	1
Coagulation	BSND	Barttin	0.004	-0.0059	0.0138	0.43	1
Cardiac remodeling	BSND	Barttin	0.0002	-0.0096	0.01	0.968	1
Total CAD PRS	BSND	Barttin	-0.0001	-0.0099	0.0097	0.984	1
Cholesterol-enriched lipoproteins	BST1	ADP-ribosyl cyclase/cyclic ADP-ribose hydrolase 2	-0.0096	-0.0184	-0.0008	0.0334	1
Triglyceride-rich lipoproteins	BST1	ADP-ribosyl cyclase/cyclic ADP-ribose hydrolase 2	0.0015	-0.0073	0.0104	0.735	1
Lipoprotein(a)	BST1	ADP-ribosyl cyclase/cyclic ADP-ribose hydrolase 2	0.0079	-0.0009	0.0168	0.0801	1
Metabolically unhealthy normal weight	BST1	ADP-ribosyl cyclase/cyclic ADP-ribose hydrolase 2	-0.0061	-0.0149	0.0028	0.178	1
Obesity	BST1	ADP-ribosyl cyclase/cyclic ADP-ribose hydrolase 2	-0.0014	-0.0103	0.0074	0.752	1
Endothelial dysfunction	BST1	ADP-ribosyl cyclase/cyclic ADP-ribose hydrolase 2	0.0159	0.007	0.0247	0.000435	1
Coagulation	BST1	ADP-ribosyl cyclase/cyclic ADP-ribose hydrolase 2	0.0014	-0.0075	0.0103	0.758	1
Cardiac remodeling	BST1	ADP-ribosyl cyclase/cyclic ADP-ribose hydrolase 2	-0.0009	-0.0098	0.0079	0.836	1
Total CAD PRS	BST1	ADP-ribosyl cyclase/cyclic ADP-ribose hydrolase 2	-0.0053	-0.0141	0.0036	0.244	1
Cholesterol-enriched lipoproteins	BST2	Bone marrow stromal antigen 2	0.017	0.0082	0.0259	0.000157	0.46
Triglyceride-rich lipoproteins	BST2	Bone marrow stromal antigen 2	0.0009	-0.0079	0.0097	0.84	1
Lipoprotein(a)	BST2	Bone marrow stromal antigen 2	0.0021	-0.0068	0.0109	0.649	1
Metabolically unhealthy normal weight	BST2	Bone marrow stromal antigen 2	0.0068	-0.002	0.0157	0.129	1
Obesity	BST2	Bone marrow stromal antigen 2	0.0183	0.0094	0.0271	5.07e-05	0.148
Endothelial dysfunction	BST2	Bone marrow stromal antigen 2	0.0203	0.0115	0.0292	6.67e-06	0.0195
Coagulation	BST2	Bone marrow stromal antigen 2	0.0545	0.0457	0.0634	1.5e-33	4.38e-30
Cardiac remodeling	BST2	Bone marrow stromal antigen 2	0.0108	0.002	0.0197	0.0163	1
Total CAD PRS	BST2	Bone marrow stromal antigen 2	0.0197	0.0109	0.0286	1.23e-05	0.036
Cholesterol-enriched lipoproteins	BTC	Probetacellulin	-0.0045	-0.0136	0.0046	0.329	1
Triglyceride-rich lipoproteins	BTC	Probetacellulin	0.002	-0.0071	0.0111	0.669	1
Lipoprotein(a)	BTC	Probetacellulin	0.0026	-0.0065	0.0117	0.573	1
Metabolically unhealthy normal weight	BTC	Probetacellulin	0.0046	-0.0045	0.0137	0.317	1
Obesity	BTC	Probetacellulin	-0.0074	-0.0165	0.0017	0.11	1
Endothelial dysfunction	BTC	Probetacellulin	0.0133	0.0042	0.0224	0.00422	1
Coagulation	BTC	Probetacellulin	-0.0069	-0.016	0.0022	0.137	1
Cardiac remodeling	BTC	Probetacellulin	0.0035	-0.0056	0.0126	0.445	1
Total CAD PRS	BTC	Probetacellulin	-0.0007	-0.0097	0.0084	0.888	1
Cholesterol-enriched lipoproteins	BTD	Biotinidase	-0.0138	-0.0234	-0.0042	0.00493	1
Triglyceride-rich lipoproteins	BTD	Biotinidase	0.0037	-0.0059	0.0133	0.451	1
Lipoprotein(a)	BTD	Biotinidase	-0.0005	-0.0101	0.0092	0.927	1
Metabolically unhealthy normal weight	BTD	Biotinidase	0.0251	0.0155	0.0347	3.04e-07	0.000889
Obesity	BTD	Biotinidase	0.0036	-0.006	0.0132	0.464	1
Endothelial dysfunction	BTD	Biotinidase	0.0042	-0.0055	0.0138	0.395	1
Coagulation	BTD	Biotinidase	-0.0005	-0.0101	0.0091	0.92	1
Cardiac remodeling	BTD	Biotinidase	-0.0083	-0.0179	0.0013	0.0899	1
Total CAD PRS	BTD	Biotinidase	-0.0064	-0.016	0.0032	0.194	1
Cholesterol-enriched lipoproteins	BTLA	B- and T-lymphocyte attenuator	0.0009	-0.009	0.0107	0.861	1
Triglyceride-rich lipoproteins	BTLA	B- and T-lymphocyte attenuator	0.0059	-0.0039	0.0157	0.24	1
Lipoprotein(a)	BTLA	B- and T-lymphocyte attenuator	-0.0049	-0.0148	0.0049	0.325	1
Metabolically unhealthy normal weight	BTLA	B- and T-lymphocyte attenuator	-0.002	-0.0118	0.0079	0.696	1
Obesity	BTLA	B- and T-lymphocyte attenuator	0.0013	-0.0085	0.0111	0.794	1
Endothelial dysfunction	BTLA	B- and T-lymphocyte attenuator	0.0061	-0.0038	0.016	0.225	1
Coagulation	BTLA	B- and T-lymphocyte attenuator	-0.0051	-0.015	0.0047	0.308	1
Cardiac remodeling	BTLA	B- and T-lymphocyte attenuator	0.0071	-0.0028	0.0169	0.159	1
Total CAD PRS	BTLA	B- and T-lymphocyte attenuator	0.002	-0.0078	0.0118	0.692	1
Cholesterol-enriched lipoproteins	BTN1A1	Butyrophilin subfamily 1 member A1	-0.0037	-0.0133	0.006	0.46	1
Triglyceride-rich lipoproteins	BTN1A1	Butyrophilin subfamily 1 member A1	-0.001	-0.0107	0.0087	0.844	1
Lipoprotein(a)	BTN1A1	Butyrophilin subfamily 1 member A1	0.0055	-0.0042	0.0152	0.265	1
Metabolically unhealthy normal weight	BTN1A1	Butyrophilin subfamily 1 member A1	-0.0003	-0.01	0.0094	0.947	1
Obesity	BTN1A1	Butyrophilin subfamily 1 member A1	-0.0039	-0.0136	0.0058	0.431	1
Endothelial dysfunction	BTN1A1	Butyrophilin subfamily 1 member A1	-0.0006	-0.0103	0.0091	0.909	1
Coagulation	BTN1A1	Butyrophilin subfamily 1 member A1	0.0071	-0.0027	0.0168	0.154	1
Cardiac remodeling	BTN1A1	Butyrophilin subfamily 1 member A1	0.0007	-0.009	0.0104	0.888	1
Total CAD PRS	BTN1A1	Butyrophilin subfamily 1 member A1	0.0064	-0.0033	0.016	0.198	1
Cholesterol-enriched lipoproteins	BTN2A1	Butyrophilin subfamily 2 member A1	-0.0179	-0.0267	-0.0092	5.55e-05	0.162
Triglyceride-rich lipoproteins	BTN2A1	Butyrophilin subfamily 2 member A1	0.0026	-0.0061	0.0113	0.56	1
Lipoprotein(a)	BTN2A1	Butyrophilin subfamily 2 member A1	-0.007	-0.0157	0.0018	0.117	1
Metabolically unhealthy normal weight	BTN2A1	Butyrophilin subfamily 2 member A1	-0.0138	-0.0225	-0.0051	0.00193	1
Obesity	BTN2A1	Butyrophilin subfamily 2 member A1	0.0092	0.0005	0.0179	0.0383	1
Endothelial dysfunction	BTN2A1	Butyrophilin subfamily 2 member A1	0.0196	0.0109	0.0283	1.1e-05	0.0322
Coagulation	BTN2A1	Butyrophilin subfamily 2 member A1	-0.0201	-0.0289	-0.0114	6.57e-06	0.0192
Cardiac remodeling	BTN2A1	Butyrophilin subfamily 2 member A1	-0.0111	-0.0198	-0.0023	0.0129	1
Total CAD PRS	BTN2A1	Butyrophilin subfamily 2 member A1	-0.0171	-0.0258	-0.0084	0.000124	0.362
Cholesterol-enriched lipoproteins	BTN3A2	Butyrophilin subfamily 3 member A2	0.0016	-0.0073	0.0104	0.732	1
Triglyceride-rich lipoproteins	BTN3A2	Butyrophilin subfamily 3 member A2	0.0236	0.0148	0.0325	1.81e-07	0.000529
Lipoprotein(a)	BTN3A2	Butyrophilin subfamily 3 member A2	0.0071	-0.0018	0.016	0.12	1
Metabolically unhealthy normal weight	BTN3A2	Butyrophilin subfamily 3 member A2	0.004	-0.0049	0.0129	0.374	1
Obesity	BTN3A2	Butyrophilin subfamily 3 member A2	0.0096	0.0008	0.0185	0.0334	1
Endothelial dysfunction	BTN3A2	Butyrophilin subfamily 3 member A2	0.054	0.0451	0.0629	1.26e-32	3.68e-29
Coagulation	BTN3A2	Butyrophilin subfamily 3 member A2	-0.0046	-0.0136	0.0043	0.307	1
Cardiac remodeling	BTN3A2	Butyrophilin subfamily 3 member A2	-0.0049	-0.0137	0.004	0.284	1
Total CAD PRS	BTN3A2	Butyrophilin subfamily 3 member A2	0.0131	0.0043	0.022	0.00374	1
Cholesterol-enriched lipoproteins	BTNL10	Butyrophilin-like protein 10	0.0003	-0.0095	0.0102	0.946	1
Triglyceride-rich lipoproteins	BTNL10	Butyrophilin-like protein 10	-0.0021	-0.012	0.0077	0.669	1
Lipoprotein(a)	BTNL10	Butyrophilin-like protein 10	-0.001	-0.0108	0.0089	0.846	1
Metabolically unhealthy normal weight	BTNL10	Butyrophilin-like protein 10	0.004	-0.0058	0.0139	0.423	1
Obesity	BTNL10	Butyrophilin-like protein 10	-0.0003	-0.0102	0.0095	0.949	1
Endothelial dysfunction	BTNL10	Butyrophilin-like protein 10	0.0058	-0.004	0.0157	0.246	1
Coagulation	BTNL10	Butyrophilin-like protein 10	0.0004	-0.0095	0.0103	0.938	1
Cardiac remodeling	BTNL10	Butyrophilin-like protein 10	-0.0046	-0.0144	0.0053	0.361	1
Total CAD PRS	BTNL10	Butyrophilin-like protein 10	0.0082	-0.0017	0.018	0.104	1
Cholesterol-enriched lipoproteins	C19orf12	Protein C19orf12	-0.0149	-0.0239	-0.006	0.00107	1
Triglyceride-rich lipoproteins	C19orf12	Protein C19orf12	0.0006	-0.0083	0.0096	0.888	1
Lipoprotein(a)	C19orf12	Protein C19orf12	0.001	-0.008	0.01	0.829	1
Metabolically unhealthy normal weight	C19orf12	Protein C19orf12	0.0207	0.0118	0.0297	5.78e-06	0.0169
Obesity	C19orf12	Protein C19orf12	0.0177	0.0087	0.0266	0.000109	0.32
Endothelial dysfunction	C19orf12	Protein C19orf12	0.0173	0.0083	0.0262	0.000163	0.475
Coagulation	C19orf12	Protein C19orf12	-0.0013	-0.0103	0.0077	0.779	1
Cardiac remodeling	C19orf12	Protein C19orf12	-0.005	-0.0139	0.004	0.275	1
Total CAD PRS	C19orf12	Protein C19orf12	0.0045	-0.0045	0.0135	0.325	1
Cholesterol-enriched lipoproteins	C1GALT1C1	C1GALT1-specific chaperone 1	0.004	-0.0058	0.0138	0.428	1
Triglyceride-rich lipoproteins	C1GALT1C1	C1GALT1-specific chaperone 1	0.0015	-0.0083	0.0113	0.767	1
Lipoprotein(a)	C1GALT1C1	C1GALT1-specific chaperone 1	0.0042	-0.0057	0.014	0.408	1
Metabolically unhealthy normal weight	C1GALT1C1	C1GALT1-specific chaperone 1	-0.0015	-0.0113	0.0083	0.762	1
Obesity	C1GALT1C1	C1GALT1-specific chaperone 1	0.005	-0.0048	0.0148	0.32	1
Endothelial dysfunction	C1GALT1C1	C1GALT1-specific chaperone 1	0.004	-0.0059	0.0138	0.431	1
Coagulation	C1GALT1C1	C1GALT1-specific chaperone 1	0.01	0.0001	0.0198	0.0474	1
Cardiac remodeling	C1GALT1C1	C1GALT1-specific chaperone 1	-0.0036	-0.0134	0.0062	0.47	1
Total CAD PRS	C1GALT1C1	C1GALT1-specific chaperone 1	0.0032	-0.0066	0.013	0.521	1
Cholesterol-enriched lipoproteins	C1QA	Complement C1q subcomponent subunit A	-0.0035	-0.0124	0.0054	0.443	1
Triglyceride-rich lipoproteins	C1QA	Complement C1q subcomponent subunit A	0.0015	-0.0074	0.0104	0.734	1
Lipoprotein(a)	C1QA	Complement C1q subcomponent subunit A	-0.0078	-0.0167	0.0011	0.0851	1
Metabolically unhealthy normal weight	C1QA	Complement C1q subcomponent subunit A	-0.0213	-0.0302	-0.0124	2.77e-06	0.0081
Obesity	C1QA	Complement C1q subcomponent subunit A	0.0056	-0.0033	0.0145	0.215	1
Endothelial dysfunction	C1QA	Complement C1q subcomponent subunit A	0.0355	0.0266	0.0444	6.05e-15	1.77e-11
Coagulation	C1QA	Complement C1q subcomponent subunit A	-0.0134	-0.0223	-0.0045	0.00329	1
Cardiac remodeling	C1QA	Complement C1q subcomponent subunit A	-0.0002	-0.0091	0.0087	0.96	1
Total CAD PRS	C1QA	Complement C1q subcomponent subunit A	-0.0081	-0.017	0.0008	0.0727	1
Cholesterol-enriched lipoproteins	C1QBP	Complement component 1 Q subcomponent-binding protein, mitochondrial	0.0051	-0.0046	0.0147	0.305	1
Triglyceride-rich lipoproteins	C1QBP	Complement component 1 Q subcomponent-binding protein, mitochondrial	0.0072	-0.0025	0.0169	0.144	1
Lipoprotein(a)	C1QBP	Complement component 1 Q subcomponent-binding protein, mitochondrial	-0.007	-0.0167	0.0026	0.154	1
Metabolically unhealthy normal weight	C1QBP	Complement component 1 Q subcomponent-binding protein, mitochondrial	0.0058	-0.0039	0.0155	0.239	1
Obesity	C1QBP	Complement component 1 Q subcomponent-binding protein, mitochondrial	-0.0059	-0.0155	0.0038	0.234	1
Endothelial dysfunction	C1QBP	Complement component 1 Q subcomponent-binding protein, mitochondrial	0.0098	0.0001	0.0195	0.0468	1
Coagulation	C1QBP	Complement component 1 Q subcomponent-binding protein, mitochondrial	-0.0003	-0.01	0.0094	0.95	1
Cardiac remodeling	C1QBP	Complement component 1 Q subcomponent-binding protein, mitochondrial	-0.0019	-0.0116	0.0078	0.699	1
Total CAD PRS	C1QBP	Complement component 1 Q subcomponent-binding protein, mitochondrial	-0.0041	-0.0138	0.0056	0.406	1
Cholesterol-enriched lipoproteins	C1QL2	Complement C1q-like protein 2	0.0174	0.0081	0.0268	0.000256	0.748
Triglyceride-rich lipoproteins	C1QL2	Complement C1q-like protein 2	0.0026	-0.0067	0.0119	0.584	1
Lipoprotein(a)	C1QL2	Complement C1q-like protein 2	0.0031	-0.0063	0.0124	0.522	1
Metabolically unhealthy normal weight	C1QL2	Complement C1q-like protein 2	-0.0021	-0.0114	0.0073	0.662	1
Obesity	C1QL2	Complement C1q-like protein 2	-0.0059	-0.0152	0.0035	0.219	1
Endothelial dysfunction	C1QL2	Complement C1q-like protein 2	-0.004	-0.0134	0.0054	0.401	1
Coagulation	C1QL2	Complement C1q-like protein 2	0.01	0.0006	0.0193	0.0372	1
Cardiac remodeling	C1QL2	Complement C1q-like protein 2	-0.0016	-0.011	0.0077	0.731	1
Total CAD PRS	C1QL2	Complement C1q-like protein 2	0.0108	0.0015	0.0202	0.0233	1
Cholesterol-enriched lipoproteins	C1QTNF1	Complement C1q tumor necrosis factor-related protein 1	-0.0151	-0.0239	-0.0062	0.000853	1
Triglyceride-rich lipoproteins	C1QTNF1	Complement C1q tumor necrosis factor-related protein 1	0.0128	0.0039	0.0216	0.00467	1
Lipoprotein(a)	C1QTNF1	Complement C1q tumor necrosis factor-related protein 1	0.0049	-0.004	0.0137	0.281	1
Metabolically unhealthy normal weight	C1QTNF1	Complement C1q tumor necrosis factor-related protein 1	0.0172	0.0083	0.026	0.000144	0.422
Obesity	C1QTNF1	Complement C1q tumor necrosis factor-related protein 1	0.0133	0.0045	0.0222	0.00316	1
Endothelial dysfunction	C1QTNF1	Complement C1q tumor necrosis factor-related protein 1	0.0043	-0.0046	0.0132	0.344	1
Coagulation	C1QTNF1	Complement C1q tumor necrosis factor-related protein 1	-0.0151	-0.024	-0.0062	0.000843	1
Cardiac remodeling	C1QTNF1	Complement C1q tumor necrosis factor-related protein 1	-0.0082	-0.0171	0.0006	0.068	1
Total CAD PRS	C1QTNF1	Complement C1q tumor necrosis factor-related protein 1	0.0038	-0.005	0.0127	0.399	1
Cholesterol-enriched lipoproteins	C1QTNF5	Complement C1q tumor necrosis factor-related protein 5	-0.0066	-0.0163	0.0032	0.188	1
Triglyceride-rich lipoproteins	C1QTNF5	Complement C1q tumor necrosis factor-related protein 5	-0.0046	-0.0143	0.0052	0.361	1
Lipoprotein(a)	C1QTNF5	Complement C1q tumor necrosis factor-related protein 5	-0.0011	-0.0108	0.0087	0.831	1
Metabolically unhealthy normal weight	C1QTNF5	Complement C1q tumor necrosis factor-related protein 5	-0.0042	-0.014	0.0055	0.394	1
Obesity	C1QTNF5	Complement C1q tumor necrosis factor-related protein 5	0.0093	-0.0004	0.0191	0.0611	1
Endothelial dysfunction	C1QTNF5	Complement C1q tumor necrosis factor-related protein 5	0.0021	-0.0077	0.0119	0.675	1
Coagulation	C1QTNF5	Complement C1q tumor necrosis factor-related protein 5	0.0099	0.0001	0.0197	0.0481	1
Cardiac remodeling	C1QTNF5	Complement C1q tumor necrosis factor-related protein 5	-0.0019	-0.0117	0.0079	0.701	1
Total CAD PRS	C1QTNF5	Complement C1q tumor necrosis factor-related protein 5	0.0002	-0.0096	0.01	0.967	1
Cholesterol-enriched lipoproteins	C1QTNF6	Complement C1q tumor necrosis factor-related protein 6	-0.0074	-0.017	0.0023	0.135	1
Triglyceride-rich lipoproteins	C1QTNF6	Complement C1q tumor necrosis factor-related protein 6	0.003	-0.0067	0.0127	0.542	1
Lipoprotein(a)	C1QTNF6	Complement C1q tumor necrosis factor-related protein 6	-0.0036	-0.0133	0.006	0.462	1
Metabolically unhealthy normal weight	C1QTNF6	Complement C1q tumor necrosis factor-related protein 6	0.0052	-0.0044	0.0149	0.288	1
Obesity	C1QTNF6	Complement C1q tumor necrosis factor-related protein 6	0.0073	-0.0023	0.017	0.137	1
Endothelial dysfunction	C1QTNF6	Complement C1q tumor necrosis factor-related protein 6	0.0113	0.0016	0.021	0.0223	1
Coagulation	C1QTNF6	Complement C1q tumor necrosis factor-related protein 6	-0.01	-0.0196	-0.0003	0.0441	1
Cardiac remodeling	C1QTNF6	Complement C1q tumor necrosis factor-related protein 6	-0.0094	-0.0191	0.0003	0.0569	1
Total CAD PRS	C1QTNF6	Complement C1q tumor necrosis factor-related protein 6	-0.0051	-0.0147	0.0046	0.305	1
Cholesterol-enriched lipoproteins	C1QTNF9	Complement C1q and tumor necrosis factor-related protein 9A	-0.0111	-0.0208	-0.0013	0.0259	1
Triglyceride-rich lipoproteins	C1QTNF9	Complement C1q and tumor necrosis factor-related protein 9A	0	-0.0097	0.0098	0.995	1
Lipoprotein(a)	C1QTNF9	Complement C1q and tumor necrosis factor-related protein 9A	0.0007	-0.0091	0.0104	0.895	1
Metabolically unhealthy normal weight	C1QTNF9	Complement C1q and tumor necrosis factor-related protein 9A	-0.0194	-0.0292	-0.0097	9.62e-05	0.281
Obesity	C1QTNF9	Complement C1q and tumor necrosis factor-related protein 9A	-0.0009	-0.0107	0.0088	0.855	1
Endothelial dysfunction	C1QTNF9	Complement C1q and tumor necrosis factor-related protein 9A	-0.0142	-0.0239	-0.0044	0.0045	1
Coagulation	C1QTNF9	Complement C1q and tumor necrosis factor-related protein 9A	0.036	0.0262	0.0457	5.48e-13	1.6e-09
Cardiac remodeling	C1QTNF9	Complement C1q and tumor necrosis factor-related protein 9A	-0.0067	-0.0164	0.003	0.178	1
Total CAD PRS	C1QTNF9	Complement C1q and tumor necrosis factor-related protein 9A	-0.0092	-0.019	0.0005	0.0631	1
Cholesterol-enriched lipoproteins	C1R	Complement C1r subcomponent	0.0014	-0.0082	0.011	0.772	1
Triglyceride-rich lipoproteins	C1R	Complement C1r subcomponent	0.0009	-0.0088	0.0105	0.862	1
Lipoprotein(a)	C1R	Complement C1r subcomponent	-0.004	-0.0137	0.0056	0.411	1
Metabolically unhealthy normal weight	C1R	Complement C1r subcomponent	0.0044	-0.0052	0.014	0.37	1
Obesity	C1R	Complement C1r subcomponent	0.0093	-0.0004	0.0189	0.0591	1
Endothelial dysfunction	C1R	Complement C1r subcomponent	0.0132	0.0036	0.0229	0.00727	1
Coagulation	C1R	Complement C1r subcomponent	-0.0036	-0.0132	0.0061	0.468	1
Cardiac remodeling	C1R	Complement C1r subcomponent	-0.009	-0.0186	0.0007	0.0682	1
Total CAD PRS	C1R	Complement C1r subcomponent	-0.0019	-0.0115	0.0077	0.695	1
Cholesterol-enriched lipoproteins	C1RL	Complement C1r subcomponent-like protein	-0.0119	-0.0214	-0.0023	0.0146	1
Triglyceride-rich lipoproteins	C1RL	Complement C1r subcomponent-like protein	0.0128	0.0033	0.0223	0.00846	1
Lipoprotein(a)	C1RL	Complement C1r subcomponent-like protein	0.007	-0.0026	0.0165	0.152	1
Metabolically unhealthy normal weight	C1RL	Complement C1r subcomponent-like protein	0.0132	0.0037	0.0227	0.00648	1
Obesity	C1RL	Complement C1r subcomponent-like protein	0.0289	0.0194	0.0384	2.72e-09	7.95e-06
Endothelial dysfunction	C1RL	Complement C1r subcomponent-like protein	0.0276	0.0181	0.0371	1.4e-08	4.09e-05
Coagulation	C1RL	Complement C1r subcomponent-like protein	0.0009	-0.0086	0.0104	0.853	1
Cardiac remodeling	C1RL	Complement C1r subcomponent-like protein	-0.0027	-0.0122	0.0068	0.579	1
Total CAD PRS	C1RL	Complement C1r subcomponent-like protein	0.0112	0.0017	0.0207	0.0213	1
Cholesterol-enriched lipoproteins	C1S	Complement C1s subcomponent	0.0007	-0.0089	0.0103	0.89	1
Triglyceride-rich lipoproteins	C1S	Complement C1s subcomponent	0.0048	-0.0048	0.0144	0.324	1
Lipoprotein(a)	C1S	Complement C1s subcomponent	0.0031	-0.0065	0.0127	0.53	1
Metabolically unhealthy normal weight	C1S	Complement C1s subcomponent	0.0046	-0.005	0.0142	0.348	1
Obesity	C1S	Complement C1s subcomponent	0.0079	-0.0017	0.0175	0.108	1
Endothelial dysfunction	C1S	Complement C1s subcomponent	0.0149	0.0052	0.0245	0.00248	1
Coagulation	C1S	Complement C1s subcomponent	-0.0029	-0.0125	0.0068	0.557	1
Cardiac remodeling	C1S	Complement C1s subcomponent	-0.0059	-0.0155	0.0037	0.232	1
Total CAD PRS	C1S	Complement C1s subcomponent	0.0046	-0.005	0.0143	0.344	1
Cholesterol-enriched lipoproteins	C2	Complement C2	-0.0189	-0.0277	-0.01	2.88e-05	0.0842
Triglyceride-rich lipoproteins	C2	Complement C2	0.0116	0.0027	0.0204	0.0104	1
Lipoprotein(a)	C2	Complement C2	-0.004	-0.0129	0.0048	0.374	1
Metabolically unhealthy normal weight	C2	Complement C2	0.0102	0.0013	0.019	0.0245	1
Obesity	C2	Complement C2	0.0208	0.012	0.0297	3.93e-06	0.0115
Endothelial dysfunction	C2	Complement C2	0.0083	-0.0006	0.0172	0.0671	1
Coagulation	C2	Complement C2	-0.006	-0.0148	0.0029	0.188	1
Cardiac remodeling	C2	Complement C2	-0.011	-0.0199	-0.0022	0.0148	1
Total CAD PRS	C2	Complement C2	-0.0032	-0.012	0.0057	0.484	1
Cholesterol-enriched lipoproteins	C2CD2L	Phospholipid transfer protein C2CD2L	0.001	-0.0081	0.0101	0.835	1
Triglyceride-rich lipoproteins	C2CD2L	Phospholipid transfer protein C2CD2L	0.0126	0.0035	0.0217	0.00677	1
Lipoprotein(a)	C2CD2L	Phospholipid transfer protein C2CD2L	0.0011	-0.0081	0.0102	0.82	1
Metabolically unhealthy normal weight	C2CD2L	Phospholipid transfer protein C2CD2L	0.0012	-0.008	0.0103	0.803	1
Obesity	C2CD2L	Phospholipid transfer protein C2CD2L	0.0071	-0.002	0.0162	0.125	1
Endothelial dysfunction	C2CD2L	Phospholipid transfer protein C2CD2L	0.0096	0.0005	0.0187	0.0389	1
Coagulation	C2CD2L	Phospholipid transfer protein C2CD2L	-0.0131	-0.0222	-0.004	0.00497	1
Cardiac remodeling	C2CD2L	Phospholipid transfer protein C2CD2L	0.0058	-0.0033	0.0149	0.214	1
Total CAD PRS	C2CD2L	Phospholipid transfer protein C2CD2L	0.0049	-0.0042	0.014	0.295	1
Cholesterol-enriched lipoproteins	C2orf69	UPF0565 protein C2orf69	0.0005	-0.0093	0.0103	0.92	1
Triglyceride-rich lipoproteins	C2orf69	UPF0565 protein C2orf69	0.0028	-0.007	0.0126	0.574	1
Lipoprotein(a)	C2orf69	UPF0565 protein C2orf69	0.0031	-0.0067	0.0129	0.538	1
Metabolically unhealthy normal weight	C2orf69	UPF0565 protein C2orf69	0.0129	0.0031	0.0227	0.00979	1
Obesity	C2orf69	UPF0565 protein C2orf69	0.0089	-0.0009	0.0187	0.0755	1
Endothelial dysfunction	C2orf69	UPF0565 protein C2orf69	0.0253	0.0155	0.0351	4.4e-07	0.00129
Coagulation	C2orf69	UPF0565 protein C2orf69	-0.0004	-0.0102	0.0094	0.932	1
Cardiac remodeling	C2orf69	UPF0565 protein C2orf69	-0.006	-0.0158	0.0038	0.232	1
Total CAD PRS	C2orf69	UPF0565 protein C2orf69	0.0048	-0.005	0.0146	0.336	1
Cholesterol-enriched lipoproteins	C3	Complement C3	-0.0101	-0.02	-0.0002	0.0453	1
Triglyceride-rich lipoproteins	C3	Complement C3	0.0023	-0.0076	0.0121	0.653	1
Lipoprotein(a)	C3	Complement C3	-0.0043	-0.0142	0.0056	0.398	1
Metabolically unhealthy normal weight	C3	Complement C3	0.0137	0.0038	0.0236	0.00658	1
Obesity	C3	Complement C3	0.0265	0.0166	0.0363	1.5e-07	0.000438
Endothelial dysfunction	C3	Complement C3	-0.0046	-0.0145	0.0053	0.361	1
Coagulation	C3	Complement C3	0.0222	0.0123	0.0321	1.1e-05	0.0322
Cardiac remodeling	C3	Complement C3	-0.014	-0.0239	-0.0041	0.00548	1
Total CAD PRS	C3	Complement C3	-0.0028	-0.0127	0.0071	0.578	1
Cholesterol-enriched lipoproteins	C4BPB	C4b-binding protein beta chain	0.0087	0	0.0174	0.051	1
Triglyceride-rich lipoproteins	C4BPB	C4b-binding protein beta chain	0.0038	-0.005	0.0125	0.398	1
Lipoprotein(a)	C4BPB	C4b-binding protein beta chain	0.0133	0.0045	0.022	0.00291	1
Metabolically unhealthy normal weight	C4BPB	C4b-binding protein beta chain	-0.0083	-0.017	0.0005	0.0631	1
Obesity	C4BPB	C4b-binding protein beta chain	0.0071	-0.0017	0.0158	0.113	1
Endothelial dysfunction	C4BPB	C4b-binding protein beta chain	-0.0118	-0.0205	-0.0031	0.00818	1
Coagulation	C4BPB	C4b-binding protein beta chain	-0.0015	-0.0103	0.0072	0.733	1
Cardiac remodeling	C4BPB	C4b-binding protein beta chain	-0.0076	-0.0163	0.0011	0.0875	1
Total CAD PRS	C4BPB	C4b-binding protein beta chain	0.0065	-0.0022	0.0153	0.141	1
Cholesterol-enriched lipoproteins	C5	Complement C5	0.0017	-0.0079	0.0113	0.734	1
Triglyceride-rich lipoproteins	C5	Complement C5	-0.0024	-0.012	0.0072	0.625	1
Lipoprotein(a)	C5	Complement C5	-0.0165	-0.0261	-0.0069	0.000777	1
Metabolically unhealthy normal weight	C5	Complement C5	0.0021	-0.0075	0.0117	0.664	1
Obesity	C5	Complement C5	0.0142	0.0046	0.0238	0.00367	1
Endothelial dysfunction	C5	Complement C5	0.0099	0.0003	0.0196	0.0429	1
Coagulation	C5	Complement C5	0.0037	-0.0059	0.0134	0.446	1
Cardiac remodeling	C5	Complement C5	-0.0111	-0.0208	-0.0015	0.0229	1
Total CAD PRS	C5	Complement C5	-0.0116	-0.0212	-0.002	0.0181	1
Cholesterol-enriched lipoproteins	C7	Complement component C7	0.0008	-0.0087	0.0103	0.87	1
Triglyceride-rich lipoproteins	C7	Complement component C7	-0.0017	-0.0112	0.0078	0.729	1
Lipoprotein(a)	C7	Complement component C7	0.002	-0.0076	0.0115	0.686	1
Metabolically unhealthy normal weight	C7	Complement component C7	0.0028	-0.0067	0.0123	0.564	1
Obesity	C7	Complement component C7	-0.0022	-0.0117	0.0074	0.657	1
Endothelial dysfunction	C7	Complement component C7	0.0225	0.013	0.0321	3.68e-06	0.0108
Coagulation	C7	Complement component C7	0.0178	0.0083	0.0274	0.000257	0.75
Cardiac remodeling	C7	Complement component C7	0.0074	-0.0021	0.0169	0.127	1
Total CAD PRS	C7	Complement component C7	0.0046	-0.005	0.0141	0.349	1
Cholesterol-enriched lipoproteins	C7orf50	Uncharacterized protein C7orf50	-0.0042	-0.0138	0.0055	0.395	1
Triglyceride-rich lipoproteins	C7orf50	Uncharacterized protein C7orf50	0.0076	-0.0021	0.0172	0.124	1
Lipoprotein(a)	C7orf50	Uncharacterized protein C7orf50	0.0024	-0.0073	0.0121	0.626	1
Metabolically unhealthy normal weight	C7orf50	Uncharacterized protein C7orf50	0.0126	0.0029	0.0222	0.0107	1
Obesity	C7orf50	Uncharacterized protein C7orf50	0.0103	0.0006	0.0199	0.037	1
Endothelial dysfunction	C7orf50	Uncharacterized protein C7orf50	0.0315	0.0219	0.0412	1.57e-10	4.59e-07
Coagulation	C7orf50	Uncharacterized protein C7orf50	-0.0064	-0.016	0.0033	0.198	1
Cardiac remodeling	C7orf50	Uncharacterized protein C7orf50	-0.0024	-0.0121	0.0072	0.624	1
Total CAD PRS	C7orf50	Uncharacterized protein C7orf50	0.0092	-0.0004	0.0189	0.0606	1
Cholesterol-enriched lipoproteins	C8B	Complement component C8 beta chain	-0.0027	-0.0122	0.0068	0.575	1
Triglyceride-rich lipoproteins	C8B	Complement component C8 beta chain	-0.0112	-0.0207	-0.0017	0.0208	1
Lipoprotein(a)	C8B	Complement component C8 beta chain	-0.0006	-0.0101	0.009	0.907	1
Metabolically unhealthy normal weight	C8B	Complement component C8 beta chain	-0.0088	-0.0183	0.0007	0.0707	1
Obesity	C8B	Complement component C8 beta chain	0.0039	-0.0056	0.0134	0.421	1
Endothelial dysfunction	C8B	Complement component C8 beta chain	-0.0067	-0.0162	0.0028	0.168	1
Coagulation	C8B	Complement component C8 beta chain	0.0134	0.0039	0.023	0.00581	1
Cardiac remodeling	C8B	Complement component C8 beta chain	-0.0025	-0.012	0.007	0.611	1
Total CAD PRS	C8B	Complement component C8 beta chain	-0.0034	-0.0129	0.0061	0.487	1
Cholesterol-enriched lipoproteins	C9	Complement component C9	-0.0048	-0.0143	0.0047	0.321	1
Triglyceride-rich lipoproteins	C9	Complement component C9	-0.0338	-0.0432	-0.0243	3.17e-12	9.27e-09
Lipoprotein(a)	C9	Complement component C9	-0.0312	-0.0407	-0.0217	1.31e-10	3.83e-07
Metabolically unhealthy normal weight	C9	Complement component C9	-0.0466	-0.0561	-0.0371	7.37e-22	2.15e-18
Obesity	C9	Complement component C9	0.007	-0.0025	0.0165	0.149	1
Endothelial dysfunction	C9	Complement component C9	-0.0037	-0.0132	0.0058	0.45	1
Coagulation	C9	Complement component C9	0.0121	0.0026	0.0216	0.0126	1
Cardiac remodeling	C9	Complement component C9	0.0033	-0.0062	0.0128	0.498	1
Total CAD PRS	C9	Complement component C9	-0.0269	-0.0364	-0.0174	2.9e-08	8.48e-05
Cholesterol-enriched lipoproteins	C9orf40	Uncharacterized protein C9orf40	0.0102	0.0006	0.0198	0.0377	1
Triglyceride-rich lipoproteins	C9orf40	Uncharacterized protein C9orf40	0.0073	-0.0023	0.017	0.136	1
Lipoprotein(a)	C9orf40	Uncharacterized protein C9orf40	0.0038	-0.0058	0.0135	0.438	1
Metabolically unhealthy normal weight	C9orf40	Uncharacterized protein C9orf40	0.0045	-0.0052	0.0141	0.363	1
Obesity	C9orf40	Uncharacterized protein C9orf40	0.0004	-0.0093	0.01	0.939	1
Endothelial dysfunction	C9orf40	Uncharacterized protein C9orf40	0.0216	0.0119	0.0312	1.2e-05	0.0351
Coagulation	C9orf40	Uncharacterized protein C9orf40	-0.0058	-0.0155	0.0039	0.24	1
Cardiac remodeling	C9orf40	Uncharacterized protein C9orf40	-0.0005	-0.0101	0.0092	0.925	1
Total CAD PRS	C9orf40	Uncharacterized protein C9orf40	0.0071	-0.0025	0.0168	0.148	1
Cholesterol-enriched lipoproteins	CA1	Carbonic anhydrase 1	0.0084	-0.0005	0.0173	0.0637	1
Triglyceride-rich lipoproteins	CA1	Carbonic anhydrase 1	0.016	0.0071	0.0249	0.000406	1
Lipoprotein(a)	CA1	Carbonic anhydrase 1	0.0025	-0.0063	0.0114	0.575	1
Metabolically unhealthy normal weight	CA1	Carbonic anhydrase 1	0.0064	-0.0025	0.0153	0.158	1
Obesity	CA1	Carbonic anhydrase 1	0.0062	-0.0027	0.0151	0.172	1
Endothelial dysfunction	CA1	Carbonic anhydrase 1	0.0162	0.0073	0.0251	0.000373	1
Coagulation	CA1	Carbonic anhydrase 1	-0.0083	-0.0172	0.0006	0.0688	1
Cardiac remodeling	CA1	Carbonic anhydrase 1	0.0009	-0.008	0.0098	0.839	1
Total CAD PRS	CA1	Carbonic anhydrase 1	0.0076	-0.0013	0.0165	0.0924	1
Cholesterol-enriched lipoproteins	CA11	Carbonic anhydrase-related protein 11	0.0144	0.0053	0.0234	0.0019	1
Triglyceride-rich lipoproteins	CA11	Carbonic anhydrase-related protein 11	0.0003	-0.0088	0.0094	0.948	1
Lipoprotein(a)	CA11	Carbonic anhydrase-related protein 11	0.0017	-0.0074	0.0107	0.721	1
Metabolically unhealthy normal weight	CA11	Carbonic anhydrase-related protein 11	-0.0035	-0.0126	0.0056	0.451	1
Obesity	CA11	Carbonic anhydrase-related protein 11	-0.0036	-0.0127	0.0054	0.431	1
Endothelial dysfunction	CA11	Carbonic anhydrase-related protein 11	-0.0049	-0.0139	0.0042	0.294	1
Coagulation	CA11	Carbonic anhydrase-related protein 11	-0.0091	-0.0182	0	0.0496	1
Cardiac remodeling	CA11	Carbonic anhydrase-related protein 11	-0.0051	-0.0142	0.0039	0.267	1
Total CAD PRS	CA11	Carbonic anhydrase-related protein 11	0.008	-0.001	0.0171	0.0828	1
Cholesterol-enriched lipoproteins	CA12	Carbonic anhydrase 12	0.0023	-0.0066	0.0113	0.613	1
Triglyceride-rich lipoproteins	CA12	Carbonic anhydrase 12	-0.0094	-0.0184	-0.0005	0.0396	1
Lipoprotein(a)	CA12	Carbonic anhydrase 12	-0.0061	-0.0151	0.0029	0.184	1
Metabolically unhealthy normal weight	CA12	Carbonic anhydrase 12	-0.0103	-0.0193	-0.0014	0.024	1
Obesity	CA12	Carbonic anhydrase 12	-0.002	-0.011	0.007	0.662	1
Endothelial dysfunction	CA12	Carbonic anhydrase 12	-0.0199	-0.0288	-0.0109	1.46e-05	0.0427
Coagulation	CA12	Carbonic anhydrase 12	-0.0057	-0.0147	0.0033	0.213	1
Cardiac remodeling	CA12	Carbonic anhydrase 12	-0.0042	-0.0132	0.0047	0.355	1
Total CAD PRS	CA12	Carbonic anhydrase 12	-0.0166	-0.0256	-0.0077	0.000278	0.814
Cholesterol-enriched lipoproteins	CA13	Carbonic anhydrase 13	-0.0097	-0.0188	-0.0007	0.0347	1
Triglyceride-rich lipoproteins	CA13	Carbonic anhydrase 13	0.0012	-0.0079	0.0102	0.801	1
Lipoprotein(a)	CA13	Carbonic anhydrase 13	-0.0029	-0.012	0.0061	0.527	1
Metabolically unhealthy normal weight	CA13	Carbonic anhydrase 13	0.0053	-0.0037	0.0144	0.248	1
Obesity	CA13	Carbonic anhydrase 13	-0.006	-0.015	0.003	0.194	1
Endothelial dysfunction	CA13	Carbonic anhydrase 13	0.0172	0.0082	0.0263	0.000195	0.57
Coagulation	CA13	Carbonic anhydrase 13	-0.0028	-0.0119	0.0062	0.543	1
Cardiac remodeling	CA13	Carbonic anhydrase 13	-0.0006	-0.0097	0.0084	0.893	1
Total CAD PRS	CA13	Carbonic anhydrase 13	-0.0074	-0.0164	0.0017	0.11	1
Cholesterol-enriched lipoproteins	CA14	Carbonic anhydrase 14	-0.016	-0.0245	-0.0074	0.000239	0.698
Triglyceride-rich lipoproteins	CA14	Carbonic anhydrase 14	-0.0311	-0.0396	-0.0226	8.35e-13	2.44e-09
Lipoprotein(a)	CA14	Carbonic anhydrase 14	-0.0019	-0.0104	0.0067	0.67	1
Metabolically unhealthy normal weight	CA14	Carbonic anhydrase 14	-0.0304	-0.039	-0.0219	2.46e-12	7.19e-09
Obesity	CA14	Carbonic anhydrase 14	-0.0327	-0.0412	-0.0241	5.44e-14	1.59e-10
Endothelial dysfunction	CA14	Carbonic anhydrase 14	-0.0113	-0.0199	-0.0028	0.00919	1
Coagulation	CA14	Carbonic anhydrase 14	-0.0018	-0.0103	0.0067	0.681	1
Cardiac remodeling	CA14	Carbonic anhydrase 14	-0.0187	-0.0272	-0.0102	1.65e-05	0.0482
Total CAD PRS	CA14	Carbonic anhydrase 14	-0.0245	-0.033	-0.016	1.66e-08	4.85e-05
Cholesterol-enriched lipoproteins	CA2	Carbonic anhydrase 2	0.008	-0.0008	0.0168	0.0748	1
Triglyceride-rich lipoproteins	CA2	Carbonic anhydrase 2	0.0163	0.0075	0.0252	0.000276	0.807
Lipoprotein(a)	CA2	Carbonic anhydrase 2	0.0045	-0.0043	0.0134	0.313	1
Metabolically unhealthy normal weight	CA2	Carbonic anhydrase 2	0.0096	0.0008	0.0184	0.0324	1
Obesity	CA2	Carbonic anhydrase 2	0.0019	-0.0069	0.0107	0.667	1
Endothelial dysfunction	CA2	Carbonic anhydrase 2	0.0241	0.0153	0.0329	8.98e-08	0.000262
Coagulation	CA2	Carbonic anhydrase 2	-0.0064	-0.0153	0.0024	0.155	1
Cardiac remodeling	CA2	Carbonic anhydrase 2	0.0043	-0.0045	0.0131	0.342	1
Total CAD PRS	CA2	Carbonic anhydrase 2	0.0065	-0.0023	0.0153	0.148	1
Cholesterol-enriched lipoproteins	CA3	Carbonic anhydrase 3	0.0046	-0.004	0.0133	0.295	1
Triglyceride-rich lipoproteins	CA3	Carbonic anhydrase 3	0.0216	0.013	0.0303	1e-06	0.00292
Lipoprotein(a)	CA3	Carbonic anhydrase 3	0.0009	-0.0078	0.0096	0.842	1
Metabolically unhealthy normal weight	CA3	Carbonic anhydrase 3	0.0063	-0.0023	0.015	0.153	1
Obesity	CA3	Carbonic anhydrase 3	0.0132	0.0046	0.0219	0.00272	1
Endothelial dysfunction	CA3	Carbonic anhydrase 3	0.0102	0.0015	0.0189	0.0216	1
Coagulation	CA3	Carbonic anhydrase 3	-0.0092	-0.0179	-0.0005	0.0382	1
Cardiac remodeling	CA3	Carbonic anhydrase 3	0.0003	-0.0084	0.0089	0.952	1
Total CAD PRS	CA3	Carbonic anhydrase 3	0.0039	-0.0048	0.0126	0.378	1
Cholesterol-enriched lipoproteins	CA4	Carbonic anhydrase 4	-0.0128	-0.0217	-0.0039	0.00482	1
Triglyceride-rich lipoproteins	CA4	Carbonic anhydrase 4	-0.0046	-0.0134	0.0043	0.314	1
Lipoprotein(a)	CA4	Carbonic anhydrase 4	-0.0023	-0.0112	0.0066	0.607	1
Metabolically unhealthy normal weight	CA4	Carbonic anhydrase 4	-0.0455	-0.0544	-0.0366	1.09e-23	3.19e-20
Obesity	CA4	Carbonic anhydrase 4	0.0153	0.0064	0.0242	0.000736	1
Endothelial dysfunction	CA4	Carbonic anhydrase 4	0.021	0.0121	0.0299	3.83e-06	0.0112
Coagulation	CA4	Carbonic anhydrase 4	0.0962	0.0874	0.1051	5.05e-100	1.48e-96
Cardiac remodeling	CA4	Carbonic anhydrase 4	-0.0073	-0.0162	0.0016	0.108	1
Total CAD PRS	CA4	Carbonic anhydrase 4	-0.0059	-0.0147	0.003	0.196	1
Cholesterol-enriched lipoproteins	CA5A	Carbonic anhydrase 5A, mitochondrial	-0.0025	-0.0112	0.0062	0.574	1
Triglyceride-rich lipoproteins	CA5A	Carbonic anhydrase 5A, mitochondrial	0.0176	0.0089	0.0263	7.86e-05	0.23
Lipoprotein(a)	CA5A	Carbonic anhydrase 5A, mitochondrial	0.0036	-0.0051	0.0124	0.417	1
Metabolically unhealthy normal weight	CA5A	Carbonic anhydrase 5A, mitochondrial	0.0264	0.0176	0.0351	3.35e-09	9.79e-06
Obesity	CA5A	Carbonic anhydrase 5A, mitochondrial	0.0153	0.0066	0.024	0.000596	1
Endothelial dysfunction	CA5A	Carbonic anhydrase 5A, mitochondrial	0.0174	0.0087	0.0262	9.55e-05	0.279
Coagulation	CA5A	Carbonic anhydrase 5A, mitochondrial	0.0014	-0.0073	0.0102	0.75	1
Cardiac remodeling	CA5A	Carbonic anhydrase 5A, mitochondrial	0.0045	-0.0042	0.0132	0.312	1
Total CAD PRS	CA5A	Carbonic anhydrase 5A, mitochondrial	0.0145	0.0058	0.0232	0.00113	1
Cholesterol-enriched lipoproteins	CA6	Carbonic anhydrase 6	-0.0195	-0.028	-0.011	6.43e-06	0.0188
Triglyceride-rich lipoproteins	CA6	Carbonic anhydrase 6	-0.0533	-0.0617	-0.0448	5.48e-35	1.6e-31
Lipoprotein(a)	CA6	Carbonic anhydrase 6	0.0066	-0.0019	0.0151	0.129	1
Metabolically unhealthy normal weight	CA6	Carbonic anhydrase 6	-0.0051	-0.0135	0.0034	0.242	1
Obesity	CA6	Carbonic anhydrase 6	-0.0287	-0.0371	-0.0202	3.27e-11	9.56e-08
Endothelial dysfunction	CA6	Carbonic anhydrase 6	-0.0123	-0.0208	-0.0038	0.00463	1
Coagulation	CA6	Carbonic anhydrase 6	-0.0054	-0.0139	0.0031	0.212	1
Cardiac remodeling	CA6	Carbonic anhydrase 6	0.0021	-0.0064	0.0105	0.633	1
Total CAD PRS	CA6	Carbonic anhydrase 6	-0.013	-0.0215	-0.0045	0.00263	1
Cholesterol-enriched lipoproteins	CA7	Carbonic anhydrase 7	0.0034	-0.0064	0.0131	0.499	1
Triglyceride-rich lipoproteins	CA7	Carbonic anhydrase 7	0.0016	-0.0081	0.0113	0.748	1
Lipoprotein(a)	CA7	Carbonic anhydrase 7	-0.0041	-0.0139	0.0056	0.407	1
Metabolically unhealthy normal weight	CA7	Carbonic anhydrase 7	-0.0053	-0.0151	0.0044	0.285	1
Obesity	CA7	Carbonic anhydrase 7	-0.013	-0.0228	-0.0033	0.00869	1
Endothelial dysfunction	CA7	Carbonic anhydrase 7	0.0052	-0.0045	0.015	0.293	1
Coagulation	CA7	Carbonic anhydrase 7	-0.0017	-0.0115	0.008	0.727	1
Cardiac remodeling	CA7	Carbonic anhydrase 7	0.0002	-0.0096	0.0099	0.972	1
Total CAD PRS	CA7	Carbonic anhydrase 7	0.0019	-0.0079	0.0116	0.707	1
Cholesterol-enriched lipoproteins	CA8	Carbonic anhydrase-related protein	0.0124	0.0026	0.0222	0.0128	1
Triglyceride-rich lipoproteins	CA8	Carbonic anhydrase-related protein	0.0083	-0.0015	0.0181	0.0954	1
Lipoprotein(a)	CA8	Carbonic anhydrase-related protein	-0.0098	-0.0196	0	0.0505	1
Metabolically unhealthy normal weight	CA8	Carbonic anhydrase-related protein	0.0064	-0.0034	0.0162	0.203	1
Obesity	CA8	Carbonic anhydrase-related protein	-0.004	-0.0138	0.0058	0.419	1
Endothelial dysfunction	CA8	Carbonic anhydrase-related protein	-0.0097	-0.0195	0.0001	0.0523	1
Coagulation	CA8	Carbonic anhydrase-related protein	0.0005	-0.0093	0.0103	0.918	1
Cardiac remodeling	CA8	Carbonic anhydrase-related protein	-0.0004	-0.0102	0.0094	0.936	1
Total CAD PRS	CA8	Carbonic anhydrase-related protein	-0.002	-0.0118	0.0078	0.693	1
Cholesterol-enriched lipoproteins	CA9	Carbonic anhydrase 9	0.005	-0.0038	0.0138	0.268	1
Triglyceride-rich lipoproteins	CA9	Carbonic anhydrase 9	-0.0001	-0.0089	0.0087	0.977	1
Lipoprotein(a)	CA9	Carbonic anhydrase 9	-0.0023	-0.0111	0.0066	0.616	1
Metabolically unhealthy normal weight	CA9	Carbonic anhydrase 9	-0.0046	-0.0134	0.0042	0.307	1
Obesity	CA9	Carbonic anhydrase 9	-0.0096	-0.0183	-0.0008	0.0333	1
Endothelial dysfunction	CA9	Carbonic anhydrase 9	-0.0147	-0.0235	-0.0059	0.00111	1
Coagulation	CA9	Carbonic anhydrase 9	0.0051	-0.0037	0.014	0.254	1
Cardiac remodeling	CA9	Carbonic anhydrase 9	-0.0084	-0.0172	0.0004	0.0626	1
Total CAD PRS	CA9	Carbonic anhydrase 9	-0.007	-0.0158	0.0018	0.12	1
Cholesterol-enriched lipoproteins	CABP2	Calcium-binding protein 2	-0.0038	-0.0136	0.0059	0.442	1
Triglyceride-rich lipoproteins	CABP2	Calcium-binding protein 2	0.0033	-0.0065	0.0131	0.506	1
Lipoprotein(a)	CABP2	Calcium-binding protein 2	0.0009	-0.0089	0.0107	0.851	1
Metabolically unhealthy normal weight	CABP2	Calcium-binding protein 2	0.0024	-0.0074	0.0122	0.625	1
Obesity	CABP2	Calcium-binding protein 2	0.0026	-0.0072	0.0124	0.601	1
Endothelial dysfunction	CABP2	Calcium-binding protein 2	0.0144	0.0046	0.0243	0.0039	1
Coagulation	CABP2	Calcium-binding protein 2	0.0022	-0.0076	0.012	0.663	1
Cardiac remodeling	CABP2	Calcium-binding protein 2	-0.0059	-0.0156	0.0039	0.241	1
Total CAD PRS	CABP2	Calcium-binding protein 2	0.0027	-0.0071	0.0125	0.586	1
Cholesterol-enriched lipoproteins	CACNA1C	Voltage-dependent L-type calcium channel subunit alpha-1C	0.0131	0.0032	0.0229	0.00913	1
Triglyceride-rich lipoproteins	CACNA1C	Voltage-dependent L-type calcium channel subunit alpha-1C	0.0001	-0.0097	0.0099	0.983	1
Lipoprotein(a)	CACNA1C	Voltage-dependent L-type calcium channel subunit alpha-1C	-0.0021	-0.0119	0.0078	0.681	1
Metabolically unhealthy normal weight	CACNA1C	Voltage-dependent L-type calcium channel subunit alpha-1C	0.0043	-0.0055	0.0141	0.39	1
Obesity	CACNA1C	Voltage-dependent L-type calcium channel subunit alpha-1C	0.0032	-0.0066	0.013	0.526	1
Endothelial dysfunction	CACNA1C	Voltage-dependent L-type calcium channel subunit alpha-1C	0.0113	0.0015	0.0211	0.0243	1
Coagulation	CACNA1C	Voltage-dependent L-type calcium channel subunit alpha-1C	-0.0001	-0.01	0.0097	0.981	1
Cardiac remodeling	CACNA1C	Voltage-dependent L-type calcium channel subunit alpha-1C	-0.0043	-0.0141	0.0056	0.396	1
Total CAD PRS	CACNA1C	Voltage-dependent L-type calcium channel subunit alpha-1C	0.0118	0.002	0.0216	0.0184	1
Cholesterol-enriched lipoproteins	CACNA1H	Voltage-dependent T-type calcium channel subunit alpha-1H	0.0042	-0.0056	0.014	0.399	1
Triglyceride-rich lipoproteins	CACNA1H	Voltage-dependent T-type calcium channel subunit alpha-1H	-0.0033	-0.0131	0.0066	0.515	1
Lipoprotein(a)	CACNA1H	Voltage-dependent T-type calcium channel subunit alpha-1H	0.0021	-0.0078	0.0119	0.681	1
Metabolically unhealthy normal weight	CACNA1H	Voltage-dependent T-type calcium channel subunit alpha-1H	0.0117	0.0019	0.0216	0.0193	1
Obesity	CACNA1H	Voltage-dependent T-type calcium channel subunit alpha-1H	0.0043	-0.0055	0.0141	0.392	1
Endothelial dysfunction	CACNA1H	Voltage-dependent T-type calcium channel subunit alpha-1H	0.0036	-0.0062	0.0135	0.471	1
Coagulation	CACNA1H	Voltage-dependent T-type calcium channel subunit alpha-1H	0.003	-0.0068	0.0129	0.549	1
Cardiac remodeling	CACNA1H	Voltage-dependent T-type calcium channel subunit alpha-1H	-0.0055	-0.0153	0.0043	0.272	1
Total CAD PRS	CACNA1H	Voltage-dependent T-type calcium channel subunit alpha-1H	0.0079	-0.002	0.0177	0.117	1
Cholesterol-enriched lipoproteins	CACNB1	Voltage-dependent L-type calcium channel subunit beta-1	0.0006	-0.0092	0.0105	0.897	1
Triglyceride-rich lipoproteins	CACNB1	Voltage-dependent L-type calcium channel subunit beta-1	0.0059	-0.0039	0.0157	0.238	1
Lipoprotein(a)	CACNB1	Voltage-dependent L-type calcium channel subunit beta-1	-0.0083	-0.0181	0.0015	0.0984	1
Metabolically unhealthy normal weight	CACNB1	Voltage-dependent L-type calcium channel subunit beta-1	0.0009	-0.0089	0.0107	0.86	1
Obesity	CACNB1	Voltage-dependent L-type calcium channel subunit beta-1	-0.0014	-0.0113	0.0084	0.773	1
Endothelial dysfunction	CACNB1	Voltage-dependent L-type calcium channel subunit beta-1	0.0118	0.002	0.0217	0.0183	1
Coagulation	CACNB1	Voltage-dependent L-type calcium channel subunit beta-1	-0.0189	-0.0287	-0.009	0.00017	0.498
Cardiac remodeling	CACNB1	Voltage-dependent L-type calcium channel subunit beta-1	0.001	-0.0089	0.0108	0.848	1
Total CAD PRS	CACNB1	Voltage-dependent L-type calcium channel subunit beta-1	0.0003	-0.0095	0.0101	0.955	1
Cholesterol-enriched lipoproteins	CACNB3	Voltage-dependent L-type calcium channel subunit beta-3	-0.0048	-0.0145	0.0048	0.327	1
Triglyceride-rich lipoproteins	CACNB3	Voltage-dependent L-type calcium channel subunit beta-3	0.016	0.0063	0.0257	0.00118	1
Lipoprotein(a)	CACNB3	Voltage-dependent L-type calcium channel subunit beta-3	0.0075	-0.0022	0.0172	0.129	1
Metabolically unhealthy normal weight	CACNB3	Voltage-dependent L-type calcium channel subunit beta-3	0.0176	0.0079	0.0272	0.000368	1
Obesity	CACNB3	Voltage-dependent L-type calcium channel subunit beta-3	0.0023	-0.0073	0.012	0.638	1
Endothelial dysfunction	CACNB3	Voltage-dependent L-type calcium channel subunit beta-3	0.0202	0.0105	0.0299	4.25e-05	0.124
Coagulation	CACNB3	Voltage-dependent L-type calcium channel subunit beta-3	-0.0023	-0.012	0.0074	0.648	1
Cardiac remodeling	CACNB3	Voltage-dependent L-type calcium channel subunit beta-3	-0.0103	-0.0199	-0.0006	0.0376	1
Total CAD PRS	CACNB3	Voltage-dependent L-type calcium channel subunit beta-3	0.0063	-0.0034	0.0159	0.203	1
Cholesterol-enriched lipoproteins	CACYBP	Calcyclin-binding protein	-0.0088	-0.0186	0.0009	0.076	1
Triglyceride-rich lipoproteins	CACYBP	Calcyclin-binding protein	0.0043	-0.0054	0.0141	0.386	1
Lipoprotein(a)	CACYBP	Calcyclin-binding protein	0.0016	-0.0081	0.0114	0.742	1
Metabolically unhealthy normal weight	CACYBP	Calcyclin-binding protein	0.0072	-0.0026	0.017	0.15	1
Obesity	CACYBP	Calcyclin-binding protein	0.0001	-0.0096	0.0099	0.978	1
Endothelial dysfunction	CACYBP	Calcyclin-binding protein	0.0207	0.0109	0.0305	3.42e-05	0.1
Coagulation	CACYBP	Calcyclin-binding protein	-0.0019	-0.0117	0.0079	0.709	1
Cardiac remodeling	CACYBP	Calcyclin-binding protein	-0.0055	-0.0153	0.0043	0.27	1
Total CAD PRS	CACYBP	Calcyclin-binding protein	-0.0048	-0.0146	0.005	0.337	1
Cholesterol-enriched lipoproteins	CADPS	Calcium-dependent secretion activator 1	0.0005	-0.0093	0.0103	0.923	1
Triglyceride-rich lipoproteins	CADPS	Calcium-dependent secretion activator 1	0.0027	-0.0071	0.0125	0.59	1
Lipoprotein(a)	CADPS	Calcium-dependent secretion activator 1	-0.0023	-0.0122	0.0075	0.639	1
Metabolically unhealthy normal weight	CADPS	Calcium-dependent secretion activator 1	0.0017	-0.0081	0.0115	0.734	1
Obesity	CADPS	Calcium-dependent secretion activator 1	0.0028	-0.007	0.0126	0.577	1
Endothelial dysfunction	CADPS	Calcium-dependent secretion activator 1	0.0036	-0.0062	0.0134	0.472	1
Coagulation	CADPS	Calcium-dependent secretion activator 1	-0.0033	-0.0131	0.0065	0.508	1
Cardiac remodeling	CADPS	Calcium-dependent secretion activator 1	0.0058	-0.004	0.0156	0.246	1
Total CAD PRS	CADPS	Calcium-dependent secretion activator 1	0.0081	-0.0017	0.0179	0.105	1
Cholesterol-enriched lipoproteins	CALB1	Calbindin	0.0013	-0.0074	0.01	0.766	1
Triglyceride-rich lipoproteins	CALB1	Calbindin	-0.0088	-0.0175	0	0.0488	1
Lipoprotein(a)	CALB1	Calbindin	0.0102	0.0015	0.0189	0.0221	1
Metabolically unhealthy normal weight	CALB1	Calbindin	-0.0005	-0.0092	0.0083	0.919	1
Obesity	CALB1	Calbindin	-0.0071	-0.0158	0.0016	0.111	1
Endothelial dysfunction	CALB1	Calbindin	0.0001	-0.0087	0.0088	0.991	1
Coagulation	CALB1	Calbindin	-0.0094	-0.0181	-0.0006	0.0354	1
Cardiac remodeling	CALB1	Calbindin	-0.0036	-0.0124	0.0051	0.414	1
Total CAD PRS	CALB1	Calbindin	0.0007	-0.008	0.0095	0.868	1
Cholesterol-enriched lipoproteins	CALB2	Calretinin	-0.0045	-0.0133	0.0044	0.323	1
Triglyceride-rich lipoproteins	CALB2	Calretinin	0.013	0.0042	0.0219	0.00393	1
Lipoprotein(a)	CALB2	Calretinin	-0.0007	-0.0096	0.0081	0.87	1
Metabolically unhealthy normal weight	CALB2	Calretinin	-0.0117	-0.0206	-0.0028	0.00966	1
Obesity	CALB2	Calretinin	0.0185	0.0096	0.0273	4.37e-05	0.128
Endothelial dysfunction	CALB2	Calretinin	-0.0014	-0.0103	0.0074	0.751	1
Coagulation	CALB2	Calretinin	0.0065	-0.0024	0.0154	0.154	1
Cardiac remodeling	CALB2	Calretinin	-0.0078	-0.0167	0.001	0.084	1
Total CAD PRS	CALB2	Calretinin	-0.0012	-0.0101	0.0076	0.784	1
Cholesterol-enriched lipoproteins	CALCA	Calcitonin	-0.0144	-0.0218	-0.0071	0.000115	0.336
Triglyceride-rich lipoproteins	CALCA	Calcitonin	0.0041	-0.0033	0.0114	0.277	1
Lipoprotein(a)	CALCA	Calcitonin	0.0092	0.0019	0.0166	0.0137	1
Metabolically unhealthy normal weight	CALCA	Calcitonin	0.0061	-0.0012	0.0135	0.102	1
Obesity	CALCA	Calcitonin	0.0045	-0.0028	0.0119	0.226	1
Endothelial dysfunction	CALCA	Calcitonin	0.0181	0.0108	0.0255	1.35e-06	0.00395
Coagulation	CALCA	Calcitonin	0.0012	-0.0062	0.0085	0.758	1
Cardiac remodeling	CALCA	Calcitonin	-0.014	-0.0213	-0.0066	0.00019	0.555
Total CAD PRS	CALCA	Calcitonin	0.0024	-0.005	0.0097	0.53	1
Cholesterol-enriched lipoproteins	CALCB	Calcitonin gene-related peptide 2	-0.0125	-0.022	-0.0029	0.0106	1
Triglyceride-rich lipoproteins	CALCB	Calcitonin gene-related peptide 2	-0.0007	-0.0103	0.0089	0.883	1
Lipoprotein(a)	CALCB	Calcitonin gene-related peptide 2	-0.0025	-0.0121	0.0071	0.612	1
Metabolically unhealthy normal weight	CALCB	Calcitonin gene-related peptide 2	-0.0117	-0.0213	-0.0022	0.0163	1
Obesity	CALCB	Calcitonin gene-related peptide 2	-0.0133	-0.0229	-0.0038	0.00636	1
Endothelial dysfunction	CALCB	Calcitonin gene-related peptide 2	0.0117	0.0021	0.0213	0.017	1
Coagulation	CALCB	Calcitonin gene-related peptide 2	0.0017	-0.0079	0.0113	0.728	1
Cardiac remodeling	CALCB	Calcitonin gene-related peptide 2	-0.0136	-0.0231	-0.004	0.00549	1
Total CAD PRS	CALCB	Calcitonin gene-related peptide 2	-0.0086	-0.0182	0.0009	0.0775	1
Cholesterol-enriched lipoproteins	CALCOCO1	Calcium-binding and coiled-coil domain-containing protein 1	0.0036	-0.0053	0.0126	0.43	1
Triglyceride-rich lipoproteins	CALCOCO1	Calcium-binding and coiled-coil domain-containing protein 1	0.0136	0.0046	0.0225	0.00296	1
Lipoprotein(a)	CALCOCO1	Calcium-binding and coiled-coil domain-containing protein 1	-0.0042	-0.0132	0.0048	0.359	1
Metabolically unhealthy normal weight	CALCOCO1	Calcium-binding and coiled-coil domain-containing protein 1	0.0095	0.0005	0.0185	0.0378	1
Obesity	CALCOCO1	Calcium-binding and coiled-coil domain-containing protein 1	-0.0092	-0.0181	-0.0002	0.0449	1
Endothelial dysfunction	CALCOCO1	Calcium-binding and coiled-coil domain-containing protein 1	0.0216	0.0126	0.0305	2.47e-06	0.00722
Coagulation	CALCOCO1	Calcium-binding and coiled-coil domain-containing protein 1	0.0039	-0.0051	0.0129	0.393	1
Cardiac remodeling	CALCOCO1	Calcium-binding and coiled-coil domain-containing protein 1	-0.001	-0.0099	0.008	0.831	1
Total CAD PRS	CALCOCO1	Calcium-binding and coiled-coil domain-containing protein 1	0.0009	-0.008	0.0099	0.841	1
Cholesterol-enriched lipoproteins	CALCOCO2	Calcium-binding and coiled-coil domain-containing protein 2	-0.0056	-0.0153	0.0042	0.265	1
Triglyceride-rich lipoproteins	CALCOCO2	Calcium-binding and coiled-coil domain-containing protein 2	0.0135	0.0037	0.0233	0.00679	1
Lipoprotein(a)	CALCOCO2	Calcium-binding and coiled-coil domain-containing protein 2	-0.0024	-0.0122	0.0074	0.633	1
Metabolically unhealthy normal weight	CALCOCO2	Calcium-binding and coiled-coil domain-containing protein 2	0.0101	0.0003	0.0199	0.0434	1
Obesity	CALCOCO2	Calcium-binding and coiled-coil domain-containing protein 2	0.0055	-0.0043	0.0152	0.273	1
Endothelial dysfunction	CALCOCO2	Calcium-binding and coiled-coil domain-containing protein 2	0.0265	0.0167	0.0363	1.21e-07	0.000354
Coagulation	CALCOCO2	Calcium-binding and coiled-coil domain-containing protein 2	-0.0228	-0.0326	-0.013	5.17e-06	0.0151
Cardiac remodeling	CALCOCO2	Calcium-binding and coiled-coil domain-containing protein 2	-0.0075	-0.0173	0.0023	0.132	1
Total CAD PRS	CALCOCO2	Calcium-binding and coiled-coil domain-containing protein 2	-0.0028	-0.0125	0.007	0.58	1
Cholesterol-enriched lipoproteins	CALY	Neuron-specific vesicular protein calcyon	0.0027	-0.0071	0.0125	0.591	1
Triglyceride-rich lipoproteins	CALY	Neuron-specific vesicular protein calcyon	-0.0069	-0.0167	0.003	0.171	1
Lipoprotein(a)	CALY	Neuron-specific vesicular protein calcyon	-0.0023	-0.0121	0.0076	0.653	1
Metabolically unhealthy normal weight	CALY	Neuron-specific vesicular protein calcyon	0.0076	-0.0023	0.0174	0.131	1
Obesity	CALY	Neuron-specific vesicular protein calcyon	-0.0004	-0.0102	0.0094	0.936	1
Endothelial dysfunction	CALY	Neuron-specific vesicular protein calcyon	0.004	-0.0058	0.0139	0.423	1
Coagulation	CALY	Neuron-specific vesicular protein calcyon	-0.0026	-0.0125	0.0072	0.603	1
Cardiac remodeling	CALY	Neuron-specific vesicular protein calcyon	-0.0069	-0.0167	0.0029	0.169	1
Total CAD PRS	CALY	Neuron-specific vesicular protein calcyon	-0.0016	-0.0114	0.0082	0.753	1
Cholesterol-enriched lipoproteins	CAMKK1	Calcium/calmodulin-dependent protein kinase kinase 1	-0.0069	-0.016	0.0022	0.136	1
Triglyceride-rich lipoproteins	CAMKK1	Calcium/calmodulin-dependent protein kinase kinase 1	0.013	0.0039	0.0221	0.00507	1
Lipoprotein(a)	CAMKK1	Calcium/calmodulin-dependent protein kinase kinase 1	0.0001	-0.009	0.0092	0.988	1
Metabolically unhealthy normal weight	CAMKK1	Calcium/calmodulin-dependent protein kinase kinase 1	0.0128	0.0037	0.0219	0.00577	1
Obesity	CAMKK1	Calcium/calmodulin-dependent protein kinase kinase 1	-0.0016	-0.0106	0.0075	0.737	1
Endothelial dysfunction	CAMKK1	Calcium/calmodulin-dependent protein kinase kinase 1	0.0118	0.0027	0.0209	0.0113	1
Coagulation	CAMKK1	Calcium/calmodulin-dependent protein kinase kinase 1	-0.0084	-0.0175	0.0007	0.0711	1
Cardiac remodeling	CAMKK1	Calcium/calmodulin-dependent protein kinase kinase 1	-0.0076	-0.0167	0.0015	0.103	1
Total CAD PRS	CAMKK1	Calcium/calmodulin-dependent protein kinase kinase 1	-0.0058	-0.0148	0.0033	0.215	1
Cholesterol-enriched lipoproteins	CAMLG	Guided entry of tail-anchored proteins factor CAMLG	-0.0022	-0.0119	0.0076	0.666	1
Triglyceride-rich lipoproteins	CAMLG	Guided entry of tail-anchored proteins factor CAMLG	0.0062	-0.0035	0.016	0.212	1
Lipoprotein(a)	CAMLG	Guided entry of tail-anchored proteins factor CAMLG	-0.0004	-0.0102	0.0094	0.941	1
Metabolically unhealthy normal weight	CAMLG	Guided entry of tail-anchored proteins factor CAMLG	0.0045	-0.0053	0.0143	0.37	1
Obesity	CAMLG	Guided entry of tail-anchored proteins factor CAMLG	-0.0045	-0.0143	0.0053	0.366	1
Endothelial dysfunction	CAMLG	Guided entry of tail-anchored proteins factor CAMLG	0.0114	0.0016	0.0212	0.0225	1
Coagulation	CAMLG	Guided entry of tail-anchored proteins factor CAMLG	-0.009	-0.0188	0.0008	0.0719	1
Cardiac remodeling	CAMLG	Guided entry of tail-anchored proteins factor CAMLG	-0.0058	-0.0156	0.0039	0.242	1
Total CAD PRS	CAMLG	Guided entry of tail-anchored proteins factor CAMLG	-0.001	-0.0108	0.0088	0.844	1
Cholesterol-enriched lipoproteins	CAMSAP1	Calmodulin-regulated spectrin-associated protein 1	-0.0018	-0.0115	0.0078	0.708	1
Triglyceride-rich lipoproteins	CAMSAP1	Calmodulin-regulated spectrin-associated protein 1	0.0093	-0.0003	0.019	0.0584	1
Lipoprotein(a)	CAMSAP1	Calmodulin-regulated spectrin-associated protein 1	-0.0008	-0.0105	0.0088	0.863	1
Metabolically unhealthy normal weight	CAMSAP1	Calmodulin-regulated spectrin-associated protein 1	0.0107	0.001	0.0203	0.0306	1
Obesity	CAMSAP1	Calmodulin-regulated spectrin-associated protein 1	-0.005	-0.0147	0.0046	0.308	1
Endothelial dysfunction	CAMSAP1	Calmodulin-regulated spectrin-associated protein 1	0.019	0.0093	0.0287	0.000119	0.348
Coagulation	CAMSAP1	Calmodulin-regulated spectrin-associated protein 1	0.0021	-0.0076	0.0118	0.672	1
Cardiac remodeling	CAMSAP1	Calmodulin-regulated spectrin-associated protein 1	-0.0071	-0.0168	0.0025	0.147	1
Total CAD PRS	CAMSAP1	Calmodulin-regulated spectrin-associated protein 1	0.002	-0.0077	0.0117	0.685	1
Cholesterol-enriched lipoproteins	CANT1	Soluble calcium-activated nucleotidase 1	-0.0139	-0.0228	-0.0049	0.00241	1
Triglyceride-rich lipoproteins	CANT1	Soluble calcium-activated nucleotidase 1	0.0096	0.0006	0.0185	0.0362	1
Lipoprotein(a)	CANT1	Soluble calcium-activated nucleotidase 1	0.0011	-0.0079	0.0101	0.81	1
Metabolically unhealthy normal weight	CANT1	Soluble calcium-activated nucleotidase 1	0.0156	0.0067	0.0246	0.000629	1
Obesity	CANT1	Soluble calcium-activated nucleotidase 1	0.0101	0.0011	0.019	0.0273	1
Endothelial dysfunction	CANT1	Soluble calcium-activated nucleotidase 1	0.0312	0.0223	0.0402	8.55e-12	2.5e-08
Coagulation	CANT1	Soluble calcium-activated nucleotidase 1	0.0236	0.0147	0.0326	2.46e-07	0.000719
Cardiac remodeling	CANT1	Soluble calcium-activated nucleotidase 1	-0.0027	-0.0117	0.0062	0.553	1
Total CAD PRS	CANT1	Soluble calcium-activated nucleotidase 1	0.0009	-0.0081	0.0098	0.85	1
Cholesterol-enriched lipoproteins	CAPG	Macrophage-capping protein	-0.0099	-0.0187	-0.001	0.0287	1
Triglyceride-rich lipoproteins	CAPG	Macrophage-capping protein	0.007	-0.0018	0.0159	0.119	1
Lipoprotein(a)	CAPG	Macrophage-capping protein	-0.0003	-0.0092	0.0085	0.947	1
Metabolically unhealthy normal weight	CAPG	Macrophage-capping protein	-0.0059	-0.0147	0.003	0.191	1
Obesity	CAPG	Macrophage-capping protein	0.0178	0.009	0.0267	7.55e-05	0.221
Endothelial dysfunction	CAPG	Macrophage-capping protein	0.011	0.0021	0.0199	0.015	1
Coagulation	CAPG	Macrophage-capping protein	-0.0057	-0.0146	0.0031	0.206	1
Cardiac remodeling	CAPG	Macrophage-capping protein	0.0007	-0.0081	0.0096	0.869	1
Total CAD PRS	CAPG	Macrophage-capping protein	-0.0024	-0.0112	0.0065	0.601	1
Cholesterol-enriched lipoproteins	CAPN3	Calpain-3	-0.0035	-0.0131	0.0062	0.483	1
Triglyceride-rich lipoproteins	CAPN3	Calpain-3	-0.0002	-0.0098	0.0095	0.97	1
Lipoprotein(a)	CAPN3	Calpain-3	-0.0074	-0.017	0.0023	0.133	1
Metabolically unhealthy normal weight	CAPN3	Calpain-3	0.0115	0.0019	0.0211	0.0194	1
Obesity	CAPN3	Calpain-3	0.0048	-0.0048	0.0145	0.326	1
Endothelial dysfunction	CAPN3	Calpain-3	-0.0038	-0.0135	0.0058	0.436	1
Coagulation	CAPN3	Calpain-3	0.0076	-0.0021	0.0173	0.123	1
Cardiac remodeling	CAPN3	Calpain-3	-0.0091	-0.0187	0.0005	0.0643	1
Total CAD PRS	CAPN3	Calpain-3	-0.0008	-0.0105	0.0088	0.864	1
Cholesterol-enriched lipoproteins	CAPS	Calcyphosin	0.0021	-0.0072	0.0113	0.659	1
Triglyceride-rich lipoproteins	CAPS	Calcyphosin	0.0017	-0.0075	0.0109	0.717	1
Lipoprotein(a)	CAPS	Calcyphosin	0.0033	-0.006	0.0125	0.486	1
Metabolically unhealthy normal weight	CAPS	Calcyphosin	-0.0061	-0.0154	0.0031	0.195	1
Obesity	CAPS	Calcyphosin	0.0092	0	0.0184	0.051	1
Endothelial dysfunction	CAPS	Calcyphosin	0.0145	0.0053	0.0238	0.00209	1
Coagulation	CAPS	Calcyphosin	-0.0078	-0.0171	0.0014	0.0977	1
Cardiac remodeling	CAPS	Calcyphosin	-0.0118	-0.021	-0.0025	0.0126	1
Total CAD PRS	CAPS	Calcyphosin	-0.0024	-0.0116	0.0068	0.611	1
Cholesterol-enriched lipoproteins	CARHSP1	Calcium-regulated heat-stable protein 1	0.0029	-0.006	0.0119	0.524	1
Triglyceride-rich lipoproteins	CARHSP1	Calcium-regulated heat-stable protein 1	0.0137	0.0047	0.0226	0.00277	1
Lipoprotein(a)	CARHSP1	Calcium-regulated heat-stable protein 1	0.0102	0.0012	0.0191	0.0266	1
Metabolically unhealthy normal weight	CARHSP1	Calcium-regulated heat-stable protein 1	0.0068	-0.0022	0.0157	0.14	1
Obesity	CARHSP1	Calcium-regulated heat-stable protein 1	-0.0002	-0.0091	0.0088	0.97	1
Endothelial dysfunction	CARHSP1	Calcium-regulated heat-stable protein 1	0.0232	0.0143	0.0322	3.93e-07	0.00115
Coagulation	CARHSP1	Calcium-regulated heat-stable protein 1	-0.0126	-0.0215	-0.0036	0.00616	1
Cardiac remodeling	CARHSP1	Calcium-regulated heat-stable protein 1	0.0001	-0.0088	0.0091	0.98	1
Total CAD PRS	CARHSP1	Calcium-regulated heat-stable protein 1	0.009	0	0.0179	0.0502	1
Cholesterol-enriched lipoproteins	CASC3	Protein CASC3	-0.0103	-0.0201	-0.0005	0.0385	1
Triglyceride-rich lipoproteins	CASC3	Protein CASC3	0.0139	0.0042	0.0237	0.00521	1
Lipoprotein(a)	CASC3	Protein CASC3	0.0072	-0.0026	0.017	0.149	1
Metabolically unhealthy normal weight	CASC3	Protein CASC3	0.0195	0.0098	0.0293	9.14e-05	0.267
Obesity	CASC3	Protein CASC3	0.001	-0.0088	0.0108	0.838	1
Endothelial dysfunction	CASC3	Protein CASC3	0.0284	0.0186	0.0382	1.42e-08	4.15e-05
Coagulation	CASC3	Protein CASC3	-0.0009	-0.0107	0.0089	0.859	1
Cardiac remodeling	CASC3	Protein CASC3	-0.0051	-0.0149	0.0047	0.309	1
Total CAD PRS	CASC3	Protein CASC3	0.0061	-0.0037	0.0159	0.22	1
Cholesterol-enriched lipoproteins	CASP1	Caspase-1	-0.0042	-0.0132	0.0049	0.368	1
Triglyceride-rich lipoproteins	CASP1	Caspase-1	0.0111	0.002	0.0201	0.0166	1
Lipoprotein(a)	CASP1	Caspase-1	0.0039	-0.0052	0.013	0.402	1
Metabolically unhealthy normal weight	CASP1	Caspase-1	0.0036	-0.0055	0.0127	0.438	1
Obesity	CASP1	Caspase-1	0.0054	-0.0037	0.0144	0.244	1
Endothelial dysfunction	CASP1	Caspase-1	0.0137	0.0046	0.0227	0.0032	1
Coagulation	CASP1	Caspase-1	0.0003	-0.0088	0.0094	0.955	1
Cardiac remodeling	CASP1	Caspase-1	0.0005	-0.0086	0.0095	0.918	1
Total CAD PRS	CASP1	Caspase-1	0.007	-0.0021	0.016	0.132	1
Cholesterol-enriched lipoproteins	CASP10	Caspase-10	-0.0017	-0.0107	0.0074	0.72	1
Triglyceride-rich lipoproteins	CASP10	Caspase-10	0.0095	0.0004	0.0185	0.0411	1
Lipoprotein(a)	CASP10	Caspase-10	-0.0004	-0.0095	0.0087	0.931	1
Metabolically unhealthy normal weight	CASP10	Caspase-10	0.0044	-0.0047	0.0135	0.341	1
Obesity	CASP10	Caspase-10	-0.0027	-0.0118	0.0064	0.558	1
Endothelial dysfunction	CASP10	Caspase-10	0.0228	0.0137	0.0319	9.28e-07	0.00271
Coagulation	CASP10	Caspase-10	-0.004	-0.0131	0.0051	0.394	1
Cardiac remodeling	CASP10	Caspase-10	0.0024	-0.0067	0.0115	0.605	1
Total CAD PRS	CASP10	Caspase-10	0.0012	-0.0079	0.0103	0.795	1
Cholesterol-enriched lipoproteins	CASP2	Caspase-2	-0.0041	-0.0131	0.0049	0.372	1
Triglyceride-rich lipoproteins	CASP2	Caspase-2	0.0083	-0.0007	0.0173	0.0703	1
Lipoprotein(a)	CASP2	Caspase-2	-0.0055	-0.0145	0.0035	0.232	1
Metabolically unhealthy normal weight	CASP2	Caspase-2	0.0034	-0.0056	0.0124	0.46	1
Obesity	CASP2	Caspase-2	-0.0046	-0.0136	0.0044	0.318	1
Endothelial dysfunction	CASP2	Caspase-2	0.0199	0.0109	0.0289	1.52e-05	0.0444
Coagulation	CASP2	Caspase-2	-0.0021	-0.0111	0.0069	0.644	1
Cardiac remodeling	CASP2	Caspase-2	-0.0042	-0.0132	0.0048	0.357	1
Total CAD PRS	CASP2	Caspase-2	-0.0056	-0.0146	0.0034	0.223	1
Cholesterol-enriched lipoproteins	CASP3	Caspase-3	-0.0088	-0.0177	0.0001	0.0532	1
Triglyceride-rich lipoproteins	CASP3	Caspase-3	0.0048	-0.0041	0.0138	0.289	1
Lipoprotein(a)	CASP3	Caspase-3	-0.0027	-0.0116	0.0063	0.56	1
Metabolically unhealthy normal weight	CASP3	Caspase-3	0.0066	-0.0023	0.0156	0.146	1
Obesity	CASP3	Caspase-3	-0.0056	-0.0146	0.0033	0.215	1
Endothelial dysfunction	CASP3	Caspase-3	0.0215	0.0126	0.0305	2.43e-06	0.0071
Coagulation	CASP3	Caspase-3	-0.0017	-0.0107	0.0073	0.71	1
Cardiac remodeling	CASP3	Caspase-3	0.0007	-0.0082	0.0096	0.88	1
Total CAD PRS	CASP3	Caspase-3	-0.0061	-0.0151	0.0028	0.178	1
Cholesterol-enriched lipoproteins	CASP4	Caspase-4	-0.0036	-0.0133	0.0062	0.473	1
Triglyceride-rich lipoproteins	CASP4	Caspase-4	-0.0053	-0.0151	0.0044	0.285	1
Lipoprotein(a)	CASP4	Caspase-4	-0.0051	-0.0148	0.0047	0.31	1
Metabolically unhealthy normal weight	CASP4	Caspase-4	-0.0031	-0.0128	0.0067	0.534	1
Obesity	CASP4	Caspase-4	-0.0053	-0.015	0.0045	0.288	1
Endothelial dysfunction	CASP4	Caspase-4	-0.0008	-0.0106	0.009	0.872	1
Coagulation	CASP4	Caspase-4	0.0036	-0.0061	0.0134	0.466	1
Cardiac remodeling	CASP4	Caspase-4	0.0017	-0.008	0.0115	0.727	1
Total CAD PRS	CASP4	Caspase-4	-0.0089	-0.0186	0.0009	0.0747	1
Cholesterol-enriched lipoproteins	CASP7	Caspase-7	-0.0082	-0.0179	0.0015	0.0962	1
Triglyceride-rich lipoproteins	CASP7	Caspase-7	0.0031	-0.0066	0.0127	0.534	1
Lipoprotein(a)	CASP7	Caspase-7	-0.0001	-0.0097	0.0096	0.992	1
Metabolically unhealthy normal weight	CASP7	Caspase-7	0.0085	-0.0012	0.0181	0.0862	1
Obesity	CASP7	Caspase-7	0.0013	-0.0083	0.011	0.785	1
Endothelial dysfunction	CASP7	Caspase-7	0.0258	0.0161	0.0355	1.79e-07	0.000523
Coagulation	CASP7	Caspase-7	-0.003	-0.0127	0.0067	0.545	1
Cardiac remodeling	CASP7	Caspase-7	-0.0037	-0.0134	0.0059	0.448	1
Total CAD PRS	CASP7	Caspase-7	-0.0047	-0.0143	0.005	0.345	1
Cholesterol-enriched lipoproteins	CASP8	Caspase-8	-0.0039	-0.0128	0.005	0.389	1
Triglyceride-rich lipoproteins	CASP8	Caspase-8	0.0083	-0.0006	0.0172	0.0673	1
Lipoprotein(a)	CASP8	Caspase-8	-0.005	-0.0139	0.0039	0.268	1
Metabolically unhealthy normal weight	CASP8	Caspase-8	-0.005	-0.0139	0.0039	0.275	1
Obesity	CASP8	Caspase-8	0.0003	-0.0086	0.0092	0.952	1
Endothelial dysfunction	CASP8	Caspase-8	0.0264	0.0175	0.0353	6.5e-09	1.9e-05
Coagulation	CASP8	Caspase-8	-0.0011	-0.01	0.0078	0.805	1
Cardiac remodeling	CASP8	Caspase-8	0.0041	-0.0048	0.013	0.369	1
Total CAD PRS	CASP8	Caspase-8	-0.0079	-0.0168	0.001	0.0808	1
Cholesterol-enriched lipoproteins	CASP9	Caspase-9	-0.0046	-0.0144	0.0052	0.359	1
Triglyceride-rich lipoproteins	CASP9	Caspase-9	0.0078	-0.002	0.0176	0.119	1
Lipoprotein(a)	CASP9	Caspase-9	-0.0094	-0.0192	0.0005	0.0615	1
Metabolically unhealthy normal weight	CASP9	Caspase-9	-0.0038	-0.0136	0.006	0.442	1
Obesity	CASP9	Caspase-9	-0.0028	-0.0126	0.007	0.574	1
Endothelial dysfunction	CASP9	Caspase-9	0.0153	0.0055	0.0251	0.0022	1
Coagulation	CASP9	Caspase-9	0.0012	-0.0086	0.0111	0.806	1
Cardiac remodeling	CASP9	Caspase-9	-0.0095	-0.0193	0.0003	0.0568	1
Total CAD PRS	CASP9	Caspase-9	-0.0076	-0.0174	0.0022	0.13	1
Cholesterol-enriched lipoproteins	CASQ2	Calsequestrin-2	-0.0089	-0.0187	0.001	0.077	1
Triglyceride-rich lipoproteins	CASQ2	Calsequestrin-2	-0.0018	-0.0117	0.008	0.713	1
Lipoprotein(a)	CASQ2	Calsequestrin-2	-0.0083	-0.0181	0.0016	0.0992	1
Metabolically unhealthy normal weight	CASQ2	Calsequestrin-2	0.0087	-0.0011	0.0185	0.0825	1
Obesity	CASQ2	Calsequestrin-2	0.0048	-0.005	0.0146	0.339	1
Endothelial dysfunction	CASQ2	Calsequestrin-2	0.0029	-0.0069	0.0128	0.562	1
Coagulation	CASQ2	Calsequestrin-2	-0.0106	-0.0205	-0.0008	0.0346	1
Cardiac remodeling	CASQ2	Calsequestrin-2	0.0028	-0.007	0.0126	0.579	1
Total CAD PRS	CASQ2	Calsequestrin-2	-0.005	-0.0149	0.0048	0.315	1
Cholesterol-enriched lipoproteins	CAT	Catalase	0.0074	-0.002	0.0169	0.124	1
Triglyceride-rich lipoproteins	CAT	Catalase	0.0127	0.0032	0.0221	0.00859	1
Lipoprotein(a)	CAT	Catalase	0.0048	-0.0047	0.0143	0.32	1
Metabolically unhealthy normal weight	CAT	Catalase	0.009	-0.0005	0.0184	0.0639	1
Obesity	CAT	Catalase	-0.0028	-0.0122	0.0067	0.568	1
Endothelial dysfunction	CAT	Catalase	0.0169	0.0074	0.0264	0.000468	1
Coagulation	CAT	Catalase	-0.0055	-0.015	0.004	0.254	1
Cardiac remodeling	CAT	Catalase	-0.0028	-0.0123	0.0067	0.563	1
Total CAD PRS	CAT	Catalase	0.005	-0.0045	0.0144	0.303	1
Cholesterol-enriched lipoproteins	CBLIF	Cobalamin binding intrinsic factor	-0.0017	-0.0106	0.0071	0.703	1
Triglyceride-rich lipoproteins	CBLIF	Cobalamin binding intrinsic factor	0.0048	-0.004	0.0137	0.284	1
Lipoprotein(a)	CBLIF	Cobalamin binding intrinsic factor	0.0042	-0.0046	0.0131	0.348	1
Metabolically unhealthy normal weight	CBLIF	Cobalamin binding intrinsic factor	0.0159	0.007	0.0247	0.00045	1
Obesity	CBLIF	Cobalamin binding intrinsic factor	-0.0002	-0.0091	0.0086	0.961	1
Endothelial dysfunction	CBLIF	Cobalamin binding intrinsic factor	0.0027	-0.0061	0.0116	0.544	1
Coagulation	CBLIF	Cobalamin binding intrinsic factor	-0.1155	-0.1243	-0.1067	2.04e-144	5.96e-141
Cardiac remodeling	CBLIF	Cobalamin binding intrinsic factor	-0.0115	-0.0204	-0.0027	0.0106	1
Total CAD PRS	CBLIF	Cobalamin binding intrinsic factor	-0.0071	-0.0159	0.0018	0.118	1
Cholesterol-enriched lipoproteins	CBLN1	Cerebellin-1	0.0064	-0.0034	0.0162	0.199	1
Triglyceride-rich lipoproteins	CBLN1	Cerebellin-1	0.0027	-0.0071	0.0125	0.585	1
Lipoprotein(a)	CBLN1	Cerebellin-1	-0.002	-0.0118	0.0078	0.692	1
Metabolically unhealthy normal weight	CBLN1	Cerebellin-1	0.0019	-0.0079	0.0117	0.699	1
Obesity	CBLN1	Cerebellin-1	0.01	0.0002	0.0198	0.0462	1
Endothelial dysfunction	CBLN1	Cerebellin-1	0.0009	-0.0089	0.0107	0.859	1
Coagulation	CBLN1	Cerebellin-1	0.0034	-0.0065	0.0132	0.502	1
Cardiac remodeling	CBLN1	Cerebellin-1	-0.0057	-0.0155	0.0041	0.254	1
Total CAD PRS	CBLN1	Cerebellin-1	0.0043	-0.0055	0.0141	0.393	1
Cholesterol-enriched lipoproteins	CBLN4	Cerebellin-4	0.0059	-0.0031	0.0148	0.198	1
Triglyceride-rich lipoproteins	CBLN4	Cerebellin-4	-0.0025	-0.0115	0.0064	0.579	1
Lipoprotein(a)	CBLN4	Cerebellin-4	-0.0013	-0.0102	0.0077	0.783	1
Metabolically unhealthy normal weight	CBLN4	Cerebellin-4	0.0388	0.0299	0.0478	1.72e-17	5.03e-14
Obesity	CBLN4	Cerebellin-4	0.0036	-0.0053	0.0125	0.431	1
Endothelial dysfunction	CBLN4	Cerebellin-4	-0.0177	-0.0266	-0.0087	0.000112	0.328
Coagulation	CBLN4	Cerebellin-4	0.0118	0.0028	0.0208	0.00993	1
Cardiac remodeling	CBLN4	Cerebellin-4	0.0026	-0.0064	0.0115	0.573	1
Total CAD PRS	CBLN4	Cerebellin-4	0.0121	0.0032	0.0211	0.00788	1
Cholesterol-enriched lipoproteins	CBS	Cystathionine beta-synthase	-0.008	-0.0177	0.0016	0.104	1
Triglyceride-rich lipoproteins	CBS	Cystathionine beta-synthase	0.0095	-0.0001	0.0192	0.0528	1
Lipoprotein(a)	CBS	Cystathionine beta-synthase	0.0035	-0.0062	0.0131	0.483	1
Metabolically unhealthy normal weight	CBS	Cystathionine beta-synthase	0.0179	0.0083	0.0276	0.00028	0.817
Obesity	CBS	Cystathionine beta-synthase	0.0058	-0.0038	0.0155	0.236	1
Endothelial dysfunction	CBS	Cystathionine beta-synthase	0.0146	0.005	0.0243	0.00302	1
Coagulation	CBS	Cystathionine beta-synthase	-0.0007	-0.0104	0.009	0.887	1
Cardiac remodeling	CBS	Cystathionine beta-synthase	0.0009	-0.0088	0.0105	0.858	1
Total CAD PRS	CBS	Cystathionine beta-synthase	0.01	0.0003	0.0196	0.0435	1
Cholesterol-enriched lipoproteins	CBX2	Chromobox protein homolog 2	0.0072	-0.0026	0.017	0.151	1
Triglyceride-rich lipoproteins	CBX2	Chromobox protein homolog 2	-0.0021	-0.012	0.0077	0.668	1
Lipoprotein(a)	CBX2	Chromobox protein homolog 2	-0.0079	-0.0177	0.0019	0.115	1
Metabolically unhealthy normal weight	CBX2	Chromobox protein homolog 2	-0.006	-0.0159	0.0038	0.228	1
Obesity	CBX2	Chromobox protein homolog 2	-0.0032	-0.013	0.0066	0.519	1
Endothelial dysfunction	CBX2	Chromobox protein homolog 2	0.0002	-0.0096	0.0101	0.966	1
Coagulation	CBX2	Chromobox protein homolog 2	-0.0103	-0.0202	-0.0005	0.0395	1
Cardiac remodeling	CBX2	Chromobox protein homolog 2	-0.0009	-0.0107	0.009	0.863	1
Total CAD PRS	CBX2	Chromobox protein homolog 2	-0.0022	-0.012	0.0076	0.662	1
Cholesterol-enriched lipoproteins	CC2D1A	Coiled-coil and C2 domain-containing protein 1A	-0.0026	-0.0116	0.0064	0.565	1
Triglyceride-rich lipoproteins	CC2D1A	Coiled-coil and C2 domain-containing protein 1A	0.0277	0.0187	0.0366	1.64e-09	4.79e-06
Lipoprotein(a)	CC2D1A	Coiled-coil and C2 domain-containing protein 1A	0.0054	-0.0036	0.0144	0.241	1
Metabolically unhealthy normal weight	CC2D1A	Coiled-coil and C2 domain-containing protein 1A	0.0202	0.0112	0.0292	1.12e-05	0.0327
Obesity	CC2D1A	Coiled-coil and C2 domain-containing protein 1A	0.0003	-0.0087	0.0093	0.947	1
Endothelial dysfunction	CC2D1A	Coiled-coil and C2 domain-containing protein 1A	0.0278	0.0188	0.0369	1.37e-09	4e-06
Coagulation	CC2D1A	Coiled-coil and C2 domain-containing protein 1A	0	-0.009	0.009	0.997	1
Cardiac remodeling	CC2D1A	Coiled-coil and C2 domain-containing protein 1A	0.0007	-0.0083	0.0097	0.874	1
Total CAD PRS	CC2D1A	Coiled-coil and C2 domain-containing protein 1A	0.0112	0.0022	0.0202	0.015	1
Cholesterol-enriched lipoproteins	CCAR2	Cell cycle and apoptosis regulator protein 2	-0.0043	-0.014	0.0054	0.383	1
Triglyceride-rich lipoproteins	CCAR2	Cell cycle and apoptosis regulator protein 2	0.0037	-0.006	0.0134	0.454	1
Lipoprotein(a)	CCAR2	Cell cycle and apoptosis regulator protein 2	-0.0086	-0.0183	0.001	0.0805	1
Metabolically unhealthy normal weight	CCAR2	Cell cycle and apoptosis regulator protein 2	0.0044	-0.0053	0.014	0.376	1
Obesity	CCAR2	Cell cycle and apoptosis regulator protein 2	-0.0034	-0.0131	0.0063	0.49	1
Endothelial dysfunction	CCAR2	Cell cycle and apoptosis regulator protein 2	0.0229	0.0133	0.0326	3.43e-06	0.01
Coagulation	CCAR2	Cell cycle and apoptosis regulator protein 2	0.003	-0.0067	0.0127	0.544	1
Cardiac remodeling	CCAR2	Cell cycle and apoptosis regulator protein 2	-0.0081	-0.0178	0.0015	0.0987	1
Total CAD PRS	CCAR2	Cell cycle and apoptosis regulator protein 2	-0.0028	-0.0125	0.0069	0.57	1
Cholesterol-enriched lipoproteins	CCDC134	Coiled-coil domain-containing protein 134	-0.0051	-0.0147	0.0046	0.305	1
Triglyceride-rich lipoproteins	CCDC134	Coiled-coil domain-containing protein 134	0.0059	-0.0038	0.0156	0.23	1
Lipoprotein(a)	CCDC134	Coiled-coil domain-containing protein 134	0.0005	-0.0092	0.0102	0.924	1
Metabolically unhealthy normal weight	CCDC134	Coiled-coil domain-containing protein 134	0.0074	-0.0023	0.0171	0.134	1
Obesity	CCDC134	Coiled-coil domain-containing protein 134	0.0041	-0.0056	0.0138	0.406	1
Endothelial dysfunction	CCDC134	Coiled-coil domain-containing protein 134	0.0257	0.016	0.0354	2.07e-07	0.000605
Coagulation	CCDC134	Coiled-coil domain-containing protein 134	-0.0031	-0.0128	0.0066	0.529	1
Cardiac remodeling	CCDC134	Coiled-coil domain-containing protein 134	-0.0054	-0.0151	0.0042	0.271	1
Total CAD PRS	CCDC134	Coiled-coil domain-containing protein 134	0.0027	-0.007	0.0124	0.587	1
Cholesterol-enriched lipoproteins	CCDC28A	Coiled-coil domain-containing protein 28A	-0.0024	-0.0122	0.0074	0.63	1
Triglyceride-rich lipoproteins	CCDC28A	Coiled-coil domain-containing protein 28A	0	-0.0098	0.0098	0.995	1
Lipoprotein(a)	CCDC28A	Coiled-coil domain-containing protein 28A	-0.0031	-0.0129	0.0068	0.542	1
Metabolically unhealthy normal weight	CCDC28A	Coiled-coil domain-containing protein 28A	-0.0055	-0.0153	0.0043	0.274	1
Obesity	CCDC28A	Coiled-coil domain-containing protein 28A	-0.0042	-0.014	0.0056	0.399	1
Endothelial dysfunction	CCDC28A	Coiled-coil domain-containing protein 28A	-0.001	-0.0108	0.0088	0.842	1
Coagulation	CCDC28A	Coiled-coil domain-containing protein 28A	0.0074	-0.0024	0.0173	0.137	1
Cardiac remodeling	CCDC28A	Coiled-coil domain-containing protein 28A	0.0057	-0.0041	0.0155	0.257	1
Total CAD PRS	CCDC28A	Coiled-coil domain-containing protein 28A	0.0051	-0.0047	0.0149	0.31	1
Cholesterol-enriched lipoproteins	CCDC50	Coiled-coil domain-containing protein 50	-0.0102	-0.0199	-0.0006	0.0379	1
Triglyceride-rich lipoproteins	CCDC50	Coiled-coil domain-containing protein 50	-0.0042	-0.0139	0.0055	0.396	1
Lipoprotein(a)	CCDC50	Coiled-coil domain-containing protein 50	-0.004	-0.0137	0.0056	0.413	1
Metabolically unhealthy normal weight	CCDC50	Coiled-coil domain-containing protein 50	-0.0104	-0.02	-0.0007	0.0358	1
Obesity	CCDC50	Coiled-coil domain-containing protein 50	0.0034	-0.0063	0.0131	0.492	1
Endothelial dysfunction	CCDC50	Coiled-coil domain-containing protein 50	0.0232	0.0135	0.0329	2.64e-06	0.00772
Coagulation	CCDC50	Coiled-coil domain-containing protein 50	-0.0169	-0.0265	-0.0072	0.000658	1
Cardiac remodeling	CCDC50	Coiled-coil domain-containing protein 50	-0.0028	-0.0125	0.0069	0.57	1
Total CAD PRS	CCDC50	Coiled-coil domain-containing protein 50	-0.006	-0.0157	0.0037	0.223	1
Cholesterol-enriched lipoproteins	CCDC80	Coiled-coil domain-containing protein 80	-0.0085	-0.0167	-0.0004	0.0408	1
Triglyceride-rich lipoproteins	CCDC80	Coiled-coil domain-containing protein 80	0.004	-0.0041	0.0122	0.334	1
Lipoprotein(a)	CCDC80	Coiled-coil domain-containing protein 80	-0.01	-0.0181	-0.0018	0.0165	1
Metabolically unhealthy normal weight	CCDC80	Coiled-coil domain-containing protein 80	-0.008	-0.0162	0.0001	0.0532	1
Obesity	CCDC80	Coiled-coil domain-containing protein 80	0.0084	0.0002	0.0165	0.0436	1
Endothelial dysfunction	CCDC80	Coiled-coil domain-containing protein 80	-0.0219	-0.0301	-0.0137	1.47e-07	0.00043
Coagulation	CCDC80	Coiled-coil domain-containing protein 80	0.021	0.0128	0.0291	5e-07	0.00146
Cardiac remodeling	CCDC80	Coiled-coil domain-containing protein 80	0.001	-0.0072	0.0091	0.818	1
Total CAD PRS	CCDC80	Coiled-coil domain-containing protein 80	-0.0032	-0.0113	0.005	0.447	1
Cholesterol-enriched lipoproteins	CCER2	Coiled-coil domain-containing glutamate-rich protein 2	-0.0117	-0.0213	-0.002	0.0175	1
Triglyceride-rich lipoproteins	CCER2	Coiled-coil domain-containing glutamate-rich protein 2	-0.0038	-0.0134	0.0058	0.44	1
Lipoprotein(a)	CCER2	Coiled-coil domain-containing glutamate-rich protein 2	-0.0031	-0.0128	0.0065	0.527	1
Metabolically unhealthy normal weight	CCER2	Coiled-coil domain-containing glutamate-rich protein 2	-0.0028	-0.0124	0.0068	0.568	1
Obesity	CCER2	Coiled-coil domain-containing glutamate-rich protein 2	-0.0027	-0.0123	0.0069	0.581	1
Endothelial dysfunction	CCER2	Coiled-coil domain-containing glutamate-rich protein 2	-0.0155	-0.0251	-0.0058	0.00167	1
Coagulation	CCER2	Coiled-coil domain-containing glutamate-rich protein 2	-0.0031	-0.0128	0.0065	0.526	1
Cardiac remodeling	CCER2	Coiled-coil domain-containing glutamate-rich protein 2	-0.0118	-0.0215	-0.0022	0.016	1
Total CAD PRS	CCER2	Coiled-coil domain-containing glutamate-rich protein 2	-0.0159	-0.0256	-0.0063	0.00119	1
Cholesterol-enriched lipoproteins	CCL11	Eotaxin	-0.0079	-0.0164	0.0007	0.0711	1
Triglyceride-rich lipoproteins	CCL11	Eotaxin	0.0209	0.0124	0.0295	1.63e-06	0.00476
Lipoprotein(a)	CCL11	Eotaxin	0.0122	0.0037	0.0208	0.00507	1
Metabolically unhealthy normal weight	CCL11	Eotaxin	0.0099	0.0014	0.0185	0.0229	1
Obesity	CCL11	Eotaxin	-0.0018	-0.0103	0.0068	0.684	1
Endothelial dysfunction	CCL11	Eotaxin	0.0227	0.0141	0.0313	2.06e-07	0.000602
Coagulation	CCL11	Eotaxin	-0.0225	-0.031	-0.0139	2.82e-07	0.000824
Cardiac remodeling	CCL11	Eotaxin	0.0103	0.0018	0.0189	0.0178	1
Total CAD PRS	CCL11	Eotaxin	0.0119	0.0033	0.0204	0.00651	1
Cholesterol-enriched lipoproteins	CCL13	C-C motif chemokine 13	-0.0134	-0.0222	-0.0046	0.00291	1
Triglyceride-rich lipoproteins	CCL13	C-C motif chemokine 13	0.0196	0.0108	0.0284	1.31e-05	0.0383
Lipoprotein(a)	CCL13	C-C motif chemokine 13	0.008	-0.0008	0.0168	0.0758	1
Metabolically unhealthy normal weight	CCL13	C-C motif chemokine 13	0.0079	-0.0009	0.0167	0.079	1
Obesity	CCL13	C-C motif chemokine 13	0.009	0.0002	0.0178	0.0462	1
Endothelial dysfunction	CCL13	C-C motif chemokine 13	0.015	0.0062	0.0239	0.000861	1
Coagulation	CCL13	C-C motif chemokine 13	-0.0032	-0.012	0.0057	0.479	1
Cardiac remodeling	CCL13	C-C motif chemokine 13	0.0048	-0.0041	0.0136	0.29	1
Total CAD PRS	CCL13	C-C motif chemokine 13	0.0038	-0.005	0.0126	0.401	1
Cholesterol-enriched lipoproteins	CCL14	C-C motif chemokine 14	-0.0008	-0.0097	0.0081	0.859	1
Triglyceride-rich lipoproteins	CCL14	C-C motif chemokine 14	0.0117	0.0029	0.0206	0.00943	1
Lipoprotein(a)	CCL14	C-C motif chemokine 14	0.0029	-0.0059	0.0118	0.516	1
Metabolically unhealthy normal weight	CCL14	C-C motif chemokine 14	-0.0164	-0.0253	-0.0076	0.000275	0.805
Obesity	CCL14	C-C motif chemokine 14	0.0138	0.0049	0.0226	0.00229	1
Endothelial dysfunction	CCL14	C-C motif chemokine 14	0.0138	0.0049	0.0227	0.0023	1
Coagulation	CCL14	C-C motif chemokine 14	-0.0283	-0.0372	-0.0194	4.23e-10	1.24e-06
Cardiac remodeling	CCL14	C-C motif chemokine 14	0.0002	-0.0087	0.009	0.968	1
Total CAD PRS	CCL14	C-C motif chemokine 14	-0.0028	-0.0117	0.0061	0.536	1
Cholesterol-enriched lipoproteins	CCL15	C-C motif chemokine 15	0.0008	-0.0078	0.0095	0.849	1
Triglyceride-rich lipoproteins	CCL15	C-C motif chemokine 15	0.0125	0.0038	0.0212	0.0047	1
Lipoprotein(a)	CCL15	C-C motif chemokine 15	0.0064	-0.0023	0.0151	0.148	1
Metabolically unhealthy normal weight	CCL15	C-C motif chemokine 15	0.0036	-0.0051	0.0123	0.415	1
Obesity	CCL15	C-C motif chemokine 15	0.0142	0.0055	0.0229	0.00133	1
Endothelial dysfunction	CCL15	C-C motif chemokine 15	0.0139	0.0052	0.0226	0.00177	1
Coagulation	CCL15	C-C motif chemokine 15	-0.0661	-0.0748	-0.0574	4.34e-50	1.27e-46
Cardiac remodeling	CCL15	C-C motif chemokine 15	-0.0125	-0.0212	-0.0038	0.00486	1
Total CAD PRS	CCL15	C-C motif chemokine 15	0.0024	-0.0063	0.0111	0.586	1
Cholesterol-enriched lipoproteins	CCL16	C-C motif chemokine 16	-0.0161	-0.0246	-0.0077	0.000181	0.528
Triglyceride-rich lipoproteins	CCL16	C-C motif chemokine 16	0.017	0.0086	0.0254	8.04e-05	0.235
Lipoprotein(a)	CCL16	C-C motif chemokine 16	0.015	0.0065	0.0234	0.000534	1
Metabolically unhealthy normal weight	CCL16	C-C motif chemokine 16	0.0168	0.0084	0.0253	9.81e-05	0.287
Obesity	CCL16	C-C motif chemokine 16	0.0245	0.016	0.0329	1.35e-08	3.95e-05
Endothelial dysfunction	CCL16	C-C motif chemokine 16	0.0113	0.0029	0.0198	0.00873	1
Coagulation	CCL16	C-C motif chemokine 16	-0.0036	-0.0121	0.0049	0.402	1
Cardiac remodeling	CCL16	C-C motif chemokine 16	-0.013	-0.0214	-0.0045	0.0026	1
Total CAD PRS	CCL16	C-C motif chemokine 16	0.0135	0.005	0.0219	0.00178	1
Cholesterol-enriched lipoproteins	CCL17	C-C motif chemokine 17	-0.008	-0.0169	0.0009	0.0793	1
Triglyceride-rich lipoproteins	CCL17	C-C motif chemokine 17	0.0156	0.0067	0.0246	0.000593	1
Lipoprotein(a)	CCL17	C-C motif chemokine 17	0.011	0.0021	0.0199	0.0159	1
Metabolically unhealthy normal weight	CCL17	C-C motif chemokine 17	0.0212	0.0123	0.0302	3.17e-06	0.00927
Obesity	CCL17	C-C motif chemokine 17	0.0032	-0.0057	0.0122	0.477	1
Endothelial dysfunction	CCL17	C-C motif chemokine 17	0.029	0.0201	0.038	1.97e-10	5.76e-07
Coagulation	CCL17	C-C motif chemokine 17	0.0083	-0.0007	0.0172	0.0699	1
Cardiac remodeling	CCL17	C-C motif chemokine 17	0.0088	-0.0002	0.0177	0.0544	1
Total CAD PRS	CCL17	C-C motif chemokine 17	0.0183	0.0093	0.0272	6.11e-05	0.179
Cholesterol-enriched lipoproteins	CCL18	C-C motif chemokine 18	-0.0187	-0.0274	-0.01	2.7e-05	0.0789
Triglyceride-rich lipoproteins	CCL18	C-C motif chemokine 18	0.0192	0.0105	0.0279	1.64e-05	0.0479
Lipoprotein(a)	CCL18	C-C motif chemokine 18	0.0026	-0.0061	0.0113	0.559	1
Metabolically unhealthy normal weight	CCL18	C-C motif chemokine 18	0.0054	-0.0034	0.0141	0.229	1
Obesity	CCL18	C-C motif chemokine 18	0.024	0.0153	0.0328	6.49e-08	0.00019
Endothelial dysfunction	CCL18	C-C motif chemokine 18	0.0336	0.0248	0.0423	5.05e-14	1.48e-10
Coagulation	CCL18	C-C motif chemokine 18	0.0117	0.0029	0.0204	0.00891	1
Cardiac remodeling	CCL18	C-C motif chemokine 18	-0.0067	-0.0155	0.002	0.131	1
Total CAD PRS	CCL18	C-C motif chemokine 18	0.0067	-0.0021	0.0154	0.135	1
Cholesterol-enriched lipoproteins	CCL19	C-C motif chemokine 19	-0.0022	-0.011	0.0067	0.634	1
Triglyceride-rich lipoproteins	CCL19	C-C motif chemokine 19	0.0259	0.017	0.0348	1.02e-08	2.98e-05
Lipoprotein(a)	CCL19	C-C motif chemokine 19	0.0116	0.0027	0.0205	0.0104	1
Metabolically unhealthy normal weight	CCL19	C-C motif chemokine 19	0.0071	-0.0018	0.016	0.116	1
Obesity	CCL19	C-C motif chemokine 19	0.0147	0.0058	0.0235	0.00118	1
Endothelial dysfunction	CCL19	C-C motif chemokine 19	0.0411	0.0322	0.05	1.18e-19	3.45e-16
Coagulation	CCL19	C-C motif chemokine 19	0.0068	-0.0021	0.0157	0.136	1
Cardiac remodeling	CCL19	C-C motif chemokine 19	0.0002	-0.0087	0.0091	0.962	1
Total CAD PRS	CCL19	C-C motif chemokine 19	0.0204	0.0115	0.0292	6.89e-06	0.0201
Cholesterol-enriched lipoproteins	CCL2	C-C motif chemokine 2	-0.0109	-0.0198	-0.002	0.0165	1
Triglyceride-rich lipoproteins	CCL2	C-C motif chemokine 2	0.0038	-0.0052	0.0127	0.408	1
Lipoprotein(a)	CCL2	C-C motif chemokine 2	-0.0036	-0.0125	0.0054	0.436	1
Metabolically unhealthy normal weight	CCL2	C-C motif chemokine 2	0.001	-0.0079	0.01	0.821	1
Obesity	CCL2	C-C motif chemokine 2	0.0135	0.0046	0.0224	0.00301	1
Endothelial dysfunction	CCL2	C-C motif chemokine 2	0.0003	-0.0087	0.0092	0.953	1
Coagulation	CCL2	C-C motif chemokine 2	0.0024	-0.0065	0.0114	0.595	1
Cardiac remodeling	CCL2	C-C motif chemokine 2	0.0117	0.0028	0.0206	0.0103	1
Total CAD PRS	CCL2	C-C motif chemokine 2	-0.0005	-0.0094	0.0084	0.912	1
Cholesterol-enriched lipoproteins	CCL20	C-C motif chemokine 20	-0.0134	-0.0222	-0.0046	0.00294	1
Triglyceride-rich lipoproteins	CCL20	C-C motif chemokine 20	0.0115	0.0027	0.0204	0.0106	1
Lipoprotein(a)	CCL20	C-C motif chemokine 20	0.0108	0.0019	0.0196	0.017	1
Metabolically unhealthy normal weight	CCL20	C-C motif chemokine 20	0.0181	0.0093	0.0269	5.97e-05	0.175
Obesity	CCL20	C-C motif chemokine 20	0.0246	0.0157	0.0334	5e-08	0.000146
Endothelial dysfunction	CCL20	C-C motif chemokine 20	0.0181	0.0092	0.0269	6.19e-05	0.181
Coagulation	CCL20	C-C motif chemokine 20	-0.0169	-0.0258	-0.0081	0.000182	0.532
Cardiac remodeling	CCL20	C-C motif chemokine 20	0.0041	-0.0048	0.0129	0.366	1
Total CAD PRS	CCL20	C-C motif chemokine 20	0.013	0.0042	0.0219	0.00387	1
Cholesterol-enriched lipoproteins	CCL21	C-C motif chemokine 21	0.0043	-0.0046	0.0131	0.347	1
Triglyceride-rich lipoproteins	CCL21	C-C motif chemokine 21	0.0214	0.0125	0.0303	2.32e-06	0.00678
Lipoprotein(a)	CCL21	C-C motif chemokine 21	0.0081	-0.0008	0.017	0.0736	1
Metabolically unhealthy normal weight	CCL21	C-C motif chemokine 21	0.0103	0.0015	0.0192	0.0226	1
Obesity	CCL21	C-C motif chemokine 21	0.0185	0.0097	0.0274	4.26e-05	0.125
Endothelial dysfunction	CCL21	C-C motif chemokine 21	0.0457	0.0368	0.0546	7.09e-24	2.07e-20
Coagulation	CCL21	C-C motif chemokine 21	0.0179	0.009	0.0268	8.36e-05	0.244
Cardiac remodeling	CCL21	C-C motif chemokine 21	0.0051	-0.0038	0.014	0.258	1
Total CAD PRS	CCL21	C-C motif chemokine 21	0.0206	0.0117	0.0295	5.61e-06	0.0164
Cholesterol-enriched lipoproteins	CCL22	C-C motif chemokine 22	-0.0056	-0.0145	0.0033	0.219	1
Triglyceride-rich lipoproteins	CCL22	C-C motif chemokine 22	0.0179	0.009	0.0268	8.52e-05	0.249
Lipoprotein(a)	CCL22	C-C motif chemokine 22	0.0168	0.0078	0.0257	0.000236	0.69
Metabolically unhealthy normal weight	CCL22	C-C motif chemokine 22	0.0143	0.0053	0.0232	0.00174	1
Obesity	CCL22	C-C motif chemokine 22	0.0171	0.0081	0.026	0.000179	0.524
Endothelial dysfunction	CCL22	C-C motif chemokine 22	0.0388	0.0298	0.0477	1.95e-17	5.7e-14
Coagulation	CCL22	C-C motif chemokine 22	-0.0012	-0.0101	0.0078	0.794	1
Cardiac remodeling	CCL22	C-C motif chemokine 22	-0.0065	-0.0154	0.0024	0.153	1
Total CAD PRS	CCL22	C-C motif chemokine 22	0.0214	0.0125	0.0303	2.6e-06	0.0076
Cholesterol-enriched lipoproteins	CCL23	C-C motif chemokine 23	-0.0109	-0.0197	-0.002	0.0157	1
Triglyceride-rich lipoproteins	CCL23	C-C motif chemokine 23	0.0399	0.0311	0.0487	6.43e-19	1.88e-15
Lipoprotein(a)	CCL23	C-C motif chemokine 23	0.0247	0.0158	0.0335	4.23e-08	0.000124
Metabolically unhealthy normal weight	CCL23	C-C motif chemokine 23	0.0158	0.007	0.0246	0.00044	1
Obesity	CCL23	C-C motif chemokine 23	0.0155	0.0067	0.0243	0.000575	1
Endothelial dysfunction	CCL23	C-C motif chemokine 23	0.0183	0.0095	0.0272	4.65e-05	0.136
Coagulation	CCL23	C-C motif chemokine 23	-0.013	-0.0218	-0.0042	0.00393	1
Cardiac remodeling	CCL23	C-C motif chemokine 23	-0.0147	-0.0235	-0.0059	0.00109	1
Total CAD PRS	CCL23	C-C motif chemokine 23	0.0238	0.015	0.0326	1.13e-07	0.00033
Cholesterol-enriched lipoproteins	CCL24	C-C motif chemokine 24	-0.0013	-0.0102	0.0076	0.778	1
Triglyceride-rich lipoproteins	CCL24	C-C motif chemokine 24	0.008	-0.0009	0.0169	0.0781	1
Lipoprotein(a)	CCL24	C-C motif chemokine 24	0.0062	-0.0027	0.0151	0.17	1
Metabolically unhealthy normal weight	CCL24	C-C motif chemokine 24	0.0108	0.0019	0.0197	0.0171	1
Obesity	CCL24	C-C motif chemokine 24	0.0069	-0.002	0.0157	0.131	1
Endothelial dysfunction	CCL24	C-C motif chemokine 24	0.0212	0.0123	0.0301	3.14e-06	0.00918
Coagulation	CCL24	C-C motif chemokine 24	-0.0046	-0.0135	0.0043	0.315	1
Cardiac remodeling	CCL24	C-C motif chemokine 24	-0.0028	-0.0117	0.0061	0.54	1
Total CAD PRS	CCL24	C-C motif chemokine 24	0.0123	0.0034	0.0212	0.00679	1
Cholesterol-enriched lipoproteins	CCL25	C-C motif chemokine 25	0.0084	-0.0002	0.0171	0.0569	1
Triglyceride-rich lipoproteins	CCL25	C-C motif chemokine 25	0.0025	-0.0062	0.0111	0.578	1
Lipoprotein(a)	CCL25	C-C motif chemokine 25	-0.0026	-0.0113	0.0061	0.554	1
Metabolically unhealthy normal weight	CCL25	C-C motif chemokine 25	0.0111	0.0024	0.0197	0.0125	1
Obesity	CCL25	C-C motif chemokine 25	0.0037	-0.005	0.0124	0.403	1
Endothelial dysfunction	CCL25	C-C motif chemokine 25	0.0094	0.0007	0.018	0.0348	1
Coagulation	CCL25	C-C motif chemokine 25	-0.148	-0.1566	-0.1394	5.16e-247	1.51e-243
Cardiac remodeling	CCL25	C-C motif chemokine 25	-0.0005	-0.0092	0.0081	0.903	1
Total CAD PRS	CCL25	C-C motif chemokine 25	0.0005	-0.0082	0.0091	0.918	1
Cholesterol-enriched lipoproteins	CCL26	C-C motif chemokine 26	0.0003	-0.0085	0.0092	0.941	1
Triglyceride-rich lipoproteins	CCL26	C-C motif chemokine 26	0.0081	-0.0008	0.0169	0.0742	1
Lipoprotein(a)	CCL26	C-C motif chemokine 26	0.0105	0.0017	0.0194	0.0199	1
Metabolically unhealthy normal weight	CCL26	C-C motif chemokine 26	0.0056	-0.0032	0.0145	0.212	1
Obesity	CCL26	C-C motif chemokine 26	0.0109	0.0021	0.0198	0.0158	1
Endothelial dysfunction	CCL26	C-C motif chemokine 26	0.0194	0.0106	0.0283	1.78e-05	0.052
Coagulation	CCL26	C-C motif chemokine 26	-0.0157	-0.0246	-0.0068	0.000544	1
Cardiac remodeling	CCL26	C-C motif chemokine 26	0.0037	-0.0052	0.0126	0.415	1
Total CAD PRS	CCL26	C-C motif chemokine 26	0.0098	0.0009	0.0186	0.0309	1
Cholesterol-enriched lipoproteins	CCL27	C-C motif chemokine 27	-0.0147	-0.0233	-0.0061	0.000779	1
Triglyceride-rich lipoproteins	CCL27	C-C motif chemokine 27	0.036	0.0274	0.0446	1.8e-16	5.26e-13
Lipoprotein(a)	CCL27	C-C motif chemokine 27	0.041	0.0324	0.0496	7.33e-21	2.14e-17
Metabolically unhealthy normal weight	CCL27	C-C motif chemokine 27	0.0197	0.0112	0.0283	6.42e-06	0.0188
Obesity	CCL27	C-C motif chemokine 27	-0.0139	-0.0225	-0.0053	0.00149	1
Endothelial dysfunction	CCL27	C-C motif chemokine 27	-0.0009	-0.0095	0.0077	0.842	1
Coagulation	CCL27	C-C motif chemokine 27	0.0026	-0.006	0.0112	0.558	1
Cardiac remodeling	CCL27	C-C motif chemokine 27	-0.011	-0.0195	-0.0024	0.0122	1
Total CAD PRS	CCL27	C-C motif chemokine 27	0.0284	0.0198	0.037	8.35e-11	2.44e-07
Cholesterol-enriched lipoproteins	CCL28	C-C motif chemokine 28	-0.0029	-0.0118	0.006	0.523	1
Triglyceride-rich lipoproteins	CCL28	C-C motif chemokine 28	0.0015	-0.0074	0.0104	0.737	1
Lipoprotein(a)	CCL28	C-C motif chemokine 28	0.0047	-0.0042	0.0136	0.304	1
Metabolically unhealthy normal weight	CCL28	C-C motif chemokine 28	0.0196	0.0107	0.0285	1.53e-05	0.0447
Obesity	CCL28	C-C motif chemokine 28	-0.013	-0.0218	-0.0041	0.00423	1
Endothelial dysfunction	CCL28	C-C motif chemokine 28	0.0202	0.0113	0.0291	8.96e-06	0.0262
Coagulation	CCL28	C-C motif chemokine 28	-0.0888	-0.0977	-0.08	2.36e-85	6.9e-82
Cardiac remodeling	CCL28	C-C motif chemokine 28	0.0077	-0.0012	0.0166	0.0892	1
Total CAD PRS	CCL28	C-C motif chemokine 28	0.0002	-0.0087	0.0091	0.961	1
Cholesterol-enriched lipoproteins	CCL3	C-C motif chemokine 3	-0.0132	-0.0217	-0.0046	0.00258	1
Triglyceride-rich lipoproteins	CCL3	C-C motif chemokine 3	0.0261	0.0175	0.0346	2.48e-09	7.25e-06
Lipoprotein(a)	CCL3	C-C motif chemokine 3	-0.0025	-0.0111	0.0061	0.565	1
Metabolically unhealthy normal weight	CCL3	C-C motif chemokine 3	0.0121	0.0036	0.0207	0.0055	1
Obesity	CCL3	C-C motif chemokine 3	0.0319	0.0234	0.0405	2.68e-13	7.83e-10
Endothelial dysfunction	CCL3	C-C motif chemokine 3	0.0584	0.0498	0.0669	1.43e-40	4.18e-37
Coagulation	CCL3	C-C motif chemokine 3	0.0017	-0.0069	0.0103	0.691	1
Cardiac remodeling	CCL3	C-C motif chemokine 3	-0.0023	-0.0109	0.0063	0.601	1
Total CAD PRS	CCL3	C-C motif chemokine 3	0.0153	0.0067	0.0238	0.000482	1
Cholesterol-enriched lipoproteins	CCL4	C-C motif chemokine 4	-0.0104	-0.0192	-0.0015	0.0216	1
Triglyceride-rich lipoproteins	CCL4	C-C motif chemokine 4	0.0295	0.0206	0.0383	6.29e-11	1.84e-07
Lipoprotein(a)	CCL4	C-C motif chemokine 4	-0.0001	-0.0089	0.0088	0.987	1
Metabolically unhealthy normal weight	CCL4	C-C motif chemokine 4	0.0192	0.0103	0.028	2.21e-05	0.0646
Obesity	CCL4	C-C motif chemokine 4	0.022	0.0131	0.0308	1.09e-06	0.00319
Endothelial dysfunction	CCL4	C-C motif chemokine 4	0.0454	0.0366	0.0543	8.9e-24	2.6e-20
Coagulation	CCL4	C-C motif chemokine 4	-0.0042	-0.0131	0.0047	0.352	1
Cardiac remodeling	CCL4	C-C motif chemokine 4	0.0006	-0.0083	0.0094	0.896	1
Total CAD PRS	CCL4	C-C motif chemokine 4	0.0137	0.0049	0.0226	0.00233	1
Cholesterol-enriched lipoproteins	CCL5	C-C motif chemokine 5	-0.0022	-0.0111	0.0068	0.636	1
Triglyceride-rich lipoproteins	CCL5	C-C motif chemokine 5	0.0235	0.0145	0.0324	2.73e-07	0.000798
Lipoprotein(a)	CCL5	C-C motif chemokine 5	0.0012	-0.0077	0.0102	0.792	1
Metabolically unhealthy normal weight	CCL5	C-C motif chemokine 5	0.0143	0.0054	0.0233	0.00169	1
Obesity	CCL5	C-C motif chemokine 5	0.0036	-0.0053	0.0126	0.424	1
Endothelial dysfunction	CCL5	C-C motif chemokine 5	0.026	0.017	0.035	1.28e-08	3.74e-05
Coagulation	CCL5	C-C motif chemokine 5	-0.0042	-0.0132	0.0047	0.356	1
Cardiac remodeling	CCL5	C-C motif chemokine 5	0.0049	-0.0041	0.0138	0.286	1
Total CAD PRS	CCL5	C-C motif chemokine 5	0.007	-0.002	0.0159	0.126	1
Cholesterol-enriched lipoproteins	CCL7	C-C motif chemokine 7	0.0001	-0.0086	0.0088	0.98	1
Triglyceride-rich lipoproteins	CCL7	C-C motif chemokine 7	0.0237	0.0149	0.0324	1.08e-07	0.000316
Lipoprotein(a)	CCL7	C-C motif chemokine 7	0.0062	-0.0026	0.0149	0.167	1
Metabolically unhealthy normal weight	CCL7	C-C motif chemokine 7	0.0136	0.0049	0.0223	0.0023	1
Obesity	CCL7	C-C motif chemokine 7	0.0249	0.0162	0.0336	2.26e-08	6.61e-05
Endothelial dysfunction	CCL7	C-C motif chemokine 7	0.0239	0.0151	0.0326	9.02e-08	0.000264
Coagulation	CCL7	C-C motif chemokine 7	0.0103	0.0016	0.0191	0.021	1
Cardiac remodeling	CCL7	C-C motif chemokine 7	0.0031	-0.0056	0.0119	0.483	1
Total CAD PRS	CCL7	C-C motif chemokine 7	0.017	0.0083	0.0257	0.000136	0.399
Cholesterol-enriched lipoproteins	CCL8	C-C motif chemokine 8	-0.0023	-0.0112	0.0065	0.606	1
Triglyceride-rich lipoproteins	CCL8	C-C motif chemokine 8	0.0228	0.0139	0.0317	4.93e-07	0.00144
Lipoprotein(a)	CCL8	C-C motif chemokine 8	0.0014	-0.0075	0.0103	0.763	1
Metabolically unhealthy normal weight	CCL8	C-C motif chemokine 8	0.0057	-0.0032	0.0146	0.211	1
Obesity	CCL8	C-C motif chemokine 8	0.0078	-0.0011	0.0167	0.0842	1
Endothelial dysfunction	CCL8	C-C motif chemokine 8	0.0175	0.0086	0.0264	0.000114	0.332
Coagulation	CCL8	C-C motif chemokine 8	0.0012	-0.0077	0.0101	0.787	1
Cardiac remodeling	CCL8	C-C motif chemokine 8	0.0031	-0.0058	0.012	0.49	1
Total CAD PRS	CCL8	C-C motif chemokine 8	0.0078	-0.0011	0.0167	0.0847	1
Cholesterol-enriched lipoproteins	CCN1	CCN family member 1	0.0005	-0.0083	0.0093	0.918	1
Triglyceride-rich lipoproteins	CCN1	CCN family member 1	0.0554	0.0466	0.0642	6.03e-35	1.76e-31
Lipoprotein(a)	CCN1	CCN family member 1	0.047	0.0382	0.0558	1.51e-25	4.41e-22
Metabolically unhealthy normal weight	CCN1	CCN family member 1	0.0378	0.029	0.0466	4.14e-17	1.21e-13
Obesity	CCN1	CCN family member 1	0.0012	-0.0076	0.01	0.791	1
Endothelial dysfunction	CCN1	CCN family member 1	0.011	0.0022	0.0199	0.0142	1
Coagulation	CCN1	CCN family member 1	-0.0034	-0.0122	0.0055	0.456	1
Cardiac remodeling	CCN1	CCN family member 1	0.0046	-0.0042	0.0134	0.31	1
Total CAD PRS	CCN1	CCN family member 1	0.0499	0.0411	0.0587	1.3e-28	3.8e-25
Cholesterol-enriched lipoproteins	CCN2	CCN family member 2	-0.0027	-0.0117	0.0062	0.548	1
Triglyceride-rich lipoproteins	CCN2	CCN family member 2	0.021	0.012	0.0299	4.37e-06	0.0128
Lipoprotein(a)	CCN2	CCN family member 2	0.0025	-0.0065	0.0115	0.583	1
Metabolically unhealthy normal weight	CCN2	CCN family member 2	0.008	-0.0009	0.017	0.0792	1
Obesity	CCN2	CCN family member 2	-0.0039	-0.0128	0.0051	0.396	1
Endothelial dysfunction	CCN2	CCN family member 2	0.0138	0.0049	0.0228	0.00253	1
Coagulation	CCN2	CCN family member 2	-0.012	-0.021	-0.003	0.00895	1
Cardiac remodeling	CCN2	CCN family member 2	0.006	-0.003	0.015	0.19	1
Total CAD PRS	CCN2	CCN family member 2	0.003	-0.0059	0.012	0.508	1
Cholesterol-enriched lipoproteins	CCN3	CCN family member 3	-0.0195	-0.0277	-0.0112	3.58e-06	0.0105
Triglyceride-rich lipoproteins	CCN3	CCN family member 3	-0.0072	-0.0154	0.001	0.0867	1
Lipoprotein(a)	CCN3	CCN family member 3	-0.0092	-0.0175	-0.001	0.0283	1
Metabolically unhealthy normal weight	CCN3	CCN family member 3	-0.005	-0.0132	0.0033	0.236	1
Obesity	CCN3	CCN family member 3	0.0178	0.0096	0.026	2.31e-05	0.0675
Endothelial dysfunction	CCN3	CCN family member 3	-0.0231	-0.0314	-0.0149	4.03e-08	0.000118
Coagulation	CCN3	CCN family member 3	-0.0152	-0.0234	-0.0069	0.000326	0.952
Cardiac remodeling	CCN3	CCN family member 3	-0.0064	-0.0146	0.0019	0.13	1
Total CAD PRS	CCN3	CCN family member 3	-0.0241	-0.0323	-0.0158	1.08e-08	3.16e-05
Cholesterol-enriched lipoproteins	CCN4	CCN family member 4	-0.015	-0.0238	-0.0062	0.000821	1
Triglyceride-rich lipoproteins	CCN4	CCN family member 4	0.0076	-0.0012	0.0164	0.0901	1
Lipoprotein(a)	CCN4	CCN family member 4	-0.0045	-0.0134	0.0043	0.313	1
Metabolically unhealthy normal weight	CCN4	CCN family member 4	0.0017	-0.0071	0.0106	0.697	1
Obesity	CCN4	CCN family member 4	0.0098	0.001	0.0186	0.0293	1
Endothelial dysfunction	CCN4	CCN family member 4	0.0049	-0.004	0.0137	0.28	1
Coagulation	CCN4	CCN family member 4	-0.0047	-0.0135	0.0041	0.296	1
Cardiac remodeling	CCN4	CCN family member 4	-0.0031	-0.0119	0.0057	0.494	1
Total CAD PRS	CCN4	CCN family member 4	-0.0125	-0.0213	-0.0037	0.00546	1
Cholesterol-enriched lipoproteins	CCN5	CCN family member 5	-0.0065	-0.0146	0.0017	0.119	1
Triglyceride-rich lipoproteins	CCN5	CCN family member 5	0.0075	-0.0007	0.0156	0.0721	1
Lipoprotein(a)	CCN5	CCN family member 5	0.0101	0.0019	0.0182	0.0156	1
Metabolically unhealthy normal weight	CCN5	CCN family member 5	-0.0047	-0.0129	0.0034	0.256	1
Obesity	CCN5	CCN family member 5	0.0262	0.018	0.0343	2.79e-10	8.16e-07
Endothelial dysfunction	CCN5	CCN family member 5	-0.0057	-0.0139	0.0024	0.168	1
Coagulation	CCN5	CCN family member 5	-0.0192	-0.0273	-0.011	4.03e-06	0.0118
Cardiac remodeling	CCN5	CCN family member 5	-0.0185	-0.0267	-0.0104	8.13e-06	0.0238
Total CAD PRS	CCN5	CCN family member 5	0.0048	-0.0033	0.0129	0.249	1
Cholesterol-enriched lipoproteins	CCND2	G1/S-specific cyclin-D2	-0.0042	-0.0139	0.0055	0.4	1
Triglyceride-rich lipoproteins	CCND2	G1/S-specific cyclin-D2	0.0007	-0.009	0.0105	0.88	1
Lipoprotein(a)	CCND2	G1/S-specific cyclin-D2	0.002	-0.0077	0.0118	0.684	1
Metabolically unhealthy normal weight	CCND2	G1/S-specific cyclin-D2	0.0043	-0.0054	0.0141	0.383	1
Obesity	CCND2	G1/S-specific cyclin-D2	-0.0016	-0.0113	0.0081	0.75	1
Endothelial dysfunction	CCND2	G1/S-specific cyclin-D2	-0.0046	-0.0143	0.0052	0.359	1
Coagulation	CCND2	G1/S-specific cyclin-D2	-0.004	-0.0137	0.0058	0.422	1
Cardiac remodeling	CCND2	G1/S-specific cyclin-D2	0.0039	-0.0058	0.0136	0.432	1
Total CAD PRS	CCND2	G1/S-specific cyclin-D2	0.0011	-0.0086	0.0108	0.826	1
Cholesterol-enriched lipoproteins	CCNE1	G1/S-specific cyclin-E1	-0.004	-0.0137	0.0058	0.429	1
Triglyceride-rich lipoproteins	CCNE1	G1/S-specific cyclin-E1	0.0012	-0.0086	0.011	0.803	1
Lipoprotein(a)	CCNE1	G1/S-specific cyclin-E1	0.0051	-0.0047	0.0149	0.309	1
Metabolically unhealthy normal weight	CCNE1	G1/S-specific cyclin-E1	-0.0022	-0.012	0.0076	0.662	1
Obesity	CCNE1	G1/S-specific cyclin-E1	0.0081	-0.0017	0.0179	0.106	1
Endothelial dysfunction	CCNE1	G1/S-specific cyclin-E1	0.0046	-0.0053	0.0144	0.362	1
Coagulation	CCNE1	G1/S-specific cyclin-E1	0.0002	-0.0097	0.01	0.975	1
Cardiac remodeling	CCNE1	G1/S-specific cyclin-E1	0.003	-0.0068	0.0128	0.553	1
Total CAD PRS	CCNE1	G1/S-specific cyclin-E1	0.0017	-0.0081	0.0115	0.733	1
Cholesterol-enriched lipoproteins	CCS	Copper chaperone for superoxide dismutase	-0.002	-0.0109	0.0069	0.664	1
Triglyceride-rich lipoproteins	CCS	Copper chaperone for superoxide dismutase	0.0033	-0.0056	0.0122	0.472	1
Lipoprotein(a)	CCS	Copper chaperone for superoxide dismutase	-0.0028	-0.0117	0.0061	0.539	1
Metabolically unhealthy normal weight	CCS	Copper chaperone for superoxide dismutase	0.0001	-0.0088	0.0091	0.976	1
Obesity	CCS	Copper chaperone for superoxide dismutase	-0.0013	-0.0102	0.0076	0.774	1
Endothelial dysfunction	CCS	Copper chaperone for superoxide dismutase	0.0167	0.0077	0.0256	0.000256	0.749
Coagulation	CCS	Copper chaperone for superoxide dismutase	0.0037	-0.0052	0.0127	0.416	1
Cardiac remodeling	CCS	Copper chaperone for superoxide dismutase	0.0055	-0.0034	0.0144	0.228	1
Total CAD PRS	CCS	Copper chaperone for superoxide dismutase	-0.005	-0.0139	0.0039	0.275	1
Cholesterol-enriched lipoproteins	CCT5	T-complex protein 1 subunit epsilon	-0.0066	-0.0157	0.0025	0.154	1
Triglyceride-rich lipoproteins	CCT5	T-complex protein 1 subunit epsilon	0.0125	0.0034	0.0216	0.00712	1
Lipoprotein(a)	CCT5	T-complex protein 1 subunit epsilon	0.0013	-0.0078	0.0104	0.778	1
Metabolically unhealthy normal weight	CCT5	T-complex protein 1 subunit epsilon	0.007	-0.0021	0.0161	0.13	1
Obesity	CCT5	T-complex protein 1 subunit epsilon	-0.0073	-0.0164	0.0018	0.115	1
Endothelial dysfunction	CCT5	T-complex protein 1 subunit epsilon	0.0226	0.0135	0.0317	1.13e-06	0.0033
Coagulation	CCT5	T-complex protein 1 subunit epsilon	-0.0006	-0.0097	0.0085	0.894	1
Cardiac remodeling	CCT5	T-complex protein 1 subunit epsilon	0.0016	-0.0075	0.0107	0.728	1
Total CAD PRS	CCT5	T-complex protein 1 subunit epsilon	0.001	-0.0081	0.01	0.837	1
Cholesterol-enriched lipoproteins	CD101	Immunoglobulin superfamily member 2	-0.0017	-0.0113	0.008	0.733	1
Triglyceride-rich lipoproteins	CD101	Immunoglobulin superfamily member 2	0.0106	0.0009	0.0202	0.0316	1
Lipoprotein(a)	CD101	Immunoglobulin superfamily member 2	0.0012	-0.0085	0.0108	0.812	1
Metabolically unhealthy normal weight	CD101	Immunoglobulin superfamily member 2	0.0032	-0.0064	0.0129	0.51	1
Obesity	CD101	Immunoglobulin superfamily member 2	0.0029	-0.0067	0.0126	0.551	1
Endothelial dysfunction	CD101	Immunoglobulin superfamily member 2	0.0389	0.0292	0.0486	3.21e-15	9.38e-12
Coagulation	CD101	Immunoglobulin superfamily member 2	-0.0084	-0.0181	0.0013	0.0891	1
Cardiac remodeling	CD101	Immunoglobulin superfamily member 2	-0.0032	-0.0128	0.0065	0.518	1
Total CAD PRS	CD101	Immunoglobulin superfamily member 2	0.0084	-0.0013	0.018	0.0899	1
Cholesterol-enriched lipoproteins	CD109	CD109 antigen	-0.0017	-0.0105	0.0072	0.715	1
Triglyceride-rich lipoproteins	CD109	CD109 antigen	-0.0007	-0.0096	0.0082	0.876	1
Lipoprotein(a)	CD109	CD109 antigen	0.005	-0.0039	0.0139	0.274	1
Metabolically unhealthy normal weight	CD109	CD109 antigen	-0.0075	-0.0164	0.0014	0.0985	1
Obesity	CD109	CD109 antigen	0.0059	-0.003	0.0148	0.194	1
Endothelial dysfunction	CD109	CD109 antigen	-0.0162	-0.0251	-0.0073	0.000372	1
Coagulation	CD109	CD109 antigen	-0.127	-0.1359	-0.1182	4.1e-173	1.2e-169
Cardiac remodeling	CD109	CD109 antigen	0.0033	-0.0056	0.0122	0.465	1
Total CAD PRS	CD109	CD109 antigen	-0.0119	-0.0208	-0.003	0.00874	1
Cholesterol-enriched lipoproteins	CD14	Monocyte differentiation antigen CD14	-0.0129	-0.0218	-0.0041	0.00416	1
Triglyceride-rich lipoproteins	CD14	Monocyte differentiation antigen CD14	0.0062	-0.0027	0.015	0.172	1
Lipoprotein(a)	CD14	Monocyte differentiation antigen CD14	0.0022	-0.0066	0.0111	0.62	1
Metabolically unhealthy normal weight	CD14	Monocyte differentiation antigen CD14	0.0066	-0.0022	0.0155	0.142	1
Obesity	CD14	Monocyte differentiation antigen CD14	0.0041	-0.0048	0.0129	0.366	1
Endothelial dysfunction	CD14	Monocyte differentiation antigen CD14	0.0042	-0.0047	0.0131	0.354	1
Coagulation	CD14	Monocyte differentiation antigen CD14	-0.0419	-0.0507	-0.033	2.27e-20	6.64e-17
Cardiac remodeling	CD14	Monocyte differentiation antigen CD14	-0.0151	-0.024	-0.0063	0.000806	1
Total CAD PRS	CD14	Monocyte differentiation antigen CD14	-0.0036	-0.0124	0.0053	0.426	1
Cholesterol-enriched lipoproteins	CD160	CD160 antigen	-0.001	-0.0099	0.0079	0.826	1
Triglyceride-rich lipoproteins	CD160	CD160 antigen	0.0159	0.007	0.0248	0.000463	1
Lipoprotein(a)	CD160	CD160 antigen	-0.0058	-0.0147	0.0031	0.202	1
Metabolically unhealthy normal weight	CD160	CD160 antigen	-0.0155	-0.0244	-0.0066	0.000666	1
Obesity	CD160	CD160 antigen	0.013	0.0041	0.0219	0.00422	1
Endothelial dysfunction	CD160	CD160 antigen	0.0969	0.0881	0.1058	6.29e-101	1.84e-97
Coagulation	CD160	CD160 antigen	-0.0172	-0.0262	-0.0083	0.000155	0.453
Cardiac remodeling	CD160	CD160 antigen	-0.0107	-0.0196	-0.0018	0.0184	1
Total CAD PRS	CD160	CD160 antigen	0.0055	-0.0034	0.0144	0.226	1
Cholesterol-enriched lipoproteins	CD163	Scavenger receptor cysteine-rich type 1 protein M130	-0.0098	-0.0186	-0.001	0.029	1
Triglyceride-rich lipoproteins	CD163	Scavenger receptor cysteine-rich type 1 protein M130	0.013	0.0042	0.0218	0.00387	1
Lipoprotein(a)	CD163	Scavenger receptor cysteine-rich type 1 protein M130	0.0065	-0.0023	0.0153	0.149	1
Metabolically unhealthy normal weight	CD163	Scavenger receptor cysteine-rich type 1 protein M130	0.0038	-0.005	0.0126	0.4	1
Obesity	CD163	Scavenger receptor cysteine-rich type 1 protein M130	0.0222	0.0134	0.031	7.71e-07	0.00225
Endothelial dysfunction	CD163	Scavenger receptor cysteine-rich type 1 protein M130	0.0571	0.0483	0.0659	7.04e-37	2.06e-33
Coagulation	CD163	Scavenger receptor cysteine-rich type 1 protein M130	0.0491	0.0403	0.0579	1.14e-27	3.33e-24
Cardiac remodeling	CD163	Scavenger receptor cysteine-rich type 1 protein M130	-0.0112	-0.02	-0.0024	0.0126	1
Total CAD PRS	CD163	Scavenger receptor cysteine-rich type 1 protein M130	0.013	0.0042	0.0218	0.00393	1
Cholesterol-enriched lipoproteins	CD164	Sialomucin core protein 24	-0.0094	-0.0184	-0.0005	0.0392	1
Triglyceride-rich lipoproteins	CD164	Sialomucin core protein 24	0.0056	-0.0034	0.0145	0.223	1
Lipoprotein(a)	CD164	Sialomucin core protein 24	-0.0016	-0.0105	0.0074	0.731	1
Metabolically unhealthy normal weight	CD164	Sialomucin core protein 24	0.0031	-0.0059	0.012	0.499	1
Obesity	CD164	Sialomucin core protein 24	-0.0089	-0.0178	0	0.0512	1
Endothelial dysfunction	CD164	Sialomucin core protein 24	0.0127	0.0037	0.0216	0.00567	1
Coagulation	CD164	Sialomucin core protein 24	-0.0006	-0.0096	0.0084	0.892	1
Cardiac remodeling	CD164	Sialomucin core protein 24	-0.0042	-0.0131	0.0048	0.359	1
Total CAD PRS	CD164	Sialomucin core protein 24	-0.0089	-0.0179	0	0.0513	1
Cholesterol-enriched lipoproteins	CD164L2	CD164 sialomucin-like 2 protein	0.0044	-0.0054	0.0142	0.376	1
Triglyceride-rich lipoproteins	CD164L2	CD164 sialomucin-like 2 protein	-0.0059	-0.0157	0.0039	0.238	1
Lipoprotein(a)	CD164L2	CD164 sialomucin-like 2 protein	-0.0035	-0.0133	0.0063	0.48	1
Metabolically unhealthy normal weight	CD164L2	CD164 sialomucin-like 2 protein	-0.0127	-0.0225	-0.0029	0.0108	1
Obesity	CD164L2	CD164 sialomucin-like 2 protein	-0.0039	-0.0137	0.0059	0.432	1
Endothelial dysfunction	CD164L2	CD164 sialomucin-like 2 protein	0.0057	-0.0041	0.0156	0.251	1
Coagulation	CD164L2	CD164 sialomucin-like 2 protein	-0.0005	-0.0103	0.0093	0.917	1
Cardiac remodeling	CD164L2	CD164 sialomucin-like 2 protein	-0.0011	-0.0109	0.0087	0.83	1
Total CAD PRS	CD164L2	CD164 sialomucin-like 2 protein	-0.0006	-0.0104	0.0092	0.901	1
Cholesterol-enriched lipoproteins	CD177	CD177 antigen	-0.0092	-0.0182	-0.0003	0.0437	1
Triglyceride-rich lipoproteins	CD177	CD177 antigen	0.0006	-0.0084	0.0096	0.895	1
Lipoprotein(a)	CD177	CD177 antigen	0.0041	-0.0049	0.0131	0.374	1
Metabolically unhealthy normal weight	CD177	CD177 antigen	-0.0056	-0.0146	0.0034	0.224	1
Obesity	CD177	CD177 antigen	0.0028	-0.0061	0.0118	0.535	1
Endothelial dysfunction	CD177	CD177 antigen	0.0049	-0.0041	0.0139	0.284	1
Coagulation	CD177	CD177 antigen	0.0036	-0.0054	0.0126	0.429	1
Cardiac remodeling	CD177	CD177 antigen	-0.0091	-0.0181	-0.0001	0.0464	1
Total CAD PRS	CD177	CD177 antigen	-0.0071	-0.0161	0.0019	0.121	1
Cholesterol-enriched lipoproteins	CD1C	T-cell surface glycoprotein CD1c	-0.0179	-0.0267	-0.0091	6.11e-05	0.179
Triglyceride-rich lipoproteins	CD1C	T-cell surface glycoprotein CD1c	0.001	-0.0078	0.0097	0.829	1
Lipoprotein(a)	CD1C	T-cell surface glycoprotein CD1c	-0.0005	-0.0093	0.0082	0.907	1
Metabolically unhealthy normal weight	CD1C	T-cell surface glycoprotein CD1c	-0.0041	-0.0129	0.0046	0.355	1
Obesity	CD1C	T-cell surface glycoprotein CD1c	-0.022	-0.0307	-0.0132	8.38e-07	0.00245
Endothelial dysfunction	CD1C	T-cell surface glycoprotein CD1c	0.066	0.0572	0.0747	2.77e-49	8.1e-46
Coagulation	CD1C	T-cell surface glycoprotein CD1c	-0.0288	-0.0375	-0.02	1.37e-10	4e-07
Cardiac remodeling	CD1C	T-cell surface glycoprotein CD1c	0.0022	-0.0066	0.0109	0.625	1
Total CAD PRS	CD1C	T-cell surface glycoprotein CD1c	-0.0042	-0.013	0.0045	0.343	1
Cholesterol-enriched lipoproteins	CD2	T-cell surface antigen CD2	-0.0048	-0.0146	0.005	0.339	1
Triglyceride-rich lipoproteins	CD2	T-cell surface antigen CD2	0.0067	-0.0031	0.0165	0.18	1
Lipoprotein(a)	CD2	T-cell surface antigen CD2	-0.0066	-0.0164	0.0032	0.188	1
Metabolically unhealthy normal weight	CD2	T-cell surface antigen CD2	-0.0031	-0.0129	0.0067	0.538	1
Obesity	CD2	T-cell surface antigen CD2	0.0112	0.0014	0.021	0.0251	1
Endothelial dysfunction	CD2	T-cell surface antigen CD2	0.023	0.0132	0.0328	4.49e-06	0.0131
Coagulation	CD2	T-cell surface antigen CD2	-0.0068	-0.0166	0.0031	0.178	1
Cardiac remodeling	CD2	T-cell surface antigen CD2	-0.0045	-0.0143	0.0053	0.367	1
Total CAD PRS	CD2	T-cell surface antigen CD2	-0.0029	-0.0127	0.0069	0.559	1
Cholesterol-enriched lipoproteins	CD200	OX-2 membrane glycoprotein	-0.0076	-0.0163	0.0012	0.0913	1
Triglyceride-rich lipoproteins	CD200	OX-2 membrane glycoprotein	-0.0117	-0.0205	-0.0029	0.00882	1
Lipoprotein(a)	CD200	OX-2 membrane glycoprotein	-0.0027	-0.0114	0.0061	0.553	1
Metabolically unhealthy normal weight	CD200	OX-2 membrane glycoprotein	-0.0323	-0.0411	-0.0236	5.01e-13	1.46e-09
Obesity	CD200	OX-2 membrane glycoprotein	-0.0163	-0.025	-0.0075	0.000278	0.812
Endothelial dysfunction	CD200	OX-2 membrane glycoprotein	-0.0083	-0.0171	0.0005	0.0651	1
Coagulation	CD200	OX-2 membrane glycoprotein	-0.0849	-0.0937	-0.0762	3.23e-80	9.44e-77
Cardiac remodeling	CD200	OX-2 membrane glycoprotein	-0.0015	-0.0103	0.0073	0.74	1
Total CAD PRS	CD200	OX-2 membrane glycoprotein	-0.0225	-0.0313	-0.0138	4.72e-07	0.00138
Cholesterol-enriched lipoproteins	CD200R1	Cell surface glycoprotein CD200 receptor 1	-0.0071	-0.0161	0.0019	0.121	1
Triglyceride-rich lipoproteins	CD200R1	Cell surface glycoprotein CD200 receptor 1	0.0211	0.0121	0.0301	4.09e-06	0.012
Lipoprotein(a)	CD200R1	Cell surface glycoprotein CD200 receptor 1	0	-0.009	0.009	0.995	1
Metabolically unhealthy normal weight	CD200R1	Cell surface glycoprotein CD200 receptor 1	0.0041	-0.0049	0.0131	0.373	1
Obesity	CD200R1	Cell surface glycoprotein CD200 receptor 1	0.0044	-0.0046	0.0134	0.335	1
Endothelial dysfunction	CD200R1	Cell surface glycoprotein CD200 receptor 1	0.038	0.029	0.047	1.35e-16	3.95e-13
Coagulation	CD200R1	Cell surface glycoprotein CD200 receptor 1	-0.1317	-0.1406	-0.1228	8.81e-182	2.58e-178
Cardiac remodeling	CD200R1	Cell surface glycoprotein CD200 receptor 1	-0.0099	-0.0189	-0.0009	0.0307	1
Total CAD PRS	CD200R1	Cell surface glycoprotein CD200 receptor 1	-0.0088	-0.0177	0.0002	0.0564	1
Cholesterol-enriched lipoproteins	CD207	C-type lectin domain family 4 member K	-0.0005	-0.0096	0.0085	0.911	1
Triglyceride-rich lipoproteins	CD207	C-type lectin domain family 4 member K	0.0152	0.0061	0.0242	0.00104	1
Lipoprotein(a)	CD207	C-type lectin domain family 4 member K	0.0127	0.0036	0.0218	0.006	1
Metabolically unhealthy normal weight	CD207	C-type lectin domain family 4 member K	0.0157	0.0066	0.0248	0.000693	1
Obesity	CD207	C-type lectin domain family 4 member K	0.0068	-0.0023	0.0159	0.141	1
Endothelial dysfunction	CD207	C-type lectin domain family 4 member K	0.004	-0.0051	0.013	0.393	1
Coagulation	CD207	C-type lectin domain family 4 member K	-0.042	-0.0511	-0.0329	1.21e-19	3.54e-16
Cardiac remodeling	CD207	C-type lectin domain family 4 member K	-0.0109	-0.02	-0.0019	0.018	1
Total CAD PRS	CD207	C-type lectin domain family 4 member K	0.0102	0.0011	0.0192	0.0278	1
Cholesterol-enriched lipoproteins	CD209	CD209 antigen	0.0093	0.0004	0.0182	0.0406	1
Triglyceride-rich lipoproteins	CD209	CD209 antigen	-0.037	-0.0459	-0.0281	3.49e-16	1.02e-12
Lipoprotein(a)	CD209	CD209 antigen	0.0014	-0.0075	0.0103	0.753	1
Metabolically unhealthy normal weight	CD209	CD209 antigen	-0.0174	-0.0263	-0.0085	0.000133	0.39
Obesity	CD209	CD209 antigen	0.0087	-0.0002	0.0176	0.0563	1
Endothelial dysfunction	CD209	CD209 antigen	-0.0221	-0.031	-0.0132	1.21e-06	0.00354
Coagulation	CD209	CD209 antigen	0.4306	0.4225	0.4386	<1.00E-300	<1.00E-300
Cardiac remodeling	CD209	CD209 antigen	-0.0017	-0.0106	0.0072	0.71	1
Total CAD PRS	CD209	CD209 antigen	0.0301	0.0212	0.039	3.43e-11	1e-07
Cholesterol-enriched lipoproteins	CD22	B-cell receptor CD22	0.0019	-0.0068	0.0106	0.666	1
Triglyceride-rich lipoproteins	CD22	B-cell receptor CD22	0.0124	0.0037	0.0211	0.00505	1
Lipoprotein(a)	CD22	B-cell receptor CD22	0.0043	-0.0044	0.013	0.338	1
Metabolically unhealthy normal weight	CD22	B-cell receptor CD22	0.0095	0.0008	0.0182	0.0327	1
Obesity	CD22	B-cell receptor CD22	0.0178	0.0091	0.0265	5.84e-05	0.171
Endothelial dysfunction	CD22	B-cell receptor CD22	0.0364	0.0277	0.0451	2.69e-16	7.86e-13
Coagulation	CD22	B-cell receptor CD22	0.0402	0.0315	0.0489	1.35e-19	3.95e-16
Cardiac remodeling	CD22	B-cell receptor CD22	-0.0052	-0.0139	0.0035	0.241	1
Total CAD PRS	CD22	B-cell receptor CD22	0.0109	0.0023	0.0196	0.0135	1
Cholesterol-enriched lipoproteins	CD226	CD226 antigen	-0.0038	-0.0136	0.006	0.451	1
Triglyceride-rich lipoproteins	CD226	CD226 antigen	0.0104	0.0006	0.0202	0.038	1
Lipoprotein(a)	CD226	CD226 antigen	-0.009	-0.0188	0.0008	0.0724	1
Metabolically unhealthy normal weight	CD226	CD226 antigen	0.0155	0.0057	0.0253	0.00198	1
Obesity	CD226	CD226 antigen	-0.0075	-0.0173	0.0023	0.134	1
Endothelial dysfunction	CD226	CD226 antigen	0.0452	0.0354	0.0551	1.53e-19	4.47e-16
Coagulation	CD226	CD226 antigen	-0.0094	-0.0192	0.0004	0.061	1
Cardiac remodeling	CD226	CD226 antigen	-0.0011	-0.0109	0.0087	0.823	1
Total CAD PRS	CD226	CD226 antigen	-0.0076	-0.0174	0.0022	0.13	1
Cholesterol-enriched lipoproteins	CD244	Natural killer cell receptor 2B4	-0.0083	-0.0172	0.0006	0.0686	1
Triglyceride-rich lipoproteins	CD244	Natural killer cell receptor 2B4	0.0241	0.0152	0.033	1.15e-07	0.000336
Lipoprotein(a)	CD244	Natural killer cell receptor 2B4	-0.0064	-0.0153	0.0025	0.158	1
Metabolically unhealthy normal weight	CD244	Natural killer cell receptor 2B4	0.0016	-0.0073	0.0105	0.725	1
Obesity	CD244	Natural killer cell receptor 2B4	-0.0008	-0.0097	0.0081	0.855	1
Endothelial dysfunction	CD244	Natural killer cell receptor 2B4	0.1018	0.0929	0.1106	3.4e-111	9.94e-108
Coagulation	CD244	Natural killer cell receptor 2B4	0.0011	-0.0078	0.0101	0.801	1
Cardiac remodeling	CD244	Natural killer cell receptor 2B4	-0.0095	-0.0184	-0.0006	0.0363	1
Total CAD PRS	CD244	Natural killer cell receptor 2B4	0.0017	-0.0072	0.0107	0.701	1
Cholesterol-enriched lipoproteins	CD248	Endosialin	-0.0084	-0.0176	0.0009	0.0764	1
Triglyceride-rich lipoproteins	CD248	Endosialin	-0.0213	-0.0306	-0.012	6.5e-06	0.019
Lipoprotein(a)	CD248	Endosialin	-0.0017	-0.011	0.0075	0.714	1
Metabolically unhealthy normal weight	CD248	Endosialin	-0.0238	-0.0331	-0.0146	4.52e-07	0.00132
Obesity	CD248	Endosialin	0.0128	0.0035	0.0221	0.00673	1
Endothelial dysfunction	CD248	Endosialin	-0.0146	-0.0239	-0.0053	0.00206	1
Coagulation	CD248	Endosialin	-0.0086	-0.0179	0.0007	0.0694	1
Cardiac remodeling	CD248	Endosialin	-0.0066	-0.0158	0.0027	0.166	1
Total CAD PRS	CD248	Endosialin	-0.0162	-0.0255	-0.007	0.000587	1
Cholesterol-enriched lipoproteins	CD27	CD27 antigen	-0.0151	-0.0238	-0.0063	0.000744	1
Triglyceride-rich lipoproteins	CD27	CD27 antigen	0.0098	0.001	0.0186	0.0282	1
Lipoprotein(a)	CD27	CD27 antigen	0.0002	-0.0085	0.009	0.957	1
Metabolically unhealthy normal weight	CD27	CD27 antigen	-0.006	-0.0147	0.0028	0.183	1
Obesity	CD27	CD27 antigen	0.0104	0.0016	0.0191	0.0201	1
Endothelial dysfunction	CD27	CD27 antigen	0.0468	0.038	0.0555	1.44e-25	4.21e-22
Coagulation	CD27	CD27 antigen	-0.0097	-0.0185	-0.0009	0.0302	1
Cardiac remodeling	CD27	CD27 antigen	0.0013	-0.0075	0.01	0.777	1
Total CAD PRS	CD27	CD27 antigen	0	-0.0088	0.0088	0.999	1
Cholesterol-enriched lipoproteins	CD274	Programmed cell death 1 ligand 1	-0.0106	-0.0194	-0.0017	0.019	1
Triglyceride-rich lipoproteins	CD274	Programmed cell death 1 ligand 1	0.0122	0.0034	0.0211	0.00654	1
Lipoprotein(a)	CD274	Programmed cell death 1 ligand 1	-0.0043	-0.0131	0.0046	0.343	1
Metabolically unhealthy normal weight	CD274	Programmed cell death 1 ligand 1	0.0025	-0.0063	0.0113	0.582	1
Obesity	CD274	Programmed cell death 1 ligand 1	0.0035	-0.0053	0.0124	0.431	1
Endothelial dysfunction	CD274	Programmed cell death 1 ligand 1	0.0512	0.0424	0.0601	6.38e-30	1.86e-26
Coagulation	CD274	Programmed cell death 1 ligand 1	-0.0222	-0.031	-0.0133	9.31e-07	0.00272
Cardiac remodeling	CD274	Programmed cell death 1 ligand 1	0.0013	-0.0075	0.0101	0.775	1
Total CAD PRS	CD274	Programmed cell death 1 ligand 1	-0.0043	-0.0131	0.0045	0.338	1
Cholesterol-enriched lipoproteins	CD276	CD276 antigen	0.0068	-0.0019	0.0155	0.124	1
Triglyceride-rich lipoproteins	CD276	CD276 antigen	-0.0034	-0.0121	0.0053	0.449	1
Lipoprotein(a)	CD276	CD276 antigen	0.0053	-0.0034	0.014	0.235	1
Metabolically unhealthy normal weight	CD276	CD276 antigen	-0.0027	-0.0114	0.006	0.549	1
Obesity	CD276	CD276 antigen	0.0078	-0.0009	0.0165	0.0775	1
Endothelial dysfunction	CD276	CD276 antigen	-0.0271	-0.0358	-0.0183	1.18e-09	3.45e-06
Coagulation	CD276	CD276 antigen	0.0066	-0.0021	0.0153	0.137	1
Cardiac remodeling	CD276	CD276 antigen	0.0021	-0.0066	0.0108	0.639	1
Total CAD PRS	CD276	CD276 antigen	-0.0032	-0.0119	0.0055	0.477	1
Cholesterol-enriched lipoproteins	CD28	T-cell-specific surface glycoprotein CD28	-0.0138	-0.0227	-0.0048	0.00264	1
Triglyceride-rich lipoproteins	CD28	T-cell-specific surface glycoprotein CD28	0.0155	0.0065	0.0245	0.000701	1
Lipoprotein(a)	CD28	T-cell-specific surface glycoprotein CD28	-0.0022	-0.0112	0.0068	0.636	1
Metabolically unhealthy normal weight	CD28	T-cell-specific surface glycoprotein CD28	0.0054	-0.0036	0.0144	0.238	1
Obesity	CD28	T-cell-specific surface glycoprotein CD28	0.0011	-0.0079	0.01	0.815	1
Endothelial dysfunction	CD28	T-cell-specific surface glycoprotein CD28	0.0631	0.0541	0.072	5e-43	1.46e-39
Coagulation	CD28	T-cell-specific surface glycoprotein CD28	0.0482	0.0392	0.0572	8.47e-26	2.48e-22
Cardiac remodeling	CD28	T-cell-specific surface glycoprotein CD28	-0.01	-0.019	-0.001	0.0294	1
Total CAD PRS	CD28	T-cell-specific surface glycoprotein CD28	-0.0004	-0.0094	0.0086	0.93	1
Cholesterol-enriched lipoproteins	CD2AP	CD2-associated protein	-0.0032	-0.0121	0.0058	0.49	1
Triglyceride-rich lipoproteins	CD2AP	CD2-associated protein	0.0223	0.0134	0.0313	9.99e-07	0.00292
Lipoprotein(a)	CD2AP	CD2-associated protein	0.0035	-0.0055	0.0125	0.443	1
Metabolically unhealthy normal weight	CD2AP	CD2-associated protein	0.0181	0.0091	0.027	7.58e-05	0.222
Obesity	CD2AP	CD2-associated protein	0.0025	-0.0065	0.0114	0.588	1
Endothelial dysfunction	CD2AP	CD2-associated protein	0.0291	0.0202	0.0381	1.87e-10	5.47e-07
Coagulation	CD2AP	CD2-associated protein	0.0012	-0.0077	0.0102	0.788	1
Cardiac remodeling	CD2AP	CD2-associated protein	0.0007	-0.0083	0.0096	0.884	1
Total CAD PRS	CD2AP	CD2-associated protein	0.0053	-0.0037	0.0142	0.248	1
Cholesterol-enriched lipoproteins	CD300A	CMRF35-like molecule 8	-0.0186	-0.0283	-0.0089	0.000168	0.491
Triglyceride-rich lipoproteins	CD300A	CMRF35-like molecule 8	0.0124	0.0027	0.022	0.0123	1
Lipoprotein(a)	CD300A	CMRF35-like molecule 8	-0.0063	-0.016	0.0034	0.205	1
Metabolically unhealthy normal weight	CD300A	CMRF35-like molecule 8	-0.0054	-0.0151	0.0043	0.276	1
Obesity	CD300A	CMRF35-like molecule 8	-0.0118	-0.0214	-0.0021	0.0173	1
Endothelial dysfunction	CD300A	CMRF35-like molecule 8	0.0447	0.035	0.0544	1.65e-19	4.82e-16
Coagulation	CD300A	CMRF35-like molecule 8	0.0261	0.0164	0.0358	1.34e-07	0.000392
Cardiac remodeling	CD300A	CMRF35-like molecule 8	-0.0067	-0.0164	0.003	0.174	1
Total CAD PRS	CD300A	CMRF35-like molecule 8	-0.017	-0.0267	-0.0073	0.000583	1
Cholesterol-enriched lipoproteins	CD300C	CMRF35-like molecule 6	-0.0139	-0.0228	-0.0051	0.00206	1
Triglyceride-rich lipoproteins	CD300C	CMRF35-like molecule 6	0.0084	-0.0005	0.0172	0.0641	1
Lipoprotein(a)	CD300C	CMRF35-like molecule 6	0.0013	-0.0075	0.0102	0.768	1
Metabolically unhealthy normal weight	CD300C	CMRF35-like molecule 6	-0.0075	-0.0164	0.0014	0.0985	1
Obesity	CD300C	CMRF35-like molecule 6	-0.0053	-0.0142	0.0036	0.24	1
Endothelial dysfunction	CD300C	CMRF35-like molecule 6	0.05	0.0411	0.0588	2.92e-28	8.54e-25
Coagulation	CD300C	CMRF35-like molecule 6	0.0315	0.0226	0.0404	3.82e-12	1.12e-08
Cardiac remodeling	CD300C	CMRF35-like molecule 6	-0.0057	-0.0146	0.0032	0.208	1
Total CAD PRS	CD300C	CMRF35-like molecule 6	-0.011	-0.0199	-0.0021	0.015	1
Cholesterol-enriched lipoproteins	CD300E	CMRF35-like molecule 2	-0.0108	-0.0194	-0.0022	0.0139	1
Triglyceride-rich lipoproteins	CD300E	CMRF35-like molecule 2	-0.0011	-0.0097	0.0075	0.796	1
Lipoprotein(a)	CD300E	CMRF35-like molecule 2	0.0023	-0.0064	0.0109	0.606	1
Metabolically unhealthy normal weight	CD300E	CMRF35-like molecule 2	-0.0156	-0.0242	-0.007	0.000378	1
Obesity	CD300E	CMRF35-like molecule 2	0.0304	0.0218	0.039	4.2e-12	1.23e-08
Endothelial dysfunction	CD300E	CMRF35-like molecule 2	0.0684	0.0598	0.077	1.5e-54	4.38e-51
Coagulation	CD300E	CMRF35-like molecule 2	0.0059	-0.0027	0.0146	0.179	1
Cardiac remodeling	CD300E	CMRF35-like molecule 2	-0.0069	-0.0155	0.0017	0.116	1
Total CAD PRS	CD300E	CMRF35-like molecule 2	0.0061	-0.0025	0.0147	0.163	1
Cholesterol-enriched lipoproteins	CD300LF	CMRF35-like molecule 1	-0.0003	-0.0091	0.0086	0.947	1
Triglyceride-rich lipoproteins	CD300LF	CMRF35-like molecule 1	0.0133	0.0045	0.0221	0.00322	1
Lipoprotein(a)	CD300LF	CMRF35-like molecule 1	-0.0042	-0.0131	0.0047	0.353	1
Metabolically unhealthy normal weight	CD300LF	CMRF35-like molecule 1	0.0004	-0.0084	0.0093	0.922	1
Obesity	CD300LF	CMRF35-like molecule 1	0.0147	0.0059	0.0236	0.00112	1
Endothelial dysfunction	CD300LF	CMRF35-like molecule 1	0.0468	0.0379	0.0556	4.37e-25	1.28e-21
Coagulation	CD300LF	CMRF35-like molecule 1	0.0102	0.0014	0.0191	0.0236	1
Cardiac remodeling	CD300LF	CMRF35-like molecule 1	-0.0091	-0.018	-0.0003	0.0437	1
Total CAD PRS	CD300LF	CMRF35-like molecule 1	0.0053	-0.0036	0.0142	0.241	1
Cholesterol-enriched lipoproteins	CD300LG	CMRF35-like molecule 9	-0.029	-0.0376	-0.0204	3.77e-11	1.1e-07
Triglyceride-rich lipoproteins	CD300LG	CMRF35-like molecule 9	-0.0676	-0.0762	-0.059	8.29e-54	2.42e-50
Lipoprotein(a)	CD300LG	CMRF35-like molecule 9	-0.0121	-0.0207	-0.0035	0.0058	1
Metabolically unhealthy normal weight	CD300LG	CMRF35-like molecule 9	-0.0904	-0.0989	-0.0818	9.32e-95	2.72e-91
Obesity	CD300LG	CMRF35-like molecule 9	0.004	-0.0046	0.0125	0.367	1
Endothelial dysfunction	CD300LG	CMRF35-like molecule 9	-0.0183	-0.0269	-0.0097	3.05e-05	0.0892
Coagulation	CD300LG	CMRF35-like molecule 9	-0.0568	-0.0654	-0.0482	2.93e-38	8.56e-35
Cardiac remodeling	CD300LG	CMRF35-like molecule 9	-0.007	-0.0156	0.0016	0.11	1
Total CAD PRS	CD300LG	CMRF35-like molecule 9	-0.0503	-0.0589	-0.0417	1.68e-30	4.91e-27
Cholesterol-enriched lipoproteins	CD302	CD302 antigen	0.0024	-0.0061	0.0109	0.583	1
Triglyceride-rich lipoproteins	CD302	CD302 antigen	0.0177	0.0092	0.0262	4.82e-05	0.141
Lipoprotein(a)	CD302	CD302 antigen	-0.0075	-0.0161	0.001	0.0841	1
Metabolically unhealthy normal weight	CD302	CD302 antigen	0.0024	-0.0062	0.0109	0.588	1
Obesity	CD302	CD302 antigen	0.0313	0.0227	0.0398	6.85e-13	2e-09
Endothelial dysfunction	CD302	CD302 antigen	0.0206	0.012	0.0291	2.38e-06	0.00696
Coagulation	CD302	CD302 antigen	-0.0375	-0.046	-0.0289	8.72e-18	2.55e-14
Cardiac remodeling	CD302	CD302 antigen	-0.0101	-0.0186	-0.0016	0.0204	1
Total CAD PRS	CD302	CD302 antigen	-0.0015	-0.0101	0.007	0.727	1
Cholesterol-enriched lipoproteins	CD33	Myeloid cell surface antigen CD33	0.0008	-0.0082	0.0097	0.867	1
Triglyceride-rich lipoproteins	CD33	Myeloid cell surface antigen CD33	-0.0004	-0.0093	0.0086	0.938	1
Lipoprotein(a)	CD33	Myeloid cell surface antigen CD33	0.0005	-0.0085	0.0094	0.914	1
Metabolically unhealthy normal weight	CD33	Myeloid cell surface antigen CD33	-0.0026	-0.0116	0.0063	0.564	1
Obesity	CD33	Myeloid cell surface antigen CD33	0.0058	-0.0031	0.0147	0.203	1
Endothelial dysfunction	CD33	Myeloid cell surface antigen CD33	0.01	0.001	0.0189	0.0294	1
Coagulation	CD33	Myeloid cell surface antigen CD33	0.0026	-0.0063	0.0116	0.563	1
Cardiac remodeling	CD33	Myeloid cell surface antigen CD33	0.0014	-0.0075	0.0104	0.756	1
Total CAD PRS	CD33	Myeloid cell surface antigen CD33	0.0002	-0.0088	0.0091	0.971	1
Cholesterol-enriched lipoproteins	CD34	Hematopoietic progenitor cell antigen CD34	0.004	-0.005	0.0129	0.384	1
Triglyceride-rich lipoproteins	CD34	Hematopoietic progenitor cell antigen CD34	-0.0137	-0.0227	-0.0048	0.00264	1
Lipoprotein(a)	CD34	Hematopoietic progenitor cell antigen CD34	0.003	-0.0059	0.012	0.505	1
Metabolically unhealthy normal weight	CD34	Hematopoietic progenitor cell antigen CD34	-0.0169	-0.0258	-0.0079	0.000218	0.637
Obesity	CD34	Hematopoietic progenitor cell antigen CD34	-0.0158	-0.0248	-0.0069	0.000521	1
Endothelial dysfunction	CD34	Hematopoietic progenitor cell antigen CD34	-0.0221	-0.0311	-0.0132	1.3e-06	0.0038
Coagulation	CD34	Hematopoietic progenitor cell antigen CD34	-0.2485	-0.2571	-0.2398	<1.00E-300	<1.00E-300
Cardiac remodeling	CD34	Hematopoietic progenitor cell antigen CD34	0.0005	-0.0084	0.0095	0.912	1
Total CAD PRS	CD34	Hematopoietic progenitor cell antigen CD34	-0.027	-0.036	-0.0181	3.11e-09	9.09e-06
Cholesterol-enriched lipoproteins	CD36	Platelet glycoprotein 4	-0.0094	-0.0192	0.0003	0.0573	1
Triglyceride-rich lipoproteins	CD36	Platelet glycoprotein 4	0.0084	-0.0014	0.0181	0.0916	1
Lipoprotein(a)	CD36	Platelet glycoprotein 4	-0.0053	-0.0151	0.0044	0.285	1
Metabolically unhealthy normal weight	CD36	Platelet glycoprotein 4	0.0182	0.0084	0.0279	0.000261	0.763
Obesity	CD36	Platelet glycoprotein 4	0.0067	-0.003	0.0164	0.177	1
Endothelial dysfunction	CD36	Platelet glycoprotein 4	0.0175	0.0077	0.0272	0.000454	1
Coagulation	CD36	Platelet glycoprotein 4	-0.0308	-0.0406	-0.0211	6.16e-10	1.8e-06
Cardiac remodeling	CD36	Platelet glycoprotein 4	0.0099	0.0002	0.0196	0.0464	1
Total CAD PRS	CD36	Platelet glycoprotein 4	-0.0026	-0.0123	0.0071	0.602	1
Cholesterol-enriched lipoproteins	CD38	ADP-ribosyl cyclase/cyclic ADP-ribose hydrolase 1	-0.0078	-0.0152	-0.0005	0.0374	1
Triglyceride-rich lipoproteins	CD38	ADP-ribosyl cyclase/cyclic ADP-ribose hydrolase 1	0.0216	0.0142	0.029	1.02e-08	2.98e-05
Lipoprotein(a)	CD38	ADP-ribosyl cyclase/cyclic ADP-ribose hydrolase 1	0.0081	0.0008	0.0155	0.0309	1
Metabolically unhealthy normal weight	CD38	ADP-ribosyl cyclase/cyclic ADP-ribose hydrolase 1	0.0266	0.0193	0.034	1.56e-12	4.56e-09
Obesity	CD38	ADP-ribosyl cyclase/cyclic ADP-ribose hydrolase 1	0.0088	0.0014	0.0162	0.0198	1
Endothelial dysfunction	CD38	ADP-ribosyl cyclase/cyclic ADP-ribose hydrolase 1	0.0429	0.0355	0.0503	6.27e-30	1.83e-26
Coagulation	CD38	ADP-ribosyl cyclase/cyclic ADP-ribose hydrolase 1	-0.0028	-0.0102	0.0046	0.457	1
Cardiac remodeling	CD38	ADP-ribosyl cyclase/cyclic ADP-ribose hydrolase 1	-0.0134	-0.0207	-0.006	0.000393	1
Total CAD PRS	CD38	ADP-ribosyl cyclase/cyclic ADP-ribose hydrolase 1	0.0172	0.0098	0.0246	5.13e-06	0.015
Cholesterol-enriched lipoproteins	CD3D	T-cell surface glycoprotein CD3 delta chain	0.0042	-0.0056	0.0141	0.397	1
Triglyceride-rich lipoproteins	CD3D	T-cell surface glycoprotein CD3 delta chain	-0.0067	-0.0165	0.0032	0.183	1
Lipoprotein(a)	CD3D	T-cell surface glycoprotein CD3 delta chain	-0.0026	-0.0125	0.0072	0.6	1
Metabolically unhealthy normal weight	CD3D	T-cell surface glycoprotein CD3 delta chain	0.0025	-0.0074	0.0123	0.623	1
Obesity	CD3D	T-cell surface glycoprotein CD3 delta chain	0.0006	-0.0093	0.0104	0.911	1
Endothelial dysfunction	CD3D	T-cell surface glycoprotein CD3 delta chain	0.0136	0.0037	0.0234	0.00688	1
Coagulation	CD3D	T-cell surface glycoprotein CD3 delta chain	-0.0042	-0.014	0.0056	0.403	1
Cardiac remodeling	CD3D	T-cell surface glycoprotein CD3 delta chain	-0.0041	-0.0139	0.0057	0.414	1
Total CAD PRS	CD3D	T-cell surface glycoprotein CD3 delta chain	0.0033	-0.0066	0.0131	0.515	1
Cholesterol-enriched lipoproteins	CD3E	T-cell surface glycoprotein CD3 epsilon chain	0.0026	-0.0071	0.0124	0.595	1
Triglyceride-rich lipoproteins	CD3E	T-cell surface glycoprotein CD3 epsilon chain	0.0098	0	0.0195	0.049	1
Lipoprotein(a)	CD3E	T-cell surface glycoprotein CD3 epsilon chain	0.0013	-0.0085	0.011	0.797	1
Metabolically unhealthy normal weight	CD3E	T-cell surface glycoprotein CD3 epsilon chain	0.0034	-0.0064	0.0131	0.499	1
Obesity	CD3E	T-cell surface glycoprotein CD3 epsilon chain	0.0035	-0.0062	0.0133	0.478	1
Endothelial dysfunction	CD3E	T-cell surface glycoprotein CD3 epsilon chain	0.0127	0.0029	0.0225	0.0107	1
Coagulation	CD3E	T-cell surface glycoprotein CD3 epsilon chain	0.0056	-0.0041	0.0154	0.259	1
Cardiac remodeling	CD3E	T-cell surface glycoprotein CD3 epsilon chain	-0.0028	-0.0125	0.007	0.58	1
Total CAD PRS	CD3E	T-cell surface glycoprotein CD3 epsilon chain	0.0083	-0.0015	0.018	0.0968	1
Cholesterol-enriched lipoproteins	CD3G	T-cell surface glycoprotein CD3 gamma chain	0.0017	-0.0081	0.0115	0.731	1
Triglyceride-rich lipoproteins	CD3G	T-cell surface glycoprotein CD3 gamma chain	0.0026	-0.0072	0.0124	0.607	1
Lipoprotein(a)	CD3G	T-cell surface glycoprotein CD3 gamma chain	-0.0033	-0.0131	0.0065	0.512	1
Metabolically unhealthy normal weight	CD3G	T-cell surface glycoprotein CD3 gamma chain	-0.0041	-0.0139	0.0057	0.411	1
Obesity	CD3G	T-cell surface glycoprotein CD3 gamma chain	0.0016	-0.0082	0.0114	0.749	1
Endothelial dysfunction	CD3G	T-cell surface glycoprotein CD3 gamma chain	0.007	-0.0028	0.0168	0.163	1
Coagulation	CD3G	T-cell surface glycoprotein CD3 gamma chain	-0.0088	-0.0186	0.001	0.0796	1
Cardiac remodeling	CD3G	T-cell surface glycoprotein CD3 gamma chain	-0.0012	-0.011	0.0086	0.817	1
Total CAD PRS	CD3G	T-cell surface glycoprotein CD3 gamma chain	-0.0006	-0.0104	0.0092	0.907	1
Cholesterol-enriched lipoproteins	CD4	T-cell surface glycoprotein CD4	0.0007	-0.0081	0.0095	0.876	1
Triglyceride-rich lipoproteins	CD4	T-cell surface glycoprotein CD4	0.0611	0.0523	0.0699	4.58e-42	1.34e-38
Lipoprotein(a)	CD4	T-cell surface glycoprotein CD4	0.0313	0.0225	0.0401	3.89e-12	1.14e-08
Metabolically unhealthy normal weight	CD4	T-cell surface glycoprotein CD4	0.0242	0.0154	0.033	7.65e-08	0.000224
Obesity	CD4	T-cell surface glycoprotein CD4	0.0191	0.0103	0.028	2.12e-05	0.062
Endothelial dysfunction	CD4	T-cell surface glycoprotein CD4	0.0613	0.0525	0.0701	4.12e-42	1.2e-38
Coagulation	CD4	T-cell surface glycoprotein CD4	-0.0091	-0.0179	-0.0002	0.0447	1
Cardiac remodeling	CD4	T-cell surface glycoprotein CD4	-0.0028	-0.0116	0.0061	0.538	1
Total CAD PRS	CD4	T-cell surface glycoprotein CD4	0.0475	0.0387	0.0563	4.97e-26	1.45e-22
Cholesterol-enriched lipoproteins	CD40	Tumor necrosis factor receptor superfamily member 5	-0.0099	-0.0188	-0.001	0.0299	1
Triglyceride-rich lipoproteins	CD40	Tumor necrosis factor receptor superfamily member 5	0.013	0.004	0.0219	0.00444	1
Lipoprotein(a)	CD40	Tumor necrosis factor receptor superfamily member 5	0.0052	-0.0037	0.0141	0.254	1
Metabolically unhealthy normal weight	CD40	Tumor necrosis factor receptor superfamily member 5	0.0112	0.0023	0.0202	0.0139	1
Obesity	CD40	Tumor necrosis factor receptor superfamily member 5	0.0048	-0.0041	0.0137	0.294	1
Endothelial dysfunction	CD40	Tumor necrosis factor receptor superfamily member 5	0.0377	0.0288	0.0467	1.41e-16	4.12e-13
Coagulation	CD40	Tumor necrosis factor receptor superfamily member 5	0.0003	-0.0086	0.0093	0.945	1
Cardiac remodeling	CD40	Tumor necrosis factor receptor superfamily member 5	-0.0033	-0.0122	0.0056	0.47	1
Total CAD PRS	CD40	Tumor necrosis factor receptor superfamily member 5	0.0022	-0.0067	0.0111	0.63	1
Cholesterol-enriched lipoproteins	CD40LG	CD40 ligand	-0.0071	-0.016	0.0018	0.119	1
Triglyceride-rich lipoproteins	CD40LG	CD40 ligand	0.0039	-0.005	0.0129	0.388	1
Lipoprotein(a)	CD40LG	CD40 ligand	0.0008	-0.0082	0.0097	0.862	1
Metabolically unhealthy normal weight	CD40LG	CD40 ligand	0.0005	-0.0084	0.0095	0.908	1
Obesity	CD40LG	CD40 ligand	-0.0095	-0.0185	-0.0006	0.0362	1
Endothelial dysfunction	CD40LG	CD40 ligand	0.0225	0.0135	0.0315	8.45e-07	0.00247
Coagulation	CD40LG	CD40 ligand	-0.0067	-0.0157	0.0022	0.14	1
Cardiac remodeling	CD40LG	CD40 ligand	0.0096	0.0007	0.0186	0.0346	1
Total CAD PRS	CD40LG	CD40 ligand	-0.0034	-0.0123	0.0056	0.462	1
Cholesterol-enriched lipoproteins	CD46	Membrane cofactor protein	-0.0154	-0.0243	-0.0065	0.00066	1
Triglyceride-rich lipoproteins	CD46	Membrane cofactor protein	0.0003	-0.0085	0.0092	0.941	1
Lipoprotein(a)	CD46	Membrane cofactor protein	0.0014	-0.0075	0.0103	0.762	1
Metabolically unhealthy normal weight	CD46	Membrane cofactor protein	-0.0105	-0.0193	-0.0016	0.021	1
Obesity	CD46	Membrane cofactor protein	0.0056	-0.0033	0.0144	0.219	1
Endothelial dysfunction	CD46	Membrane cofactor protein	0.0139	0.005	0.0228	0.00225	1
Coagulation	CD46	Membrane cofactor protein	-0.035	-0.0439	-0.0261	1.38e-14	4.03e-11
Cardiac remodeling	CD46	Membrane cofactor protein	-0.0018	-0.0107	0.0071	0.695	1
Total CAD PRS	CD46	Membrane cofactor protein	-0.0144	-0.0232	-0.0055	0.00153	1
Cholesterol-enriched lipoproteins	CD48	CD48 antigen	-0.0183	-0.0272	-0.0094	5.47e-05	0.16
Triglyceride-rich lipoproteins	CD48	CD48 antigen	0.017	0.0081	0.0259	0.000186	0.543
Lipoprotein(a)	CD48	CD48 antigen	0.0055	-0.0034	0.0145	0.223	1
Metabolically unhealthy normal weight	CD48	CD48 antigen	-0.0016	-0.0105	0.0073	0.731	1
Obesity	CD48	CD48 antigen	0.0102	0.0013	0.0191	0.025	1
Endothelial dysfunction	CD48	CD48 antigen	0.0886	0.0797	0.0975	9.31e-85	2.72e-81
Coagulation	CD48	CD48 antigen	0.0282	0.0193	0.0372	5.59e-10	1.63e-06
Cardiac remodeling	CD48	CD48 antigen	-0.001	-0.0099	0.0079	0.829	1
Total CAD PRS	CD48	CD48 antigen	0.0055	-0.0034	0.0144	0.224	1
Cholesterol-enriched lipoproteins	CD5	T-cell surface glycoprotein CD5	-0.0072	-0.016	0.0016	0.109	1
Triglyceride-rich lipoproteins	CD5	T-cell surface glycoprotein CD5	0.0395	0.0307	0.0483	1.76e-18	5.14e-15
Lipoprotein(a)	CD5	T-cell surface glycoprotein CD5	0.0024	-0.0065	0.0112	0.599	1
Metabolically unhealthy normal weight	CD5	T-cell surface glycoprotein CD5	0.0127	0.0039	0.0215	0.00484	1
Obesity	CD5	T-cell surface glycoprotein CD5	0.0154	0.0066	0.0243	0.000606	1
Endothelial dysfunction	CD5	T-cell surface glycoprotein CD5	0.0968	0.088	0.1056	1.56e-102	4.56e-99
Coagulation	CD5	T-cell surface glycoprotein CD5	-0.0016	-0.0104	0.0073	0.728	1
Cardiac remodeling	CD5	T-cell surface glycoprotein CD5	-0.004	-0.0128	0.0048	0.374	1
Total CAD PRS	CD5	T-cell surface glycoprotein CD5	0.0166	0.0077	0.0254	0.000235	0.686
Cholesterol-enriched lipoproteins	CD55	Complement decay-accelerating factor	-0.0102	-0.0191	-0.0013	0.0244	1
Triglyceride-rich lipoproteins	CD55	Complement decay-accelerating factor	-0.0055	-0.0143	0.0034	0.229	1
Lipoprotein(a)	CD55	Complement decay-accelerating factor	-0.0047	-0.0136	0.0042	0.305	1
Metabolically unhealthy normal weight	CD55	Complement decay-accelerating factor	-0.0204	-0.0293	-0.0115	7.04e-06	0.0206
Obesity	CD55	Complement decay-accelerating factor	0.0056	-0.0033	0.0144	0.22	1
Endothelial dysfunction	CD55	Complement decay-accelerating factor	-0.0075	-0.0164	0.0014	0.1	1
Coagulation	CD55	Complement decay-accelerating factor	0.0188	0.0099	0.0277	3.49e-05	0.102
Cardiac remodeling	CD55	Complement decay-accelerating factor	-0.0028	-0.0117	0.006	0.53	1
Total CAD PRS	CD55	Complement decay-accelerating factor	-0.0157	-0.0245	-0.0068	0.000556	1
Cholesterol-enriched lipoproteins	CD58	Lymphocyte function-associated antigen 3	-0.0093	-0.0182	-0.0003	0.0433	1
Triglyceride-rich lipoproteins	CD58	Lymphocyte function-associated antigen 3	-0.0111	-0.02	-0.0021	0.0157	1
Lipoprotein(a)	CD58	Lymphocyte function-associated antigen 3	-0.0078	-0.0168	0.0012	0.0897	1
Metabolically unhealthy normal weight	CD58	Lymphocyte function-associated antigen 3	-0.0083	-0.0172	0.0007	0.0716	1
Obesity	CD58	Lymphocyte function-associated antigen 3	-0.0053	-0.0142	0.0037	0.25	1
Endothelial dysfunction	CD58	Lymphocyte function-associated antigen 3	-0.0172	-0.0262	-0.0082	0.000176	0.515
Coagulation	CD58	Lymphocyte function-associated antigen 3	-0.2534	-0.2621	-0.2447	<1.00E-300	<1.00E-300
Cardiac remodeling	CD58	Lymphocyte function-associated antigen 3	-0.005	-0.014	0.004	0.278	1
Total CAD PRS	CD58	Lymphocyte function-associated antigen 3	-0.0408	-0.0497	-0.0318	5.54e-19	1.62e-15
Cholesterol-enriched lipoproteins	CD59	CD59 glycoprotein	-0.0045	-0.0129	0.0039	0.296	1
Triglyceride-rich lipoproteins	CD59	CD59 glycoprotein	0.0033	-0.0051	0.0117	0.438	1
Lipoprotein(a)	CD59	CD59 glycoprotein	-0.0025	-0.0109	0.0059	0.564	1
Metabolically unhealthy normal weight	CD59	CD59 glycoprotein	-0.0125	-0.0209	-0.0041	0.00351	1
Obesity	CD59	CD59 glycoprotein	0.0263	0.018	0.0347	7.3e-10	2.13e-06
Endothelial dysfunction	CD59	CD59 glycoprotein	0.0078	-0.0006	0.0162	0.0702	1
Coagulation	CD59	CD59 glycoprotein	0.0029	-0.0055	0.0113	0.502	1
Cardiac remodeling	CD59	CD59 glycoprotein	-0.0171	-0.0255	-0.0088	6.12e-05	0.179
Total CAD PRS	CD59	CD59 glycoprotein	-0.0055	-0.0139	0.0029	0.2	1
Cholesterol-enriched lipoproteins	CD5L	CD5 antigen-like	-0.0049	-0.0146	0.0047	0.317	1
Triglyceride-rich lipoproteins	CD5L	CD5 antigen-like	0.0152	0.0056	0.0248	0.00197	1
Lipoprotein(a)	CD5L	CD5 antigen-like	-0.0011	-0.0108	0.0085	0.822	1
Metabolically unhealthy normal weight	CD5L	CD5 antigen-like	-0.0086	-0.0182	0.0011	0.0819	1
Obesity	CD5L	CD5 antigen-like	0.0034	-0.0063	0.013	0.494	1
Endothelial dysfunction	CD5L	CD5 antigen-like	0.0337	0.024	0.0433	7.76e-12	2.27e-08
Coagulation	CD5L	CD5 antigen-like	-0.0164	-0.0261	-0.0068	0.000864	1
Cardiac remodeling	CD5L	CD5 antigen-like	0.0011	-0.0085	0.0108	0.82	1
Total CAD PRS	CD5L	CD5 antigen-like	0.0064	-0.0033	0.016	0.195	1
Cholesterol-enriched lipoproteins	CD6	T-cell differentiation antigen CD6	0.0019	-0.0069	0.0106	0.676	1
Triglyceride-rich lipoproteins	CD6	T-cell differentiation antigen CD6	0.029	0.0203	0.0378	8.49e-11	2.48e-07
Lipoprotein(a)	CD6	T-cell differentiation antigen CD6	0.0113	0.0025	0.0201	0.0118	1
Metabolically unhealthy normal weight	CD6	T-cell differentiation antigen CD6	0.0226	0.0139	0.0314	4.3e-07	0.00126
Obesity	CD6	T-cell differentiation antigen CD6	0.0078	-0.001	0.0166	0.0813	1
Endothelial dysfunction	CD6	T-cell differentiation antigen CD6	0.0717	0.0629	0.0804	1.23e-57	3.6e-54
Coagulation	CD6	T-cell differentiation antigen CD6	0.0189	0.0101	0.0277	2.64e-05	0.0772
Cardiac remodeling	CD6	T-cell differentiation antigen CD6	-0.006	-0.0148	0.0028	0.18	1
Total CAD PRS	CD6	T-cell differentiation antigen CD6	0.0238	0.015	0.0325	1.08e-07	0.000316
Cholesterol-enriched lipoproteins	CD63	CD63 antigen	0.0013	-0.0077	0.0103	0.773	1
Triglyceride-rich lipoproteins	CD63	CD63 antigen	0.0324	0.0234	0.0414	1.56e-12	4.56e-09
Lipoprotein(a)	CD63	CD63 antigen	0.0013	-0.0077	0.0103	0.777	1
Metabolically unhealthy normal weight	CD63	CD63 antigen	0.023	0.014	0.032	5.52e-07	0.00161
Obesity	CD63	CD63 antigen	0.0052	-0.0038	0.0142	0.26	1
Endothelial dysfunction	CD63	CD63 antigen	0.0167	0.0077	0.0258	0.00027	0.79
Coagulation	CD63	CD63 antigen	0.0199	0.0109	0.029	1.48e-05	0.0433
Cardiac remodeling	CD63	CD63 antigen	0.0108	0.0018	0.0198	0.0182	1
Total CAD PRS	CD63	CD63 antigen	0.0129	0.0039	0.0219	0.005	1
Cholesterol-enriched lipoproteins	CD69	Early activation antigen CD69	-0.0101	-0.0191	-0.0011	0.0286	1
Triglyceride-rich lipoproteins	CD69	Early activation antigen CD69	0.0069	-0.0021	0.0159	0.133	1
Lipoprotein(a)	CD69	Early activation antigen CD69	0	-0.009	0.009	0.999	1
Metabolically unhealthy normal weight	CD69	Early activation antigen CD69	0.0101	0.0011	0.0191	0.028	1
Obesity	CD69	Early activation antigen CD69	-0.0038	-0.0128	0.0052	0.408	1
Endothelial dysfunction	CD69	Early activation antigen CD69	0.0245	0.0154	0.0335	1.09e-07	0.000319
Coagulation	CD69	Early activation antigen CD69	-0.0055	-0.0146	0.0035	0.229	1
Cardiac remodeling	CD69	Early activation antigen CD69	0.0024	-0.0066	0.0114	0.604	1
Total CAD PRS	CD69	Early activation antigen CD69	-0.0016	-0.0106	0.0074	0.724	1
Cholesterol-enriched lipoproteins	CD7	T-cell antigen CD7	-0.0005	-0.0102	0.0092	0.924	1
Triglyceride-rich lipoproteins	CD7	T-cell antigen CD7	0.0271	0.0174	0.0368	4.22e-08	0.000123
Lipoprotein(a)	CD7	T-cell antigen CD7	0.0058	-0.0039	0.0155	0.245	1
Metabolically unhealthy normal weight	CD7	T-cell antigen CD7	-0.0015	-0.0112	0.0082	0.758	1
Obesity	CD7	T-cell antigen CD7	0.0011	-0.0086	0.0108	0.826	1
Endothelial dysfunction	CD7	T-cell antigen CD7	0.0837	0.074	0.0933	3.41e-64	9.97e-61
Coagulation	CD7	T-cell antigen CD7	-0.0154	-0.0251	-0.0057	0.00193	1
Cardiac remodeling	CD7	T-cell antigen CD7	-0.0057	-0.0154	0.004	0.249	1
Total CAD PRS	CD7	T-cell antigen CD7	0.007	-0.0027	0.0167	0.158	1
Cholesterol-enriched lipoproteins	CD70	CD70 antigen	0.0275	0.0189	0.036	3.52e-10	1.03e-06
Triglyceride-rich lipoproteins	CD70	CD70 antigen	-0.0027	-0.0112	0.0059	0.544	1
Lipoprotein(a)	CD70	CD70 antigen	0.005	-0.0036	0.0136	0.254	1
Metabolically unhealthy normal weight	CD70	CD70 antigen	-0.0113	-0.0199	-0.0027	0.00999	1
Obesity	CD70	CD70 antigen	0.0098	0.0012	0.0184	0.0251	1
Endothelial dysfunction	CD70	CD70 antigen	-0.0054	-0.014	0.0032	0.22	1
Coagulation	CD70	CD70 antigen	0.0054	-0.0032	0.014	0.216	1
Cardiac remodeling	CD70	CD70 antigen	0.0046	-0.004	0.0131	0.298	1
Total CAD PRS	CD70	CD70 antigen	0.0222	0.0136	0.0308	3.96e-07	0.00116
Cholesterol-enriched lipoproteins	CD72	B-cell differentiation antigen CD72	-0.0038	-0.0135	0.0058	0.438	1
Triglyceride-rich lipoproteins	CD72	B-cell differentiation antigen CD72	0.0196	0.0099	0.0292	6.91e-05	0.202
Lipoprotein(a)	CD72	B-cell differentiation antigen CD72	0.0048	-0.0049	0.0144	0.332	1
Metabolically unhealthy normal weight	CD72	B-cell differentiation antigen CD72	0.0048	-0.0048	0.0145	0.328	1
Obesity	CD72	B-cell differentiation antigen CD72	0.0208	0.0111	0.0304	2.4e-05	0.0702
Endothelial dysfunction	CD72	B-cell differentiation antigen CD72	0.0668	0.0571	0.0764	6.09e-42	1.78e-38
Coagulation	CD72	B-cell differentiation antigen CD72	0	-0.0096	0.0097	0.996	1
Cardiac remodeling	CD72	B-cell differentiation antigen CD72	-0.0117	-0.0213	-0.002	0.0175	1
Total CAD PRS	CD72	B-cell differentiation antigen CD72	0.0093	-0.0003	0.019	0.0577	1
Cholesterol-enriched lipoproteins	CD74	HLA class II histocompatibility antigen gamma chain	-0.0167	-0.0252	-0.0082	0.000117	0.342
Triglyceride-rich lipoproteins	CD74	HLA class II histocompatibility antigen gamma chain	0.0181	0.0095	0.0266	3.21e-05	0.0938
Lipoprotein(a)	CD74	HLA class II histocompatibility antigen gamma chain	0.0077	-0.0008	0.0162	0.0766	1
Metabolically unhealthy normal weight	CD74	HLA class II histocompatibility antigen gamma chain	0.0012	-0.0073	0.0097	0.782	1
Obesity	CD74	HLA class II histocompatibility antigen gamma chain	0.0264	0.0178	0.0349	1.28e-09	3.74e-06
Endothelial dysfunction	CD74	HLA class II histocompatibility antigen gamma chain	0.0842	0.0757	0.0927	1.06e-83	3.1e-80
Coagulation	CD74	HLA class II histocompatibility antigen gamma chain	-0.0702	-0.0787	-0.0616	1.68e-58	4.91e-55
Cardiac remodeling	CD74	HLA class II histocompatibility antigen gamma chain	-0.0067	-0.0152	0.0019	0.126	1
Total CAD PRS	CD74	HLA class II histocompatibility antigen gamma chain	0.0064	-0.0021	0.0149	0.142	1
Cholesterol-enriched lipoproteins	CD79B	B-cell antigen receptor complex-associated protein beta chain	-0.0024	-0.0112	0.0064	0.592	1
Triglyceride-rich lipoproteins	CD79B	B-cell antigen receptor complex-associated protein beta chain	0.0148	0.006	0.0236	0.000979	1
Lipoprotein(a)	CD79B	B-cell antigen receptor complex-associated protein beta chain	0.0036	-0.0052	0.0124	0.417	1
Metabolically unhealthy normal weight	CD79B	B-cell antigen receptor complex-associated protein beta chain	-0.0075	-0.0163	0.0013	0.0961	1
Obesity	CD79B	B-cell antigen receptor complex-associated protein beta chain	0.0201	0.0113	0.0289	7.31e-06	0.0214
Endothelial dysfunction	CD79B	B-cell antigen receptor complex-associated protein beta chain	0.0449	0.0361	0.0537	1.53e-23	4.47e-20
Coagulation	CD79B	B-cell antigen receptor complex-associated protein beta chain	-0.1349	-0.1436	-0.1262	1.43e-199	4.18e-196
Cardiac remodeling	CD79B	B-cell antigen receptor complex-associated protein beta chain	0.004	-0.0048	0.0128	0.375	1
Total CAD PRS	CD79B	B-cell antigen receptor complex-associated protein beta chain	-0.001	-0.0098	0.0078	0.818	1
Cholesterol-enriched lipoproteins	CD80	T-lymphocyte activation antigen CD80	-0.0169	-0.0262	-0.0076	0.000386	1
Triglyceride-rich lipoproteins	CD80	T-lymphocyte activation antigen CD80	0.0172	0.0079	0.0265	0.000298	0.87
Lipoprotein(a)	CD80	T-lymphocyte activation antigen CD80	-0.0015	-0.0109	0.0078	0.748	1
Metabolically unhealthy normal weight	CD80	T-lymphocyte activation antigen CD80	0.0103	0.001	0.0196	0.0307	1
Obesity	CD80	T-lymphocyte activation antigen CD80	0.0114	0.002	0.0207	0.0169	1
Endothelial dysfunction	CD80	T-lymphocyte activation antigen CD80	0.0781	0.0688	0.0874	1.16e-60	3.39e-57
Coagulation	CD80	T-lymphocyte activation antigen CD80	0.0228	0.0134	0.0321	1.81e-06	0.00529
Cardiac remodeling	CD80	T-lymphocyte activation antigen CD80	-0.0004	-0.0097	0.0089	0.938	1
Total CAD PRS	CD80	T-lymphocyte activation antigen CD80	0.0087	-0.0007	0.018	0.0687	1
Cholesterol-enriched lipoproteins	CD82	CD82 antigen	-0.0052	-0.0149	0.0046	0.298	1
Triglyceride-rich lipoproteins	CD82	CD82 antigen	-0.0011	-0.0108	0.0087	0.831	1
Lipoprotein(a)	CD82	CD82 antigen	0.0015	-0.0082	0.0113	0.756	1
Metabolically unhealthy normal weight	CD82	CD82 antigen	-0.0059	-0.0156	0.0039	0.239	1
Obesity	CD82	CD82 antigen	-0.0116	-0.0213	-0.0018	0.0198	1
Endothelial dysfunction	CD82	CD82 antigen	-0.0033	-0.0131	0.0064	0.506	1
Coagulation	CD82	CD82 antigen	-0.0099	-0.0197	-0.0002	0.0465	1
Cardiac remodeling	CD82	CD82 antigen	-0.0123	-0.022	-0.0025	0.0135	1
Total CAD PRS	CD82	CD82 antigen	-0.0075	-0.0172	0.0023	0.132	1
Cholesterol-enriched lipoproteins	CD83	CD83 antigen	-0.0129	-0.0217	-0.0041	0.004	1
Triglyceride-rich lipoproteins	CD83	CD83 antigen	0.0141	0.0053	0.0229	0.00166	1
Lipoprotein(a)	CD83	CD83 antigen	-0.0039	-0.0127	0.0049	0.387	1
Metabolically unhealthy normal weight	CD83	CD83 antigen	-0.0021	-0.0109	0.0067	0.642	1
Obesity	CD83	CD83 antigen	0.007	-0.0018	0.0158	0.119	1
Endothelial dysfunction	CD83	CD83 antigen	0.076	0.0672	0.0848	2.96e-64	8.65e-61
Coagulation	CD83	CD83 antigen	-0.0291	-0.0379	-0.0202	1.06e-10	3.1e-07
Cardiac remodeling	CD83	CD83 antigen	-0.0017	-0.0105	0.0071	0.707	1
Total CAD PRS	CD83	CD83 antigen	-0.0021	-0.0109	0.0067	0.639	1
Cholesterol-enriched lipoproteins	CD84	SLAM family member 5	-0.0123	-0.0213	-0.0034	0.00712	1
Triglyceride-rich lipoproteins	CD84	SLAM family member 5	0.0066	-0.0023	0.0156	0.148	1
Lipoprotein(a)	CD84	SLAM family member 5	-0.0043	-0.0133	0.0047	0.345	1
Metabolically unhealthy normal weight	CD84	SLAM family member 5	-0.0019	-0.0109	0.0071	0.683	1
Obesity	CD84	SLAM family member 5	-0.0248	-0.0338	-0.0159	5.99e-08	0.000175
Endothelial dysfunction	CD84	SLAM family member 5	0.0494	0.0404	0.0584	5.46e-27	1.6e-23
Coagulation	CD84	SLAM family member 5	-0.0165	-0.0255	-0.0075	0.000336	0.982
Cardiac remodeling	CD84	SLAM family member 5	0.0055	-0.0035	0.0145	0.231	1
Total CAD PRS	CD84	SLAM family member 5	-0.008	-0.017	0.001	0.081	1
Cholesterol-enriched lipoproteins	CD86	T-lymphocyte activation antigen CD86	-0.0178	-0.0274	-0.0082	0.000287	0.839
Triglyceride-rich lipoproteins	CD86	T-lymphocyte activation antigen CD86	0.0085	-0.0011	0.0181	0.0817	1
Lipoprotein(a)	CD86	T-lymphocyte activation antigen CD86	-0.0022	-0.0118	0.0074	0.656	1
Metabolically unhealthy normal weight	CD86	T-lymphocyte activation antigen CD86	-0.0064	-0.016	0.0032	0.192	1
Obesity	CD86	T-lymphocyte activation antigen CD86	-0.0004	-0.01	0.0092	0.937	1
Endothelial dysfunction	CD86	T-lymphocyte activation antigen CD86	0.0815	0.072	0.0911	3.77e-62	1.1e-58
Coagulation	CD86	T-lymphocyte activation antigen CD86	0.0327	0.0231	0.0423	2.87e-11	8.39e-08
Cardiac remodeling	CD86	T-lymphocyte activation antigen CD86	-0.0098	-0.0194	-0.0002	0.0449	1
Total CAD PRS	CD86	T-lymphocyte activation antigen CD86	0.0028	-0.0068	0.0124	0.565	1
Cholesterol-enriched lipoproteins	CD8A	T-cell surface glycoprotein CD8 alpha chain	-0.0109	-0.0198	-0.0021	0.0158	1
Triglyceride-rich lipoproteins	CD8A	T-cell surface glycoprotein CD8 alpha chain	0.0042	-0.0047	0.0131	0.351	1
Lipoprotein(a)	CD8A	T-cell surface glycoprotein CD8 alpha chain	-0.0073	-0.0162	0.0016	0.106	1
Metabolically unhealthy normal weight	CD8A	T-cell surface glycoprotein CD8 alpha chain	0.0108	0.0019	0.0197	0.0169	1
Obesity	CD8A	T-cell surface glycoprotein CD8 alpha chain	0.0123	0.0034	0.0212	0.00651	1
Endothelial dysfunction	CD8A	T-cell surface glycoprotein CD8 alpha chain	0.0457	0.0368	0.0546	8.85e-24	2.59e-20
Coagulation	CD8A	T-cell surface glycoprotein CD8 alpha chain	-0.0214	-0.0303	-0.0125	2.49e-06	0.00728
Cardiac remodeling	CD8A	T-cell surface glycoprotein CD8 alpha chain	-0.0136	-0.0225	-0.0048	0.00262	1
Total CAD PRS	CD8A	T-cell surface glycoprotein CD8 alpha chain	-0.0033	-0.0122	0.0056	0.464	1
Cholesterol-enriched lipoproteins	CD93	Complement component C1q receptor	-0.0162	-0.0253	-0.0072	0.000451	1
Triglyceride-rich lipoproteins	CD93	Complement component C1q receptor	-0.0169	-0.026	-0.0079	0.000256	0.749
Lipoprotein(a)	CD93	Complement component C1q receptor	-0.0057	-0.0148	0.0034	0.218	1
Metabolically unhealthy normal weight	CD93	Complement component C1q receptor	-0.0394	-0.0485	-0.0303	1.76e-17	5.14e-14
Obesity	CD93	Complement component C1q receptor	0.0018	-0.0073	0.0109	0.7	1
Endothelial dysfunction	CD93	Complement component C1q receptor	-0.0179	-0.027	-0.0088	0.000114	0.333
Coagulation	CD93	Complement component C1q receptor	-0.0078	-0.0169	0.0013	0.093	1
Cardiac remodeling	CD93	Complement component C1q receptor	-0.0073	-0.0163	0.0018	0.118	1
Total CAD PRS	CD93	Complement component C1q receptor	-0.0273	-0.0364	-0.0183	3.55e-09	1.04e-05
Cholesterol-enriched lipoproteins	CD99	CD99 antigen	0.0044	-0.0033	0.0121	0.267	1
Triglyceride-rich lipoproteins	CD99	CD99 antigen	-0.037	-0.0447	-0.0293	4.3e-21	1.26e-17
Lipoprotein(a)	CD99	CD99 antigen	-0.0029	-0.0106	0.0049	0.469	1
Metabolically unhealthy normal weight	CD99	CD99 antigen	-0.0276	-0.0354	-0.0199	2.12e-12	6.2e-09
Obesity	CD99	CD99 antigen	0.011	0.0033	0.0187	0.00498	1
Endothelial dysfunction	CD99	CD99 antigen	0.0089	0.0012	0.0167	0.0234	1
Coagulation	CD99	CD99 antigen	-0.0036	-0.0113	0.0041	0.363	1
Cardiac remodeling	CD99	CD99 antigen	-0.0073	-0.015	0.0004	0.0643	1
Total CAD PRS	CD99	CD99 antigen	-0.0151	-0.0228	-0.0074	0.000118	0.346
Cholesterol-enriched lipoproteins	CD99L2	CD99 antigen-like protein 2	-0.0578	-0.0667	-0.0489	4.87e-37	1.42e-33
Triglyceride-rich lipoproteins	CD99L2	CD99 antigen-like protein 2	-0.0356	-0.0445	-0.0267	5.34e-15	1.56e-11
Lipoprotein(a)	CD99L2	CD99 antigen-like protein 2	-0.0135	-0.0225	-0.0046	0.00298	1
Metabolically unhealthy normal weight	CD99L2	CD99 antigen-like protein 2	-0.0217	-0.0306	-0.0127	1.98e-06	0.00579
Obesity	CD99L2	CD99 antigen-like protein 2	0.0117	0.0028	0.0206	0.0101	1
Endothelial dysfunction	CD99L2	CD99 antigen-like protein 2	0.0157	0.0068	0.0247	0.000575	1
Coagulation	CD99L2	CD99 antigen-like protein 2	0.0186	0.0096	0.0275	4.68e-05	0.137
Cardiac remodeling	CD99L2	CD99 antigen-like protein 2	-0.014	-0.0229	-0.0051	0.00212	1
Total CAD PRS	CD99L2	CD99 antigen-like protein 2	-0.0392	-0.0481	-0.0303	6.99e-18	2.04e-14
Cholesterol-enriched lipoproteins	CDA	Cytidine deaminase	0.001	-0.0084	0.0105	0.835	1
Triglyceride-rich lipoproteins	CDA	Cytidine deaminase	0.0091	-0.0003	0.0186	0.0583	1
Lipoprotein(a)	CDA	Cytidine deaminase	0.0034	-0.0061	0.0129	0.482	1
Metabolically unhealthy normal weight	CDA	Cytidine deaminase	0.002	-0.0075	0.0114	0.684	1
Obesity	CDA	Cytidine deaminase	0.022	0.0125	0.0314	5.27e-06	0.0154
Endothelial dysfunction	CDA	Cytidine deaminase	0.0023	-0.0072	0.0118	0.637	1
Coagulation	CDA	Cytidine deaminase	0.0084	-0.0011	0.0179	0.0817	1
Cardiac remodeling	CDA	Cytidine deaminase	-0.0057	-0.0151	0.0038	0.241	1
Total CAD PRS	CDA	Cytidine deaminase	0.0029	-0.0066	0.0124	0.548	1
Cholesterol-enriched lipoproteins	CDAN1	Codanin-1	0.0037	-0.006	0.0134	0.455	1
Triglyceride-rich lipoproteins	CDAN1	Codanin-1	-0.0006	-0.0103	0.009	0.9	1
Lipoprotein(a)	CDAN1	Codanin-1	-0.0039	-0.0136	0.0058	0.432	1
Metabolically unhealthy normal weight	CDAN1	Codanin-1	0.0114	0.0017	0.021	0.0213	1
Obesity	CDAN1	Codanin-1	-0.0081	-0.0178	0.0016	0.101	1
Endothelial dysfunction	CDAN1	Codanin-1	-0.0017	-0.0114	0.008	0.733	1
Coagulation	CDAN1	Codanin-1	-0.0065	-0.0162	0.0032	0.191	1
Cardiac remodeling	CDAN1	Codanin-1	-0.0011	-0.0108	0.0086	0.822	1
Total CAD PRS	CDAN1	Codanin-1	0.0024	-0.0072	0.0121	0.622	1
Cholesterol-enriched lipoproteins	CDC123	Cell division cycle protein 123 homolog	0.0015	-0.0083	0.0114	0.76	1
Triglyceride-rich lipoproteins	CDC123	Cell division cycle protein 123 homolog	0.0032	-0.0066	0.013	0.523	1
Lipoprotein(a)	CDC123	Cell division cycle protein 123 homolog	0.0039	-0.006	0.0137	0.44	1
Metabolically unhealthy normal weight	CDC123	Cell division cycle protein 123 homolog	0.0149	0.0051	0.0248	0.00294	1
Obesity	CDC123	Cell division cycle protein 123 homolog	-0.0024	-0.0122	0.0074	0.631	1
Endothelial dysfunction	CDC123	Cell division cycle protein 123 homolog	-0.0018	-0.0116	0.0081	0.725	1
Coagulation	CDC123	Cell division cycle protein 123 homolog	-0.0055	-0.0153	0.0044	0.278	1
Cardiac remodeling	CDC123	Cell division cycle protein 123 homolog	-0.0012	-0.011	0.0087	0.816	1
Total CAD PRS	CDC123	Cell division cycle protein 123 homolog	0.0081	-0.0017	0.018	0.106	1
Cholesterol-enriched lipoproteins	CDC25A	M-phase inducer phosphatase 1	0.0011	-0.0087	0.0109	0.827	1
Triglyceride-rich lipoproteins	CDC25A	M-phase inducer phosphatase 1	0.0106	0.0008	0.0204	0.0347	1
Lipoprotein(a)	CDC25A	M-phase inducer phosphatase 1	0.0001	-0.0097	0.01	0.981	1
Metabolically unhealthy normal weight	CDC25A	M-phase inducer phosphatase 1	0.01	0.0002	0.0199	0.0455	1
Obesity	CDC25A	M-phase inducer phosphatase 1	0.0021	-0.0077	0.0119	0.675	1
Endothelial dysfunction	CDC25A	M-phase inducer phosphatase 1	0.0029	-0.007	0.0127	0.567	1
Coagulation	CDC25A	M-phase inducer phosphatase 1	-0.0029	-0.0128	0.0069	0.562	1
Cardiac remodeling	CDC25A	M-phase inducer phosphatase 1	-0.0043	-0.0141	0.0056	0.396	1
Total CAD PRS	CDC25A	M-phase inducer phosphatase 1	0.0088	-0.001	0.0186	0.0797	1
Cholesterol-enriched lipoproteins	CDC26	Anaphase-promoting complex subunit CDC26	-0.0029	-0.0126	0.0067	0.553	1
Triglyceride-rich lipoproteins	CDC26	Anaphase-promoting complex subunit CDC26	0.0019	-0.0078	0.0116	0.698	1
Lipoprotein(a)	CDC26	Anaphase-promoting complex subunit CDC26	-0.0032	-0.0129	0.0064	0.512	1
Metabolically unhealthy normal weight	CDC26	Anaphase-promoting complex subunit CDC26	0.0031	-0.0066	0.0128	0.531	1
Obesity	CDC26	Anaphase-promoting complex subunit CDC26	0.0013	-0.0083	0.011	0.787	1
Endothelial dysfunction	CDC26	Anaphase-promoting complex subunit CDC26	0.0224	0.0127	0.0321	5.79e-06	0.0169
Coagulation	CDC26	Anaphase-promoting complex subunit CDC26	-0.0007	-0.0104	0.009	0.888	1
Cardiac remodeling	CDC26	Anaphase-promoting complex subunit CDC26	-0.0114	-0.0211	-0.0017	0.0212	1
Total CAD PRS	CDC26	Anaphase-promoting complex subunit CDC26	-0.01	-0.0197	-0.0004	0.0422	1
Cholesterol-enriched lipoproteins	CDC27	Cell division cycle protein 27 homolog	-0.0025	-0.0116	0.0066	0.587	1
Triglyceride-rich lipoproteins	CDC27	Cell division cycle protein 27 homolog	0.0159	0.0068	0.025	0.00062	1
Lipoprotein(a)	CDC27	Cell division cycle protein 27 homolog	0.0008	-0.0083	0.0099	0.862	1
Metabolically unhealthy normal weight	CDC27	Cell division cycle protein 27 homolog	0.0151	0.006	0.0242	0.00115	1
Obesity	CDC27	Cell division cycle protein 27 homolog	-0.0029	-0.0119	0.0062	0.538	1
Endothelial dysfunction	CDC27	Cell division cycle protein 27 homolog	0.013	0.0039	0.0221	0.00513	1
Coagulation	CDC27	Cell division cycle protein 27 homolog	-0.0011	-0.0102	0.008	0.811	1
Cardiac remodeling	CDC27	Cell division cycle protein 27 homolog	-0.0099	-0.019	-0.0008	0.0337	1
Total CAD PRS	CDC27	Cell division cycle protein 27 homolog	0.0029	-0.0062	0.012	0.53	1
Cholesterol-enriched lipoproteins	CDC37	Hsp90 co-chaperone Cdc37	-0.0099	-0.0189	-0.0009	0.0307	1
Triglyceride-rich lipoproteins	CDC37	Hsp90 co-chaperone Cdc37	0.0034	-0.0055	0.0124	0.454	1
Lipoprotein(a)	CDC37	Hsp90 co-chaperone Cdc37	-0.0009	-0.0098	0.0081	0.852	1
Metabolically unhealthy normal weight	CDC37	Hsp90 co-chaperone Cdc37	0.004	-0.005	0.0129	0.387	1
Obesity	CDC37	Hsp90 co-chaperone Cdc37	-0.0025	-0.0115	0.0064	0.581	1
Endothelial dysfunction	CDC37	Hsp90 co-chaperone Cdc37	0.0232	0.0142	0.0322	4.3e-07	0.00126
Coagulation	CDC37	Hsp90 co-chaperone Cdc37	-0.0028	-0.0118	0.0062	0.547	1
Cardiac remodeling	CDC37	Hsp90 co-chaperone Cdc37	-0.0023	-0.0113	0.0066	0.61	1
Total CAD PRS	CDC37	Hsp90 co-chaperone Cdc37	-0.0057	-0.0147	0.0033	0.214	1
Cholesterol-enriched lipoproteins	CDC42BPB	Serine/threonine-protein kinase MRCK beta	0.0013	-0.0083	0.011	0.787	1
Triglyceride-rich lipoproteins	CDC42BPB	Serine/threonine-protein kinase MRCK beta	0.0205	0.0108	0.0302	3.24e-05	0.0947
Lipoprotein(a)	CDC42BPB	Serine/threonine-protein kinase MRCK beta	0.0015	-0.0082	0.0111	0.768	1
Metabolically unhealthy normal weight	CDC42BPB	Serine/threonine-protein kinase MRCK beta	0.0112	0.0015	0.0209	0.023	1
Obesity	CDC42BPB	Serine/threonine-protein kinase MRCK beta	-0.0033	-0.0129	0.0064	0.507	1
Endothelial dysfunction	CDC42BPB	Serine/threonine-protein kinase MRCK beta	0.0212	0.0115	0.0309	1.81e-05	0.0529
Coagulation	CDC42BPB	Serine/threonine-protein kinase MRCK beta	0.0006	-0.009	0.0103	0.896	1
Cardiac remodeling	CDC42BPB	Serine/threonine-protein kinase MRCK beta	-0.0051	-0.0147	0.0046	0.305	1
Total CAD PRS	CDC42BPB	Serine/threonine-protein kinase MRCK beta	0.0046	-0.0051	0.0143	0.349	1
Cholesterol-enriched lipoproteins	CDCP1	CUB domain-containing protein 1	-0.0139	-0.0218	-0.0061	0.000515	1
Triglyceride-rich lipoproteins	CDCP1	CUB domain-containing protein 1	0.0192	0.0113	0.027	1.77e-06	0.00517
Lipoprotein(a)	CDCP1	CUB domain-containing protein 1	0.0038	-0.0041	0.0116	0.349	1
Metabolically unhealthy normal weight	CDCP1	CUB domain-containing protein 1	0.0102	0.0023	0.0181	0.011	1
Obesity	CDCP1	CUB domain-containing protein 1	0.0077	-0.0002	0.0155	0.0556	1
Endothelial dysfunction	CDCP1	CUB domain-containing protein 1	0.0322	0.0243	0.0401	1.13e-15	3.3e-12
Coagulation	CDCP1	CUB domain-containing protein 1	0.0014	-0.0064	0.0093	0.72	1
Cardiac remodeling	CDCP1	CUB domain-containing protein 1	-0.0003	-0.0081	0.0076	0.947	1
Total CAD PRS	CDCP1	CUB domain-containing protein 1	0.007	-0.0009	0.0149	0.081	1
Cholesterol-enriched lipoproteins	CDH1	Cadherin-1	-0.019	-0.028	-0.01	3.37e-05	0.0985
Triglyceride-rich lipoproteins	CDH1	Cadherin-1	0.0036	-0.0053	0.0126	0.427	1
Lipoprotein(a)	CDH1	Cadherin-1	-0.0075	-0.0165	0.0015	0.102	1
Metabolically unhealthy normal weight	CDH1	Cadherin-1	0.0104	0.0014	0.0194	0.0235	1
Obesity	CDH1	Cadherin-1	0.0143	0.0054	0.0233	0.00173	1
Endothelial dysfunction	CDH1	Cadherin-1	0.0039	-0.0051	0.0129	0.401	1
Coagulation	CDH1	Cadherin-1	-0.1927	-0.2016	-0.1839	<1.00E-300	<1.00E-300
Cardiac remodeling	CDH1	Cadherin-1	-0.0147	-0.0237	-0.0058	0.0013	1
Total CAD PRS	CDH1	Cadherin-1	-0.0234	-0.0323	-0.0144	3.41e-07	0.000997
Cholesterol-enriched lipoproteins	CDH15	Cadherin-15	-0.0097	-0.0173	-0.002	0.0132	1
Triglyceride-rich lipoproteins	CDH15	Cadherin-15	0.0032	-0.0044	0.0109	0.406	1
Lipoprotein(a)	CDH15	Cadherin-15	-0.0005	-0.0081	0.0072	0.902	1
Metabolically unhealthy normal weight	CDH15	Cadherin-15	0.0125	0.0049	0.0202	0.00132	1
Obesity	CDH15	Cadherin-15	0.0112	0.0036	0.0188	0.00409	1
Endothelial dysfunction	CDH15	Cadherin-15	-0.0122	-0.0198	-0.0045	0.00184	1
Coagulation	CDH15	Cadherin-15	0.0029	-0.0048	0.0106	0.46	1
Cardiac remodeling	CDH15	Cadherin-15	-0.0007	-0.0083	0.007	0.867	1
Total CAD PRS	CDH15	Cadherin-15	-0.0052	-0.0128	0.0025	0.186	1
Cholesterol-enriched lipoproteins	CDH17	Cadherin-17	-0.001	-0.0099	0.0079	0.823	1
Triglyceride-rich lipoproteins	CDH17	Cadherin-17	0.0011	-0.0078	0.01	0.801	1
Lipoprotein(a)	CDH17	Cadherin-17	0	-0.0089	0.009	0.993	1
Metabolically unhealthy normal weight	CDH17	Cadherin-17	0.001	-0.0079	0.0099	0.819	1
Obesity	CDH17	Cadherin-17	-0.0012	-0.0101	0.0077	0.797	1
Endothelial dysfunction	CDH17	Cadherin-17	0.0277	0.0188	0.0366	1.12e-09	3.27e-06
Coagulation	CDH17	Cadherin-17	-0.2694	-0.2779	-0.2608	<1.00E-300	<1.00E-300
Cardiac remodeling	CDH17	Cadherin-17	0.0044	-0.0045	0.0133	0.329	1
Total CAD PRS	CDH17	Cadherin-17	-0.0153	-0.0242	-0.0064	0.000785	1
Cholesterol-enriched lipoproteins	CDH2	Cadherin-2	-0.0186	-0.0269	-0.0103	1.09e-05	0.0319
Triglyceride-rich lipoproteins	CDH2	Cadherin-2	0.0128	0.0045	0.0211	0.00248	1
Lipoprotein(a)	CDH2	Cadherin-2	-0.0066	-0.0149	0.0017	0.118	1
Metabolically unhealthy normal weight	CDH2	Cadherin-2	0.0108	0.0025	0.0191	0.0107	1
Obesity	CDH2	Cadherin-2	0.0276	0.0193	0.0359	7.11e-11	2.08e-07
Endothelial dysfunction	CDH2	Cadherin-2	0.0138	0.0055	0.0221	0.00111	1
Coagulation	CDH2	Cadherin-2	-0.0074	-0.0158	0.0009	0.0798	1
Cardiac remodeling	CDH2	Cadherin-2	-0.0116	-0.0199	-0.0033	0.0063	1
Total CAD PRS	CDH2	Cadherin-2	-0.0098	-0.0181	-0.0015	0.0204	1
Cholesterol-enriched lipoproteins	CDH22	Cadherin-22	-0.0054	-0.0151	0.0044	0.281	1
Triglyceride-rich lipoproteins	CDH22	Cadherin-22	-0.0054	-0.0152	0.0043	0.276	1
Lipoprotein(a)	CDH22	Cadherin-22	-0.0013	-0.0111	0.0084	0.788	1
Metabolically unhealthy normal weight	CDH22	Cadherin-22	-0.0064	-0.0162	0.0033	0.195	1
Obesity	CDH22	Cadherin-22	-0.0054	-0.0151	0.0044	0.279	1
Endothelial dysfunction	CDH22	Cadherin-22	0.0045	-0.0053	0.0143	0.367	1
Coagulation	CDH22	Cadherin-22	-0.0078	-0.0176	0.0019	0.116	1
Cardiac remodeling	CDH22	Cadherin-22	-0.0016	-0.0114	0.0081	0.747	1
Total CAD PRS	CDH22	Cadherin-22	-0.0013	-0.0111	0.0084	0.788	1
Cholesterol-enriched lipoproteins	CDH23	Cadherin-23	0.0001	-0.0096	0.0098	0.982	1
Triglyceride-rich lipoproteins	CDH23	Cadherin-23	-0.0074	-0.0171	0.0022	0.132	1
Lipoprotein(a)	CDH23	Cadherin-23	-0.0077	-0.0174	0.002	0.12	1
Metabolically unhealthy normal weight	CDH23	Cadherin-23	0.0021	-0.0076	0.0117	0.674	1
Obesity	CDH23	Cadherin-23	-0.0149	-0.0245	-0.0052	0.00259	1
Endothelial dysfunction	CDH23	Cadherin-23	0.0038	-0.0059	0.0135	0.442	1
Coagulation	CDH23	Cadherin-23	-0.0161	-0.0258	-0.0064	0.0011	1
Cardiac remodeling	CDH23	Cadherin-23	-0.0027	-0.0124	0.0069	0.581	1
Total CAD PRS	CDH23	Cadherin-23	-0.0035	-0.0132	0.0061	0.473	1
Cholesterol-enriched lipoproteins	CDH3	Cadherin-3	-0.0157	-0.0246	-0.0068	0.000519	1
Triglyceride-rich lipoproteins	CDH3	Cadherin-3	-0.0012	-0.0101	0.0076	0.786	1
Lipoprotein(a)	CDH3	Cadherin-3	-0.0022	-0.0111	0.0067	0.634	1
Metabolically unhealthy normal weight	CDH3	Cadherin-3	-0.0111	-0.0199	-0.0022	0.0147	1
Obesity	CDH3	Cadherin-3	-0.0101	-0.019	-0.0013	0.0253	1
Endothelial dysfunction	CDH3	Cadherin-3	0.0262	0.0173	0.0351	7.44e-09	2.17e-05
Coagulation	CDH3	Cadherin-3	-0.0088	-0.0177	0.0001	0.0538	1
Cardiac remodeling	CDH3	Cadherin-3	-0.0198	-0.0286	-0.0109	1.3e-05	0.038
Total CAD PRS	CDH3	Cadherin-3	-0.0189	-0.0278	-0.0101	2.92e-05	0.0854
Cholesterol-enriched lipoproteins	CDH4	Cadherin-4	-0.0048	-0.0146	0.005	0.335	1
Triglyceride-rich lipoproteins	CDH4	Cadherin-4	-0.0037	-0.0136	0.0061	0.455	1
Lipoprotein(a)	CDH4	Cadherin-4	-0.0045	-0.0143	0.0054	0.373	1
Metabolically unhealthy normal weight	CDH4	Cadherin-4	0.0056	-0.0042	0.0154	0.262	1
Obesity	CDH4	Cadherin-4	-0.0008	-0.0106	0.0091	0.88	1
Endothelial dysfunction	CDH4	Cadherin-4	0.0112	0.0014	0.0211	0.0254	1
Coagulation	CDH4	Cadherin-4	0.0005	-0.0094	0.0103	0.924	1
Cardiac remodeling	CDH4	Cadherin-4	-0.0018	-0.0116	0.008	0.719	1
Total CAD PRS	CDH4	Cadherin-4	-0.001	-0.0108	0.0088	0.838	1
Cholesterol-enriched lipoproteins	CDH5	Cadherin-5	-0.0146	-0.0235	-0.0057	0.00127	1
Triglyceride-rich lipoproteins	CDH5	Cadherin-5	-0.0112	-0.0201	-0.0023	0.0138	1
Lipoprotein(a)	CDH5	Cadherin-5	-0.0055	-0.0144	0.0035	0.23	1
Metabolically unhealthy normal weight	CDH5	Cadherin-5	-0.0334	-0.0423	-0.0245	1.98e-13	5.79e-10
Obesity	CDH5	Cadherin-5	0.0067	-0.0022	0.0156	0.138	1
Endothelial dysfunction	CDH5	Cadherin-5	0.0272	0.0183	0.0362	2.21e-09	6.46e-06
Coagulation	CDH5	Cadherin-5	-0.1787	-0.1875	-0.1699	<1.00E-300	<1.00E-300
Cardiac remodeling	CDH5	Cadherin-5	-0.0059	-0.0148	0.003	0.193	1
Total CAD PRS	CDH5	Cadherin-5	-0.027	-0.0359	-0.0181	2.81e-09	8.21e-06
Cholesterol-enriched lipoproteins	CDH6	Cadherin-6	-0.0136	-0.0225	-0.0048	0.00257	1
Triglyceride-rich lipoproteins	CDH6	Cadherin-6	-0.0005	-0.0094	0.0083	0.909	1
Lipoprotein(a)	CDH6	Cadherin-6	-0.012	-0.0209	-0.0032	0.00787	1
Metabolically unhealthy normal weight	CDH6	Cadherin-6	-0.0271	-0.036	-0.0183	1.92e-09	5.61e-06
Obesity	CDH6	Cadherin-6	0.0018	-0.007	0.0107	0.685	1
Endothelial dysfunction	CDH6	Cadherin-6	0.007	-0.0018	0.0159	0.121	1
Coagulation	CDH6	Cadherin-6	-0.0165	-0.0253	-0.0076	0.00028	0.819
Cardiac remodeling	CDH6	Cadherin-6	-0.0102	-0.019	-0.0013	0.0242	1
Total CAD PRS	CDH6	Cadherin-6	-0.0266	-0.0354	-0.0177	4.05e-09	1.18e-05
Cholesterol-enriched lipoproteins	CDHR1	Cadherin-related family member 1	-0.0094	-0.0185	-0.0003	0.0426	1
Triglyceride-rich lipoproteins	CDHR1	Cadherin-related family member 1	0.0075	-0.0016	0.0166	0.107	1
Lipoprotein(a)	CDHR1	Cadherin-related family member 1	-0.0002	-0.0093	0.0089	0.968	1
Metabolically unhealthy normal weight	CDHR1	Cadherin-related family member 1	-0.0122	-0.0213	-0.0031	0.00839	1
Obesity	CDHR1	Cadherin-related family member 1	0.0063	-0.0028	0.0154	0.174	1
Endothelial dysfunction	CDHR1	Cadherin-related family member 1	0.0107	0.0016	0.0199	0.0208	1
Coagulation	CDHR1	Cadherin-related family member 1	-0.0071	-0.0162	0.002	0.127	1
Cardiac remodeling	CDHR1	Cadherin-related family member 1	-0.0061	-0.0152	0.003	0.185	1
Total CAD PRS	CDHR1	Cadherin-related family member 1	-0.0044	-0.0135	0.0047	0.345	1
Cholesterol-enriched lipoproteins	CDHR2	Cadherin-related family member 2	-0.0214	-0.0292	-0.0137	4.93e-08	0.000144
Triglyceride-rich lipoproteins	CDHR2	Cadherin-related family member 2	0.0152	0.0075	0.0229	0.000115	0.336
Lipoprotein(a)	CDHR2	Cadherin-related family member 2	-0.0004	-0.0081	0.0074	0.927	1
Metabolically unhealthy normal weight	CDHR2	Cadherin-related family member 2	0.0307	0.023	0.0385	5.58e-15	1.63e-11
Obesity	CDHR2	Cadherin-related family member 2	0.0229	0.0152	0.0306	5.61e-09	1.64e-05
Endothelial dysfunction	CDHR2	Cadherin-related family member 2	0.0017	-0.0061	0.0094	0.672	1
Coagulation	CDHR2	Cadherin-related family member 2	0.0101	0.0023	0.0178	0.0107	1
Cardiac remodeling	CDHR2	Cadherin-related family member 2	-0.0045	-0.0122	0.0033	0.258	1
Total CAD PRS	CDHR2	Cadherin-related family member 2	0.0005	-0.0072	0.0083	0.889	1
Cholesterol-enriched lipoproteins	CDHR5	Cadherin-related family member 5	-0.0135	-0.0225	-0.0045	0.0032	1
Triglyceride-rich lipoproteins	CDHR5	Cadherin-related family member 5	0.0049	-0.0041	0.0139	0.286	1
Lipoprotein(a)	CDHR5	Cadherin-related family member 5	0.0116	0.0026	0.0206	0.0112	1
Metabolically unhealthy normal weight	CDHR5	Cadherin-related family member 5	0.0223	0.0134	0.0313	1.11e-06	0.00324
Obesity	CDHR5	Cadherin-related family member 5	0.017	0.0081	0.026	0.000199	0.58
Endothelial dysfunction	CDHR5	Cadherin-related family member 5	-0.017	-0.026	-0.008	0.000215	0.627
Coagulation	CDHR5	Cadherin-related family member 5	0.016	0.007	0.025	0.000505	1
Cardiac remodeling	CDHR5	Cadherin-related family member 5	-0.0169	-0.0259	-0.008	0.00022	0.643
Total CAD PRS	CDHR5	Cadherin-related family member 5	-0.0011	-0.0101	0.0078	0.804	1
Cholesterol-enriched lipoproteins	CDK1	Cyclin-dependent kinase 1	0.0029	-0.0069	0.0127	0.562	1
Triglyceride-rich lipoproteins	CDK1	Cyclin-dependent kinase 1	-0.0025	-0.0123	0.0073	0.621	1
Lipoprotein(a)	CDK1	Cyclin-dependent kinase 1	-0.0072	-0.017	0.0026	0.151	1
Metabolically unhealthy normal weight	CDK1	Cyclin-dependent kinase 1	0.0082	-0.0016	0.0181	0.1	1
Obesity	CDK1	Cyclin-dependent kinase 1	0.0115	0.0016	0.0213	0.0222	1
Endothelial dysfunction	CDK1	Cyclin-dependent kinase 1	0.0174	0.0076	0.0272	0.000528	1
Coagulation	CDK1	Cyclin-dependent kinase 1	-0.0122	-0.022	-0.0023	0.0153	1
Cardiac remodeling	CDK1	Cyclin-dependent kinase 1	0.0044	-0.0055	0.0142	0.384	1
Total CAD PRS	CDK1	Cyclin-dependent kinase 1	0.0066	-0.0032	0.0164	0.187	1
Cholesterol-enriched lipoproteins	CDK5RAP3	CDK5 regulatory subunit-associated protein 3	-0.0113	-0.021	-0.0017	0.0216	1
Triglyceride-rich lipoproteins	CDK5RAP3	CDK5 regulatory subunit-associated protein 3	0.0127	0.0031	0.0224	0.00984	1
Lipoprotein(a)	CDK5RAP3	CDK5 regulatory subunit-associated protein 3	0.0024	-0.0073	0.0121	0.627	1
Metabolically unhealthy normal weight	CDK5RAP3	CDK5 regulatory subunit-associated protein 3	0.0111	0.0014	0.0207	0.0249	1
Obesity	CDK5RAP3	CDK5 regulatory subunit-associated protein 3	-0.0069	-0.0165	0.0028	0.161	1
Endothelial dysfunction	CDK5RAP3	CDK5 regulatory subunit-associated protein 3	0.0115	0.0019	0.0212	0.0194	1
Coagulation	CDK5RAP3	CDK5 regulatory subunit-associated protein 3	-0.0024	-0.012	0.0073	0.631	1
Cardiac remodeling	CDK5RAP3	CDK5 regulatory subunit-associated protein 3	-0.0044	-0.014	0.0053	0.376	1
Total CAD PRS	CDK5RAP3	CDK5 regulatory subunit-associated protein 3	0.0003	-0.0093	0.01	0.951	1
Cholesterol-enriched lipoproteins	CDKL5	Cyclin-dependent kinase-like 5	-0.0018	-0.0116	0.008	0.714	1
Triglyceride-rich lipoproteins	CDKL5	Cyclin-dependent kinase-like 5	0.0009	-0.0089	0.0107	0.855	1
Lipoprotein(a)	CDKL5	Cyclin-dependent kinase-like 5	-0.0061	-0.016	0.0037	0.22	1
Metabolically unhealthy normal weight	CDKL5	Cyclin-dependent kinase-like 5	0.0027	-0.0071	0.0125	0.592	1
Obesity	CDKL5	Cyclin-dependent kinase-like 5	0.003	-0.0068	0.0128	0.555	1
Endothelial dysfunction	CDKL5	Cyclin-dependent kinase-like 5	0.006	-0.0038	0.0159	0.229	1
Coagulation	CDKL5	Cyclin-dependent kinase-like 5	-0.0061	-0.0159	0.0037	0.225	1
Cardiac remodeling	CDKL5	Cyclin-dependent kinase-like 5	0.0018	-0.0081	0.0116	0.726	1
Total CAD PRS	CDKL5	Cyclin-dependent kinase-like 5	-0.0014	-0.0112	0.0084	0.777	1
Cholesterol-enriched lipoproteins	CDKN1A	Cyclin-dependent kinase inhibitor 1	-0.0015	-0.0105	0.0075	0.74	1
Triglyceride-rich lipoproteins	CDKN1A	Cyclin-dependent kinase inhibitor 1	0.0294	0.0204	0.0384	1.3e-10	3.8e-07
Lipoprotein(a)	CDKN1A	Cyclin-dependent kinase inhibitor 1	0.0107	0.0017	0.0197	0.0192	1
Metabolically unhealthy normal weight	CDKN1A	Cyclin-dependent kinase inhibitor 1	0.0251	0.0161	0.034	4.37e-08	0.000128
Obesity	CDKN1A	Cyclin-dependent kinase inhibitor 1	-0.0025	-0.0114	0.0065	0.592	1
Endothelial dysfunction	CDKN1A	Cyclin-dependent kinase inhibitor 1	0.0215	0.0125	0.0305	2.77e-06	0.0081
Coagulation	CDKN1A	Cyclin-dependent kinase inhibitor 1	-0.0025	-0.0115	0.0065	0.588	1
Cardiac remodeling	CDKN1A	Cyclin-dependent kinase inhibitor 1	-0.0036	-0.0125	0.0054	0.435	1
Total CAD PRS	CDKN1A	Cyclin-dependent kinase inhibitor 1	0.0146	0.0056	0.0236	0.00143	1
Cholesterol-enriched lipoproteins	CDKN2D	Cyclin-dependent kinase 4 inhibitor D	-0.0111	-0.0201	-0.0021	0.0159	1
Triglyceride-rich lipoproteins	CDKN2D	Cyclin-dependent kinase 4 inhibitor D	0.0045	-0.0045	0.0135	0.328	1
Lipoprotein(a)	CDKN2D	Cyclin-dependent kinase 4 inhibitor D	-0.0007	-0.0097	0.0083	0.874	1
Metabolically unhealthy normal weight	CDKN2D	Cyclin-dependent kinase 4 inhibitor D	0.0087	-0.0003	0.0177	0.0586	1
Obesity	CDKN2D	Cyclin-dependent kinase 4 inhibitor D	-0.0057	-0.0147	0.0033	0.213	1
Endothelial dysfunction	CDKN2D	Cyclin-dependent kinase 4 inhibitor D	0.02	0.011	0.029	1.43e-05	0.0418
Coagulation	CDKN2D	Cyclin-dependent kinase 4 inhibitor D	-0.003	-0.0121	0.006	0.508	1
Cardiac remodeling	CDKN2D	Cyclin-dependent kinase 4 inhibitor D	-0.0006	-0.0096	0.0085	0.904	1
Total CAD PRS	CDKN2D	Cyclin-dependent kinase 4 inhibitor D	-0.0041	-0.0131	0.0049	0.377	1
Cholesterol-enriched lipoproteins	CDNF	Cerebral dopamine neurotrophic factor	-0.0059	-0.0147	0.0028	0.184	1
Triglyceride-rich lipoproteins	CDNF	Cerebral dopamine neurotrophic factor	-0.001	-0.0097	0.0078	0.831	1
Lipoprotein(a)	CDNF	Cerebral dopamine neurotrophic factor	-0.0029	-0.0117	0.0059	0.522	1
Metabolically unhealthy normal weight	CDNF	Cerebral dopamine neurotrophic factor	-0.0005	-0.0093	0.0082	0.902	1
Obesity	CDNF	Cerebral dopamine neurotrophic factor	-0.0047	-0.0135	0.0041	0.292	1
Endothelial dysfunction	CDNF	Cerebral dopamine neurotrophic factor	0.0058	-0.003	0.0146	0.195	1
Coagulation	CDNF	Cerebral dopamine neurotrophic factor	0.0012	-0.0076	0.01	0.782	1
Cardiac remodeling	CDNF	Cerebral dopamine neurotrophic factor	-0.0165	-0.0252	-0.0077	0.000235	0.686
Total CAD PRS	CDNF	Cerebral dopamine neurotrophic factor	-0.0076	-0.0164	0.0012	0.0891	1
Cholesterol-enriched lipoproteins	CDON	Cell adhesion molecule-related/down-regulated by oncogenes	-0.0047	-0.0136	0.0042	0.305	1
Triglyceride-rich lipoproteins	CDON	Cell adhesion molecule-related/down-regulated by oncogenes	-0.0006	-0.0095	0.0083	0.891	1
Lipoprotein(a)	CDON	Cell adhesion molecule-related/down-regulated by oncogenes	0.0146	0.0056	0.0235	0.00138	1
Metabolically unhealthy normal weight	CDON	Cell adhesion molecule-related/down-regulated by oncogenes	0.0041	-0.0048	0.013	0.365	1
Obesity	CDON	Cell adhesion molecule-related/down-regulated by oncogenes	0.0071	-0.0018	0.016	0.119	1
Endothelial dysfunction	CDON	Cell adhesion molecule-related/down-regulated by oncogenes	-0.0123	-0.0213	-0.0034	0.00683	1
Coagulation	CDON	Cell adhesion molecule-related/down-regulated by oncogenes	-0.0013	-0.0102	0.0077	0.781	1
Cardiac remodeling	CDON	Cell adhesion molecule-related/down-regulated by oncogenes	-0.0071	-0.016	0.0018	0.118	1
Total CAD PRS	CDON	Cell adhesion molecule-related/down-regulated by oncogenes	0.0002	-0.0088	0.0091	0.973	1
Cholesterol-enriched lipoproteins	CDSN	Corneodesmosin	-0.005	-0.0139	0.0038	0.268	1
Triglyceride-rich lipoproteins	CDSN	Corneodesmosin	-0.0016	-0.0105	0.0073	0.723	1
Lipoprotein(a)	CDSN	Corneodesmosin	0.002	-0.0069	0.0109	0.655	1
Metabolically unhealthy normal weight	CDSN	Corneodesmosin	-0.0128	-0.0216	-0.0039	0.00479	1
Obesity	CDSN	Corneodesmosin	-0.0002	-0.009	0.0087	0.967	1
Endothelial dysfunction	CDSN	Corneodesmosin	-0.0053	-0.0142	0.0036	0.24	1
Coagulation	CDSN	Corneodesmosin	0.0062	-0.0027	0.0151	0.171	1
Cardiac remodeling	CDSN	Corneodesmosin	0.0013	-0.0075	0.0102	0.771	1
Total CAD PRS	CDSN	Corneodesmosin	-0.0023	-0.0112	0.0065	0.606	1
Cholesterol-enriched lipoproteins	CEACAM1	Carcinoembryonic antigen-related cell adhesion molecule 1	-0.0005	-0.0094	0.0085	0.92	1
Triglyceride-rich lipoproteins	CEACAM1	Carcinoembryonic antigen-related cell adhesion molecule 1	0.0093	0.0003	0.0183	0.0426	1
Lipoprotein(a)	CEACAM1	Carcinoembryonic antigen-related cell adhesion molecule 1	0.0004	-0.0086	0.0094	0.936	1
Metabolically unhealthy normal weight	CEACAM1	Carcinoembryonic antigen-related cell adhesion molecule 1	0.0131	0.0041	0.0221	0.0042	1
Obesity	CEACAM1	Carcinoembryonic antigen-related cell adhesion molecule 1	0.0042	-0.0047	0.0132	0.355	1
Endothelial dysfunction	CEACAM1	Carcinoembryonic antigen-related cell adhesion molecule 1	0.0127	0.0037	0.0217	0.00574	1
Coagulation	CEACAM1	Carcinoembryonic antigen-related cell adhesion molecule 1	-0.1309	-0.1398	-0.1219	3.49e-180	1.02e-176
Cardiac remodeling	CEACAM1	Carcinoembryonic antigen-related cell adhesion molecule 1	0.004	-0.005	0.0129	0.386	1
Total CAD PRS	CEACAM1	Carcinoembryonic antigen-related cell adhesion molecule 1	-0.0007	-0.0097	0.0082	0.871	1
Cholesterol-enriched lipoproteins	CEACAM16	Carcinoembryonic antigen-related cell adhesion molecule 16	-0.0219	-0.0314	-0.0124	5.93e-06	0.0173
Triglyceride-rich lipoproteins	CEACAM16	Carcinoembryonic antigen-related cell adhesion molecule 16	-0.0075	-0.0169	0.002	0.123	1
Lipoprotein(a)	CEACAM16	Carcinoembryonic antigen-related cell adhesion molecule 16	0.0044	-0.0051	0.0139	0.368	1
Metabolically unhealthy normal weight	CEACAM16	Carcinoembryonic antigen-related cell adhesion molecule 16	-0.0042	-0.0137	0.0053	0.384	1
Obesity	CEACAM16	Carcinoembryonic antigen-related cell adhesion molecule 16	0.0014	-0.0081	0.0109	0.774	1
Endothelial dysfunction	CEACAM16	Carcinoembryonic antigen-related cell adhesion molecule 16	0.0024	-0.0071	0.012	0.614	1
Coagulation	CEACAM16	Carcinoembryonic antigen-related cell adhesion molecule 16	0.0094	-0.0001	0.0189	0.0525	1
Cardiac remodeling	CEACAM16	Carcinoembryonic antigen-related cell adhesion molecule 16	-0.0051	-0.0146	0.0044	0.291	1
Total CAD PRS	CEACAM16	Carcinoembryonic antigen-related cell adhesion molecule 16	-0.0046	-0.0141	0.0048	0.338	1
Cholesterol-enriched lipoproteins	CEACAM18	Carcinoembryonic antigen-related cell adhesion molecule 18	0.0038	-0.006	0.0135	0.449	1
Triglyceride-rich lipoproteins	CEACAM18	Carcinoembryonic antigen-related cell adhesion molecule 18	0.0131	0.0033	0.0228	0.00851	1
Lipoprotein(a)	CEACAM18	Carcinoembryonic antigen-related cell adhesion molecule 18	-0.0038	-0.0136	0.0059	0.441	1
Metabolically unhealthy normal weight	CEACAM18	Carcinoembryonic antigen-related cell adhesion molecule 18	-0.0014	-0.0112	0.0083	0.776	1
Obesity	CEACAM18	Carcinoembryonic antigen-related cell adhesion molecule 18	-0.0041	-0.0139	0.0056	0.407	1
Endothelial dysfunction	CEACAM18	Carcinoembryonic antigen-related cell adhesion molecule 18	0.0073	-0.0025	0.0171	0.143	1
Coagulation	CEACAM18	Carcinoembryonic antigen-related cell adhesion molecule 18	-0.0023	-0.012	0.0075	0.649	1
Cardiac remodeling	CEACAM18	Carcinoembryonic antigen-related cell adhesion molecule 18	-0.0002	-0.01	0.0095	0.964	1
Total CAD PRS	CEACAM18	Carcinoembryonic antigen-related cell adhesion molecule 18	0.0039	-0.0058	0.0137	0.431	1
Cholesterol-enriched lipoproteins	CEACAM19	Carcinoembryonic antigen-related cell adhesion molecule 19	-0.0406	-0.05	-0.0311	3.37e-17	9.85e-14
Triglyceride-rich lipoproteins	CEACAM19	Carcinoembryonic antigen-related cell adhesion molecule 19	-0.0048	-0.0143	0.0046	0.316	1
Lipoprotein(a)	CEACAM19	Carcinoembryonic antigen-related cell adhesion molecule 19	-0.0036	-0.0131	0.0058	0.455	1
Metabolically unhealthy normal weight	CEACAM19	Carcinoembryonic antigen-related cell adhesion molecule 19	-0.0056	-0.015	0.0039	0.249	1
Obesity	CEACAM19	Carcinoembryonic antigen-related cell adhesion molecule 19	0.0017	-0.0078	0.0111	0.731	1
Endothelial dysfunction	CEACAM19	Carcinoembryonic antigen-related cell adhesion molecule 19	0.0063	-0.0031	0.0158	0.19	1
Coagulation	CEACAM19	Carcinoembryonic antigen-related cell adhesion molecule 19	0.0036	-0.0058	0.0131	0.453	1
Cardiac remodeling	CEACAM19	Carcinoembryonic antigen-related cell adhesion molecule 19	0.0019	-0.0075	0.0113	0.692	1
Total CAD PRS	CEACAM19	Carcinoembryonic antigen-related cell adhesion molecule 19	-0.0133	-0.0228	-0.0039	0.00561	1
Cholesterol-enriched lipoproteins	CEACAM20	Carcinoembryonic antigen-related cell adhesion molecule 20	-0.0043	-0.0141	0.0054	0.382	1
Triglyceride-rich lipoproteins	CEACAM20	Carcinoembryonic antigen-related cell adhesion molecule 20	-0.0042	-0.0139	0.0056	0.402	1
Lipoprotein(a)	CEACAM20	Carcinoembryonic antigen-related cell adhesion molecule 20	0.0028	-0.007	0.0125	0.574	1
Metabolically unhealthy normal weight	CEACAM20	Carcinoembryonic antigen-related cell adhesion molecule 20	0.0029	-0.0069	0.0126	0.565	1
Obesity	CEACAM20	Carcinoembryonic antigen-related cell adhesion molecule 20	-0.0068	-0.0165	0.0029	0.17	1
Endothelial dysfunction	CEACAM20	Carcinoembryonic antigen-related cell adhesion molecule 20	0.0134	0.0037	0.0232	0.00696	1
Coagulation	CEACAM20	Carcinoembryonic antigen-related cell adhesion molecule 20	-0.117	-0.1267	-0.1073	8.25e-123	2.41e-119
Cardiac remodeling	CEACAM20	Carcinoembryonic antigen-related cell adhesion molecule 20	0.003	-0.0067	0.0128	0.54	1
Total CAD PRS	CEACAM20	Carcinoembryonic antigen-related cell adhesion molecule 20	-0.0052	-0.015	0.0045	0.292	1
Cholesterol-enriched lipoproteins	CEACAM21	Carcinoembryonic antigen-related cell adhesion molecule 21	-0.0025	-0.0114	0.0065	0.588	1
Triglyceride-rich lipoproteins	CEACAM21	Carcinoembryonic antigen-related cell adhesion molecule 21	0.0106	0.0016	0.0195	0.0208	1
Lipoprotein(a)	CEACAM21	Carcinoembryonic antigen-related cell adhesion molecule 21	-0.0001	-0.0091	0.0089	0.981	1
Metabolically unhealthy normal weight	CEACAM21	Carcinoembryonic antigen-related cell adhesion molecule 21	0.0006	-0.0084	0.0095	0.904	1
Obesity	CEACAM21	Carcinoembryonic antigen-related cell adhesion molecule 21	0.0125	0.0035	0.0215	0.00625	1
Endothelial dysfunction	CEACAM21	Carcinoembryonic antigen-related cell adhesion molecule 21	0.0231	0.0142	0.0321	4.41e-07	0.00129
Coagulation	CEACAM21	Carcinoembryonic antigen-related cell adhesion molecule 21	-0.0093	-0.0182	-0.0003	0.0436	1
Cardiac remodeling	CEACAM21	Carcinoembryonic antigen-related cell adhesion molecule 21	0.0019	-0.0071	0.0109	0.68	1
Total CAD PRS	CEACAM21	Carcinoembryonic antigen-related cell adhesion molecule 21	0.0072	-0.0018	0.0161	0.116	1
Cholesterol-enriched lipoproteins	CEACAM3	Carcinoembryonic antigen-related cell adhesion molecule 3	-0.0034	-0.0125	0.0057	0.465	1
Triglyceride-rich lipoproteins	CEACAM3	Carcinoembryonic antigen-related cell adhesion molecule 3	0.0085	-0.0006	0.0176	0.0685	1
Lipoprotein(a)	CEACAM3	Carcinoembryonic antigen-related cell adhesion molecule 3	-0.0064	-0.0155	0.0027	0.17	1
Metabolically unhealthy normal weight	CEACAM3	Carcinoembryonic antigen-related cell adhesion molecule 3	-0.0033	-0.0124	0.0058	0.477	1
Obesity	CEACAM3	Carcinoembryonic antigen-related cell adhesion molecule 3	-0.001	-0.01	0.0081	0.838	1
Endothelial dysfunction	CEACAM3	Carcinoembryonic antigen-related cell adhesion molecule 3	-0.0004	-0.0095	0.0087	0.935	1
Coagulation	CEACAM3	Carcinoembryonic antigen-related cell adhesion molecule 3	-0.0076	-0.0167	0.0016	0.105	1
Cardiac remodeling	CEACAM3	Carcinoembryonic antigen-related cell adhesion molecule 3	-0.0013	-0.0104	0.0078	0.786	1
Total CAD PRS	CEACAM3	Carcinoembryonic antigen-related cell adhesion molecule 3	-0.0045	-0.0136	0.0046	0.333	1
Cholesterol-enriched lipoproteins	CEACAM5	Carcinoembryonic antigen-related cell adhesion molecule 5	0.0004	-0.0086	0.0095	0.923	1
Triglyceride-rich lipoproteins	CEACAM5	Carcinoembryonic antigen-related cell adhesion molecule 5	0.005	-0.004	0.0141	0.275	1
Lipoprotein(a)	CEACAM5	Carcinoembryonic antigen-related cell adhesion molecule 5	0.0042	-0.0048	0.0133	0.362	1
Metabolically unhealthy normal weight	CEACAM5	Carcinoembryonic antigen-related cell adhesion molecule 5	-0.0056	-0.0146	0.0034	0.224	1
Obesity	CEACAM5	Carcinoembryonic antigen-related cell adhesion molecule 5	-0.0028	-0.0118	0.0062	0.546	1
Endothelial dysfunction	CEACAM5	Carcinoembryonic antigen-related cell adhesion molecule 5	-0.0033	-0.0124	0.0057	0.474	1
Coagulation	CEACAM5	Carcinoembryonic antigen-related cell adhesion molecule 5	-0.1183	-0.1273	-0.1093	1.12e-145	3.27e-142
Cardiac remodeling	CEACAM5	Carcinoembryonic antigen-related cell adhesion molecule 5	-0.0013	-0.0103	0.0078	0.786	1
Total CAD PRS	CEACAM5	Carcinoembryonic antigen-related cell adhesion molecule 5	-0.0125	-0.0215	-0.0035	0.00661	1
Cholesterol-enriched lipoproteins	CEACAM6	Carcinoembryonic antigen-related cell adhesion molecule 6	-0.0076	-0.0172	0.002	0.123	1
Triglyceride-rich lipoproteins	CEACAM6	Carcinoembryonic antigen-related cell adhesion molecule 6	-0.0009	-0.0105	0.0087	0.859	1
Lipoprotein(a)	CEACAM6	Carcinoembryonic antigen-related cell adhesion molecule 6	-0.0031	-0.0128	0.0065	0.523	1
Metabolically unhealthy normal weight	CEACAM6	Carcinoembryonic antigen-related cell adhesion molecule 6	-0.0152	-0.0248	-0.0056	0.00196	1
Obesity	CEACAM6	Carcinoembryonic antigen-related cell adhesion molecule 6	0.0084	-0.0012	0.018	0.0878	1
Endothelial dysfunction	CEACAM6	Carcinoembryonic antigen-related cell adhesion molecule 6	0.0163	0.0066	0.0259	0.000923	1
Coagulation	CEACAM6	Carcinoembryonic antigen-related cell adhesion molecule 6	-0.0426	-0.0522	-0.0329	4.69e-18	1.37e-14
Cardiac remodeling	CEACAM6	Carcinoembryonic antigen-related cell adhesion molecule 6	0.0067	-0.0029	0.0163	0.172	1
Total CAD PRS	CEACAM6	Carcinoembryonic antigen-related cell adhesion molecule 6	-0.0088	-0.0185	0.0008	0.0711	1
Cholesterol-enriched lipoproteins	CEACAM8	Carcinoembryonic antigen-related cell adhesion molecule 8	-0.0021	-0.011	0.0068	0.641	1
Triglyceride-rich lipoproteins	CEACAM8	Carcinoembryonic antigen-related cell adhesion molecule 8	0.0109	0.0019	0.0198	0.0171	1
Lipoprotein(a)	CEACAM8	Carcinoembryonic antigen-related cell adhesion molecule 8	-0.0001	-0.0091	0.0088	0.975	1
Metabolically unhealthy normal weight	CEACAM8	Carcinoembryonic antigen-related cell adhesion molecule 8	-0.0027	-0.0116	0.0062	0.553	1
Obesity	CEACAM8	Carcinoembryonic antigen-related cell adhesion molecule 8	0.0161	0.0072	0.025	0.00039	1
Endothelial dysfunction	CEACAM8	Carcinoembryonic antigen-related cell adhesion molecule 8	0.0377	0.0288	0.0466	1.37e-16	4e-13
Coagulation	CEACAM8	Carcinoembryonic antigen-related cell adhesion molecule 8	-0.014	-0.0229	-0.0051	0.00216	1
Cardiac remodeling	CEACAM8	Carcinoembryonic antigen-related cell adhesion molecule 8	0.0074	-0.0016	0.0163	0.106	1
Total CAD PRS	CEACAM8	Carcinoembryonic antigen-related cell adhesion molecule 8	0.0053	-0.0036	0.0142	0.243	1
Cholesterol-enriched lipoproteins	CEBPA	CCAAT/enhancer-binding protein alpha	0	-0.0098	0.0098	0.996	1
Triglyceride-rich lipoproteins	CEBPA	CCAAT/enhancer-binding protein alpha	0.0027	-0.0071	0.0125	0.583	1
Lipoprotein(a)	CEBPA	CCAAT/enhancer-binding protein alpha	-0.0091	-0.0189	0.0007	0.069	1
Metabolically unhealthy normal weight	CEBPA	CCAAT/enhancer-binding protein alpha	-0.0021	-0.0119	0.0077	0.673	1
Obesity	CEBPA	CCAAT/enhancer-binding protein alpha	0.0136	0.0038	0.0234	0.00637	1
Endothelial dysfunction	CEBPA	CCAAT/enhancer-binding protein alpha	0.0064	-0.0034	0.0162	0.203	1
Coagulation	CEBPA	CCAAT/enhancer-binding protein alpha	-0.003	-0.0128	0.0068	0.548	1
Cardiac remodeling	CEBPA	CCAAT/enhancer-binding protein alpha	-0.0076	-0.0174	0.0022	0.131	1
Total CAD PRS	CEBPA	CCAAT/enhancer-binding protein alpha	-0.0068	-0.0166	0.003	0.173	1
Cholesterol-enriched lipoproteins	CEBPB	CCAAT/enhancer-binding protein beta	-0.0045	-0.0135	0.0044	0.322	1
Triglyceride-rich lipoproteins	CEBPB	CCAAT/enhancer-binding protein beta	0.0108	0.0018	0.0198	0.0186	1
Lipoprotein(a)	CEBPB	CCAAT/enhancer-binding protein beta	0.0041	-0.0049	0.0131	0.375	1
Metabolically unhealthy normal weight	CEBPB	CCAAT/enhancer-binding protein beta	0.0102	0.0012	0.0192	0.0261	1
Obesity	CEBPB	CCAAT/enhancer-binding protein beta	0.0102	0.0012	0.0192	0.0262	1
Endothelial dysfunction	CEBPB	CCAAT/enhancer-binding protein beta	0.0146	0.0056	0.0236	0.00144	1
Coagulation	CEBPB	CCAAT/enhancer-binding protein beta	-0.002	-0.011	0.007	0.67	1
Cardiac remodeling	CEBPB	CCAAT/enhancer-binding protein beta	0.0012	-0.0078	0.0102	0.794	1
Total CAD PRS	CEBPB	CCAAT/enhancer-binding protein beta	0.0039	-0.005	0.0129	0.391	1
Cholesterol-enriched lipoproteins	CELA2A	Chymotrypsin-like elastase family member 2A	-0.0016	-0.0113	0.008	0.739	1
Triglyceride-rich lipoproteins	CELA2A	Chymotrypsin-like elastase family member 2A	-0.0043	-0.0139	0.0053	0.381	1
Lipoprotein(a)	CELA2A	Chymotrypsin-like elastase family member 2A	0.0053	-0.0043	0.0149	0.28	1
Metabolically unhealthy normal weight	CELA2A	Chymotrypsin-like elastase family member 2A	0.0189	0.0092	0.0285	0.000122	0.358
Obesity	CELA2A	Chymotrypsin-like elastase family member 2A	-0.0155	-0.0251	-0.0059	0.00161	1
Endothelial dysfunction	CELA2A	Chymotrypsin-like elastase family member 2A	0.0136	0.004	0.0233	0.00562	1
Coagulation	CELA2A	Chymotrypsin-like elastase family member 2A	-0.0055	-0.0151	0.0042	0.266	1
Cardiac remodeling	CELA2A	Chymotrypsin-like elastase family member 2A	-0.0107	-0.0203	-0.001	0.0298	1
Total CAD PRS	CELA2A	Chymotrypsin-like elastase family member 2A	0.0145	0.0049	0.0242	0.00306	1
Cholesterol-enriched lipoproteins	CELA3A	Chymotrypsin-like elastase family member 3A	-0.008	-0.0169	0.0009	0.0774	1
Triglyceride-rich lipoproteins	CELA3A	Chymotrypsin-like elastase family member 3A	-0.0042	-0.0131	0.0047	0.356	1
Lipoprotein(a)	CELA3A	Chymotrypsin-like elastase family member 3A	0.005	-0.0039	0.014	0.267	1
Metabolically unhealthy normal weight	CELA3A	Chymotrypsin-like elastase family member 3A	0.0161	0.0072	0.0251	0.000382	1
Obesity	CELA3A	Chymotrypsin-like elastase family member 3A	-0.0117	-0.0206	-0.0028	0.00987	1
Endothelial dysfunction	CELA3A	Chymotrypsin-like elastase family member 3A	0.0099	0.001	0.0188	0.0293	1
Coagulation	CELA3A	Chymotrypsin-like elastase family member 3A	-0.0174	-0.0263	-0.0085	0.000132	0.386
Cardiac remodeling	CELA3A	Chymotrypsin-like elastase family member 3A	-0.0087	-0.0176	0.0002	0.0566	1
Total CAD PRS	CELA3A	Chymotrypsin-like elastase family member 3A	0.0073	-0.0016	0.0162	0.11	1
Cholesterol-enriched lipoproteins	CELSR2	Cadherin EGF LAG seven-pass G-type receptor 2	-0.0834	-0.0929	-0.0738	4.84e-65	1.41e-61
Triglyceride-rich lipoproteins	CELSR2	Cadherin EGF LAG seven-pass G-type receptor 2	0.0014	-0.0082	0.011	0.774	1
Lipoprotein(a)	CELSR2	Cadherin EGF LAG seven-pass G-type receptor 2	0.0135	0.0039	0.0231	0.00596	1
Metabolically unhealthy normal weight	CELSR2	Cadherin EGF LAG seven-pass G-type receptor 2	0.0025	-0.0071	0.0121	0.61	1
Obesity	CELSR2	Cadherin EGF LAG seven-pass G-type receptor 2	0.0019	-0.0077	0.0116	0.691	1
Endothelial dysfunction	CELSR2	Cadherin EGF LAG seven-pass G-type receptor 2	0.0023	-0.0073	0.012	0.633	1
Coagulation	CELSR2	Cadherin EGF LAG seven-pass G-type receptor 2	0.0019	-0.0078	0.0115	0.701	1
Cardiac remodeling	CELSR2	Cadherin EGF LAG seven-pass G-type receptor 2	-0.019	-0.0287	-0.0094	0.000104	0.303
Total CAD PRS	CELSR2	Cadherin EGF LAG seven-pass G-type receptor 2	-0.0408	-0.0504	-0.0312	8.8e-17	2.57e-13
Cholesterol-enriched lipoproteins	CEMIP2	Cell surface hyaluronidase	0.0035	-0.0062	0.0133	0.478	1
Triglyceride-rich lipoproteins	CEMIP2	Cell surface hyaluronidase	0.0102	0.0004	0.02	0.041	1
Lipoprotein(a)	CEMIP2	Cell surface hyaluronidase	-0.0036	-0.0134	0.0062	0.471	1
Metabolically unhealthy normal weight	CEMIP2	Cell surface hyaluronidase	0.0351	0.0253	0.0449	2.31e-12	6.75e-09
Obesity	CEMIP2	Cell surface hyaluronidase	0.0183	0.0085	0.0281	0.00025	0.73
Endothelial dysfunction	CEMIP2	Cell surface hyaluronidase	0.0066	-0.0032	0.0165	0.184	1
Coagulation	CEMIP2	Cell surface hyaluronidase	-0.0278	-0.0376	-0.0179	3.04e-08	8.89e-05
Cardiac remodeling	CEMIP2	Cell surface hyaluronidase	-0.0063	-0.0161	0.0035	0.205	1
Total CAD PRS	CEMIP2	Cell surface hyaluronidase	0.0075	-0.0023	0.0173	0.134	1
Cholesterol-enriched lipoproteins	CEND1	Cell cycle exit and neuronal differentiation protein 1	0.0258	0.016	0.0355	2.36e-07	0.00069
Triglyceride-rich lipoproteins	CEND1	Cell cycle exit and neuronal differentiation protein 1	-0.0088	-0.0185	0.001	0.0789	1
Lipoprotein(a)	CEND1	Cell cycle exit and neuronal differentiation protein 1	-0.0012	-0.011	0.0086	0.816	1
Metabolically unhealthy normal weight	CEND1	Cell cycle exit and neuronal differentiation protein 1	0.0017	-0.0081	0.0114	0.741	1
Obesity	CEND1	Cell cycle exit and neuronal differentiation protein 1	-0.0023	-0.0121	0.0074	0.64	1
Endothelial dysfunction	CEND1	Cell cycle exit and neuronal differentiation protein 1	-0.0051	-0.0149	0.0047	0.31	1
Coagulation	CEND1	Cell cycle exit and neuronal differentiation protein 1	-0.005	-0.0148	0.0048	0.317	1
Cardiac remodeling	CEND1	Cell cycle exit and neuronal differentiation protein 1	0.0111	0.0013	0.0209	0.0258	1
Total CAD PRS	CEND1	Cell cycle exit and neuronal differentiation protein 1	0.0066	-0.0032	0.0164	0.186	1
Cholesterol-enriched lipoproteins	CENPF	Centromere protein F	0.0018	-0.0078	0.0115	0.707	1
Triglyceride-rich lipoproteins	CENPF	Centromere protein F	0.0102	0.0006	0.0198	0.0377	1
Lipoprotein(a)	CENPF	Centromere protein F	-0.004	-0.0137	0.0056	0.414	1
Metabolically unhealthy normal weight	CENPF	Centromere protein F	0.0081	-0.0016	0.0177	0.101	1
Obesity	CENPF	Centromere protein F	-0.002	-0.0117	0.0076	0.677	1
Endothelial dysfunction	CENPF	Centromere protein F	0.0233	0.0136	0.0329	2.32e-06	0.00678
Coagulation	CENPF	Centromere protein F	-0.0057	-0.0154	0.0039	0.245	1
Cardiac remodeling	CENPF	Centromere protein F	0.0001	-0.0096	0.0097	0.99	1
Total CAD PRS	CENPF	Centromere protein F	0.0036	-0.0061	0.0132	0.468	1
Cholesterol-enriched lipoproteins	CENPJ	Centromere protein J	0.0041	-0.0057	0.0138	0.413	1
Triglyceride-rich lipoproteins	CENPJ	Centromere protein J	-0.0032	-0.0129	0.0066	0.525	1
Lipoprotein(a)	CENPJ	Centromere protein J	0	-0.0097	0.0098	0.995	1
Metabolically unhealthy normal weight	CENPJ	Centromere protein J	-0.0049	-0.0147	0.0048	0.323	1
Obesity	CENPJ	Centromere protein J	-0.0079	-0.0176	0.0018	0.112	1
Endothelial dysfunction	CENPJ	Centromere protein J	0.0001	-0.0097	0.0099	0.984	1
Coagulation	CENPJ	Centromere protein J	-0.0072	-0.017	0.0026	0.148	1
Cardiac remodeling	CENPJ	Centromere protein J	-0.0052	-0.0149	0.0045	0.296	1
Total CAD PRS	CENPJ	Centromere protein J	-0.0028	-0.0125	0.007	0.577	1
Cholesterol-enriched lipoproteins	CEP112	Centrosomal protein of 112 kDa	-0.0037	-0.0135	0.0061	0.463	1
Triglyceride-rich lipoproteins	CEP112	Centrosomal protein of 112 kDa	0.0024	-0.0074	0.0122	0.63	1
Lipoprotein(a)	CEP112	Centrosomal protein of 112 kDa	0.002	-0.0078	0.0118	0.689	1
Metabolically unhealthy normal weight	CEP112	Centrosomal protein of 112 kDa	0.0111	0.0013	0.0209	0.027	1
Obesity	CEP112	Centrosomal protein of 112 kDa	0.0085	-0.0013	0.0183	0.09	1
Endothelial dysfunction	CEP112	Centrosomal protein of 112 kDa	0.0091	-0.0008	0.0189	0.0703	1
Coagulation	CEP112	Centrosomal protein of 112 kDa	-0.0023	-0.0122	0.0075	0.646	1
Cardiac remodeling	CEP112	Centrosomal protein of 112 kDa	0.0096	-0.0002	0.0194	0.0557	1
Total CAD PRS	CEP112	Centrosomal protein of 112 kDa	0.0055	-0.0043	0.0153	0.272	1
Cholesterol-enriched lipoproteins	CEP152	Centrosomal protein of 152 kDa	-0.0003	-0.0102	0.0095	0.949	1
Triglyceride-rich lipoproteins	CEP152	Centrosomal protein of 152 kDa	-0.0006	-0.0105	0.0092	0.9	1
Lipoprotein(a)	CEP152	Centrosomal protein of 152 kDa	0.002	-0.0078	0.0119	0.687	1
Metabolically unhealthy normal weight	CEP152	Centrosomal protein of 152 kDa	0.0116	0.0017	0.0214	0.0211	1
Obesity	CEP152	Centrosomal protein of 152 kDa	0.0075	-0.0024	0.0173	0.137	1
Endothelial dysfunction	CEP152	Centrosomal protein of 152 kDa	0.0022	-0.0077	0.0121	0.661	1
Coagulation	CEP152	Centrosomal protein of 152 kDa	-0.0021	-0.012	0.0077	0.672	1
Cardiac remodeling	CEP152	Centrosomal protein of 152 kDa	0.005	-0.0048	0.0148	0.319	1
Total CAD PRS	CEP152	Centrosomal protein of 152 kDa	0.0086	-0.0012	0.0185	0.086	1
Cholesterol-enriched lipoproteins	CEP164	Centrosomal protein of 164 kDa	0.0053	-0.0037	0.0144	0.249	1
Triglyceride-rich lipoproteins	CEP164	Centrosomal protein of 164 kDa	0.0081	-0.001	0.0171	0.0819	1
Lipoprotein(a)	CEP164	Centrosomal protein of 164 kDa	0.0028	-0.0063	0.0119	0.546	1
Metabolically unhealthy normal weight	CEP164	Centrosomal protein of 164 kDa	-0.002	-0.0111	0.0071	0.667	1
Obesity	CEP164	Centrosomal protein of 164 kDa	0.0022	-0.0069	0.0113	0.637	1
Endothelial dysfunction	CEP164	Centrosomal protein of 164 kDa	0.0062	-0.0029	0.0153	0.183	1
Coagulation	CEP164	Centrosomal protein of 164 kDa	-0.0081	-0.0172	0.001	0.0829	1
Cardiac remodeling	CEP164	Centrosomal protein of 164 kDa	0.0003	-0.0088	0.0094	0.95	1
Total CAD PRS	CEP164	Centrosomal protein of 164 kDa	0.0053	-0.0038	0.0144	0.253	1
Cholesterol-enriched lipoproteins	CEP170	Centrosomal protein of 170 kDa	-0.003	-0.0127	0.0068	0.554	1
Triglyceride-rich lipoproteins	CEP170	Centrosomal protein of 170 kDa	0.0049	-0.0049	0.0147	0.327	1
Lipoprotein(a)	CEP170	Centrosomal protein of 170 kDa	-0.0057	-0.0155	0.0041	0.253	1
Metabolically unhealthy normal weight	CEP170	Centrosomal protein of 170 kDa	0.0062	-0.0036	0.016	0.214	1
Obesity	CEP170	Centrosomal protein of 170 kDa	-0.0039	-0.0137	0.0059	0.432	1
Endothelial dysfunction	CEP170	Centrosomal protein of 170 kDa	0.0185	0.0087	0.0283	0.000215	0.628
Coagulation	CEP170	Centrosomal protein of 170 kDa	-0.0043	-0.0141	0.0056	0.396	1
Cardiac remodeling	CEP170	Centrosomal protein of 170 kDa	-0.008	-0.0178	0.0017	0.107	1
Total CAD PRS	CEP170	Centrosomal protein of 170 kDa	-0.0046	-0.0144	0.0052	0.353	1
Cholesterol-enriched lipoproteins	CEP20	Centrosomal protein 20	-0.0065	-0.0156	0.0025	0.158	1
Triglyceride-rich lipoproteins	CEP20	Centrosomal protein 20	0.019	0.0099	0.0281	4.05e-05	0.118
Lipoprotein(a)	CEP20	Centrosomal protein 20	0.0186	0.0095	0.0276	6.3e-05	0.184
Metabolically unhealthy normal weight	CEP20	Centrosomal protein 20	0.0166	0.0075	0.0257	0.000339	0.99
Obesity	CEP20	Centrosomal protein 20	0.0008	-0.0083	0.0099	0.861	1
Endothelial dysfunction	CEP20	Centrosomal protein 20	0.0244	0.0153	0.0335	1.42e-07	0.000415
Coagulation	CEP20	Centrosomal protein 20	-0.0043	-0.0134	0.0048	0.352	1
Cardiac remodeling	CEP20	Centrosomal protein 20	-0.0043	-0.0133	0.0048	0.358	1
Total CAD PRS	CEP20	Centrosomal protein 20	0.0142	0.0052	0.0233	0.00211	1
Cholesterol-enriched lipoproteins	CEP290	Centrosomal protein of 290 kDa	-0.009	-0.0187	0.0007	0.0702	1
Triglyceride-rich lipoproteins	CEP290	Centrosomal protein of 290 kDa	0.003	-0.0068	0.0127	0.547	1
Lipoprotein(a)	CEP290	Centrosomal protein of 290 kDa	-0.0035	-0.0133	0.0062	0.48	1
Metabolically unhealthy normal weight	CEP290	Centrosomal protein of 290 kDa	0.0021	-0.0076	0.0119	0.672	1
Obesity	CEP290	Centrosomal protein of 290 kDa	0.0002	-0.0095	0.01	0.961	1
Endothelial dysfunction	CEP290	Centrosomal protein of 290 kDa	0.0113	0.0015	0.0211	0.0232	1
Coagulation	CEP290	Centrosomal protein of 290 kDa	-0.0002	-0.0099	0.0096	0.975	1
Cardiac remodeling	CEP290	Centrosomal protein of 290 kDa	0.0054	-0.0044	0.0151	0.28	1
Total CAD PRS	CEP290	Centrosomal protein of 290 kDa	0.0041	-0.0056	0.0139	0.405	1
Cholesterol-enriched lipoproteins	CEP350	Centrosome-associated protein 350	-0.0057	-0.0155	0.0042	0.257	1
Triglyceride-rich lipoproteins	CEP350	Centrosome-associated protein 350	0.0014	-0.0084	0.0112	0.781	1
Lipoprotein(a)	CEP350	Centrosome-associated protein 350	-0.0046	-0.0145	0.0052	0.357	1
Metabolically unhealthy normal weight	CEP350	Centrosome-associated protein 350	0.0005	-0.0094	0.0103	0.927	1
Obesity	CEP350	Centrosome-associated protein 350	0.0021	-0.0077	0.012	0.668	1
Endothelial dysfunction	CEP350	Centrosome-associated protein 350	0.0133	0.0035	0.0232	0.00803	1
Coagulation	CEP350	Centrosome-associated protein 350	-0.0022	-0.0121	0.0077	0.661	1
Cardiac remodeling	CEP350	Centrosome-associated protein 350	-0.0028	-0.0126	0.007	0.577	1
Total CAD PRS	CEP350	Centrosome-associated protein 350	-0.0033	-0.0131	0.0066	0.517	1
Cholesterol-enriched lipoproteins	CEP43	Centrosomal protein 43	-0.0062	-0.0153	0.0029	0.18	1
Triglyceride-rich lipoproteins	CEP43	Centrosomal protein 43	0.016	0.0069	0.0251	0.000565	1
Lipoprotein(a)	CEP43	Centrosomal protein 43	0.0043	-0.0048	0.0134	0.358	1
Metabolically unhealthy normal weight	CEP43	Centrosomal protein 43	0.0153	0.0062	0.0244	0.000989	1
Obesity	CEP43	Centrosomal protein 43	0.0052	-0.0039	0.0143	0.26	1
Endothelial dysfunction	CEP43	Centrosomal protein 43	0.0189	0.0098	0.028	4.78e-05	0.14
Coagulation	CEP43	Centrosomal protein 43	-0.0026	-0.0117	0.0065	0.571	1
Cardiac remodeling	CEP43	Centrosomal protein 43	0.0036	-0.0055	0.0127	0.437	1
Total CAD PRS	CEP43	Centrosomal protein 43	0.0072	-0.0019	0.0163	0.122	1
Cholesterol-enriched lipoproteins	CEP85	Centrosomal protein of 85 kDa	-0.0012	-0.0103	0.0079	0.799	1
Triglyceride-rich lipoproteins	CEP85	Centrosomal protein of 85 kDa	0.0225	0.0135	0.0316	1.14e-06	0.00333
Lipoprotein(a)	CEP85	Centrosomal protein of 85 kDa	-0.002	-0.0111	0.0071	0.672	1
Metabolically unhealthy normal weight	CEP85	Centrosomal protein of 85 kDa	0.0156	0.0065	0.0247	0.00077	1
Obesity	CEP85	Centrosomal protein of 85 kDa	-0.0034	-0.0124	0.0057	0.466	1
Endothelial dysfunction	CEP85	Centrosomal protein of 85 kDa	0.0199	0.0108	0.029	1.72e-05	0.0503
Coagulation	CEP85	Centrosomal protein of 85 kDa	0.0015	-0.0076	0.0106	0.743	1
Cardiac remodeling	CEP85	Centrosomal protein of 85 kDa	0.0017	-0.0074	0.0108	0.711	1
Total CAD PRS	CEP85	Centrosomal protein of 85 kDa	0.0083	-0.0008	0.0173	0.0744	1
Cholesterol-enriched lipoproteins	CERT	Ceramide transfer protein	-0.0046	-0.0137	0.0045	0.321	1
Triglyceride-rich lipoproteins	CERT	Ceramide transfer protein	0.0067	-0.0024	0.0158	0.149	1
Lipoprotein(a)	CERT	Ceramide transfer protein	-0.0016	-0.0107	0.0075	0.735	1
Metabolically unhealthy normal weight	CERT	Ceramide transfer protein	0.0063	-0.0028	0.0154	0.173	1
Obesity	CERT	Ceramide transfer protein	-0.0035	-0.0126	0.0056	0.45	1
Endothelial dysfunction	CERT	Ceramide transfer protein	0.0194	0.0103	0.0285	2.99e-05	0.0874
Coagulation	CERT	Ceramide transfer protein	0.0028	-0.0063	0.012	0.543	1
Cardiac remodeling	CERT	Ceramide transfer protein	0.0003	-0.0088	0.0094	0.949	1
Total CAD PRS	CERT	Ceramide transfer protein	-0.0034	-0.0125	0.0057	0.47	1
Cholesterol-enriched lipoproteins	CES1	Liver carboxylesterase 1	-0.028	-0.0369	-0.0191	6.66e-10	1.95e-06
Triglyceride-rich lipoproteins	CES1	Liver carboxylesterase 1	0.0147	0.0058	0.0236	0.00121	1
Lipoprotein(a)	CES1	Liver carboxylesterase 1	-0.0009	-0.0098	0.008	0.839	1
Metabolically unhealthy normal weight	CES1	Liver carboxylesterase 1	0.0426	0.0337	0.0515	7.14e-21	2.09e-17
Obesity	CES1	Liver carboxylesterase 1	0.0178	0.0088	0.0267	9.3e-05	0.272
Endothelial dysfunction	CES1	Liver carboxylesterase 1	0.0059	-0.003	0.0148	0.195	1
Coagulation	CES1	Liver carboxylesterase 1	0.0089	0	0.0179	0.0499	1
Cardiac remodeling	CES1	Liver carboxylesterase 1	-0.0122	-0.0211	-0.0033	0.00717	1
Total CAD PRS	CES1	Liver carboxylesterase 1	0.0028	-0.0061	0.0117	0.536	1
Cholesterol-enriched lipoproteins	CES2	Cocaine esterase	-0.0149	-0.0237	-0.006	0.00101	1
Triglyceride-rich lipoproteins	CES2	Cocaine esterase	0.0058	-0.003	0.0147	0.195	1
Lipoprotein(a)	CES2	Cocaine esterase	-0.0063	-0.0151	0.0026	0.165	1
Metabolically unhealthy normal weight	CES2	Cocaine esterase	0.0227	0.0138	0.0315	5.31e-07	0.00155
Obesity	CES2	Cocaine esterase	0.0247	0.0158	0.0335	4.75e-08	0.000139
Endothelial dysfunction	CES2	Cocaine esterase	0.0006	-0.0083	0.0095	0.898	1
Coagulation	CES2	Cocaine esterase	-0.029	-0.0378	-0.0201	1.6e-10	4.68e-07
Cardiac remodeling	CES2	Cocaine esterase	-0.0079	-0.0168	0.0009	0.0798	1
Total CAD PRS	CES2	Cocaine esterase	-0.0062	-0.015	0.0027	0.171	1
Cholesterol-enriched lipoproteins	CES3	Carboxylesterase 3	-0.0148	-0.0237	-0.0059	0.00116	1
Triglyceride-rich lipoproteins	CES3	Carboxylesterase 3	0.0102	0.0013	0.0192	0.0245	1
Lipoprotein(a)	CES3	Carboxylesterase 3	-0.0068	-0.0158	0.0021	0.134	1
Metabolically unhealthy normal weight	CES3	Carboxylesterase 3	0.0163	0.0074	0.0253	0.000343	1
Obesity	CES3	Carboxylesterase 3	0.0037	-0.0053	0.0126	0.421	1
Endothelial dysfunction	CES3	Carboxylesterase 3	-0.0152	-0.0242	-0.0063	0.000862	1
Coagulation	CES3	Carboxylesterase 3	-0.0027	-0.0117	0.0062	0.548	1
Cardiac remodeling	CES3	Carboxylesterase 3	-0.0172	-0.0262	-0.0083	0.000156	0.455
Total CAD PRS	CES3	Carboxylesterase 3	-0.0145	-0.0234	-0.0056	0.00145	1
Cholesterol-enriched lipoproteins	CETN2	Centrin-2	-0.0035	-0.0126	0.0056	0.451	1
Triglyceride-rich lipoproteins	CETN2	Centrin-2	0.01	0.0009	0.0191	0.0311	1
Lipoprotein(a)	CETN2	Centrin-2	0.0044	-0.0047	0.0135	0.343	1
Metabolically unhealthy normal weight	CETN2	Centrin-2	0.008	-0.0011	0.0171	0.0865	1
Obesity	CETN2	Centrin-2	-0.0033	-0.0124	0.0058	0.483	1
Endothelial dysfunction	CETN2	Centrin-2	0.0135	0.0044	0.0226	0.00378	1
Coagulation	CETN2	Centrin-2	0.0023	-0.0069	0.0114	0.626	1
Cardiac remodeling	CETN2	Centrin-2	0.0001	-0.009	0.0092	0.975	1
Total CAD PRS	CETN2	Centrin-2	0.0031	-0.006	0.0122	0.507	1
Cholesterol-enriched lipoproteins	CETN3	Centrin-3	-0.0096	-0.0193	0	0.0505	1
Triglyceride-rich lipoproteins	CETN3	Centrin-3	0.0133	0.0037	0.023	0.00688	1
Lipoprotein(a)	CETN3	Centrin-3	0.0031	-0.0065	0.0128	0.525	1
Metabolically unhealthy normal weight	CETN3	Centrin-3	0.0072	-0.0024	0.0169	0.143	1
Obesity	CETN3	Centrin-3	-0.0005	-0.0101	0.0092	0.926	1
Endothelial dysfunction	CETN3	Centrin-3	0.0203	0.0106	0.03	3.91e-05	0.114
Coagulation	CETN3	Centrin-3	-0.0021	-0.0118	0.0076	0.666	1
Cardiac remodeling	CETN3	Centrin-3	-0.0043	-0.014	0.0054	0.382	1
Total CAD PRS	CETN3	Centrin-3	-0.003	-0.0127	0.0067	0.543	1
Cholesterol-enriched lipoproteins	CFB	Complement factor B	-0.013	-0.0226	-0.0033	0.00827	1
Triglyceride-rich lipoproteins	CFB	Complement factor B	0.0009	-0.0088	0.0105	0.861	1
Lipoprotein(a)	CFB	Complement factor B	-0.0078	-0.0175	0.0018	0.111	1
Metabolically unhealthy normal weight	CFB	Complement factor B	-0.0025	-0.0122	0.0071	0.607	1
Obesity	CFB	Complement factor B	0.0337	0.0241	0.0434	6.58e-12	1.92e-08
Endothelial dysfunction	CFB	Complement factor B	-0.0018	-0.0115	0.0079	0.715	1
Coagulation	CFB	Complement factor B	0.0239	0.0142	0.0336	1.26e-06	0.00368
Cardiac remodeling	CFB	Complement factor B	-0.0042	-0.0139	0.0054	0.391	1
Total CAD PRS	CFB	Complement factor B	0.0002	-0.0095	0.0098	0.969	1
Cholesterol-enriched lipoproteins	CFC1	Cryptic protein	-0.0068	-0.0159	0.0022	0.137	1
Triglyceride-rich lipoproteins	CFC1	Cryptic protein	0.0106	0.0016	0.0197	0.0208	1
Lipoprotein(a)	CFC1	Cryptic protein	-0.0022	-0.0112	0.0069	0.641	1
Metabolically unhealthy normal weight	CFC1	Cryptic protein	0.023	0.0139	0.032	6.15e-07	0.0018
Obesity	CFC1	Cryptic protein	0.0128	0.0038	0.0218	0.00547	1
Endothelial dysfunction	CFC1	Cryptic protein	0.0024	-0.0066	0.0115	0.598	1
Coagulation	CFC1	Cryptic protein	-0.0171	-0.0262	-0.0081	0.000205	0.598
Cardiac remodeling	CFC1	Cryptic protein	-0.0043	-0.0134	0.0047	0.345	1
Total CAD PRS	CFC1	Cryptic protein	0.0037	-0.0054	0.0127	0.427	1
Cholesterol-enriched lipoproteins	CFD	Complement factor D	-0.0066	-0.016	0.0027	0.162	1
Triglyceride-rich lipoproteins	CFD	Complement factor D	-0.0006	-0.0099	0.0087	0.898	1
Lipoprotein(a)	CFD	Complement factor D	-0.001	-0.0104	0.0083	0.828	1
Metabolically unhealthy normal weight	CFD	Complement factor D	-0.0238	-0.0332	-0.0145	5.23e-07	0.00153
Obesity	CFD	Complement factor D	0.0166	0.0073	0.0259	0.000484	1
Endothelial dysfunction	CFD	Complement factor D	0.0125	0.0032	0.0219	0.0084	1
Coagulation	CFD	Complement factor D	-0.0011	-0.0104	0.0083	0.824	1
Cardiac remodeling	CFD	Complement factor D	-0.0109	-0.0202	-0.0016	0.0213	1
Total CAD PRS	CFD	Complement factor D	-0.0073	-0.0166	0.002	0.124	1
Cholesterol-enriched lipoproteins	CFH	Complement factor H	-0.0068	-0.0166	0.0031	0.179	1
Triglyceride-rich lipoproteins	CFH	Complement factor H	0.0062	-0.0037	0.016	0.219	1
Lipoprotein(a)	CFH	Complement factor H	0.0056	-0.0043	0.0155	0.267	1
Metabolically unhealthy normal weight	CFH	Complement factor H	0.0149	0.005	0.0248	0.00307	1
Obesity	CFH	Complement factor H	0.037	0.0271	0.0468	1.85e-13	5.41e-10
Endothelial dysfunction	CFH	Complement factor H	-0.0032	-0.013	0.0067	0.531	1
Coagulation	CFH	Complement factor H	0.0214	0.0115	0.0313	2.26e-05	0.0661
Cardiac remodeling	CFH	Complement factor H	-0.0098	-0.0196	0.0001	0.0522	1
Total CAD PRS	CFH	Complement factor H	0.0079	-0.002	0.0177	0.118	1
Cholesterol-enriched lipoproteins	CFHR2	Complement factor H-related protein 2	-0.0011	-0.0108	0.0085	0.821	1
Triglyceride-rich lipoproteins	CFHR2	Complement factor H-related protein 2	-0.0004	-0.0101	0.0092	0.929	1
Lipoprotein(a)	CFHR2	Complement factor H-related protein 2	0.0079	-0.0018	0.0175	0.111	1
Metabolically unhealthy normal weight	CFHR2	Complement factor H-related protein 2	-0.0012	-0.0109	0.0084	0.806	1
Obesity	CFHR2	Complement factor H-related protein 2	0.0096	0	0.0192	0.0512	1
Endothelial dysfunction	CFHR2	Complement factor H-related protein 2	-0.0048	-0.0145	0.0048	0.327	1
Coagulation	CFHR2	Complement factor H-related protein 2	0.0082	-0.0015	0.0179	0.0957	1
Cardiac remodeling	CFHR2	Complement factor H-related protein 2	-0.0011	-0.0108	0.0085	0.823	1
Total CAD PRS	CFHR2	Complement factor H-related protein 2	0.0049	-0.0047	0.0146	0.318	1
Cholesterol-enriched lipoproteins	CFHR4	Complement factor H-related protein 4	0.0259	0.0163	0.0355	1.3e-07	0.00038
Triglyceride-rich lipoproteins	CFHR4	Complement factor H-related protein 4	0.0004	-0.0092	0.0101	0.927	1
Lipoprotein(a)	CFHR4	Complement factor H-related protein 4	-0.002	-0.0116	0.0077	0.689	1
Metabolically unhealthy normal weight	CFHR4	Complement factor H-related protein 4	-0.0099	-0.0196	-0.0003	0.0428	1
Obesity	CFHR4	Complement factor H-related protein 4	0.0089	-0.0007	0.0185	0.0687	1
Endothelial dysfunction	CFHR4	Complement factor H-related protein 4	-0.0014	-0.011	0.0082	0.778	1
Coagulation	CFHR4	Complement factor H-related protein 4	0.0213	0.0117	0.031	1.44e-05	0.0421
Cardiac remodeling	CFHR4	Complement factor H-related protein 4	0.0003	-0.0093	0.0099	0.947	1
Total CAD PRS	CFHR4	Complement factor H-related protein 4	0.0051	-0.0045	0.0148	0.295	1
Cholesterol-enriched lipoproteins	CFHR5	Complement factor H-related protein 5	0.0184	0.0087	0.0281	0.000192	0.562
Triglyceride-rich lipoproteins	CFHR5	Complement factor H-related protein 5	0.0085	-0.0012	0.0181	0.0872	1
Lipoprotein(a)	CFHR5	Complement factor H-related protein 5	0.0162	0.0065	0.0259	0.0011	1
Metabolically unhealthy normal weight	CFHR5	Complement factor H-related protein 5	-0.0113	-0.0209	-0.0016	0.0229	1
Obesity	CFHR5	Complement factor H-related protein 5	0.0201	0.0104	0.0298	4.74e-05	0.139
Endothelial dysfunction	CFHR5	Complement factor H-related protein 5	-0.0081	-0.0178	0.0016	0.102	1
Coagulation	CFHR5	Complement factor H-related protein 5	0.0192	0.0095	0.029	0.000104	0.303
Cardiac remodeling	CFHR5	Complement factor H-related protein 5	0.0015	-0.0082	0.0112	0.767	1
Total CAD PRS	CFHR5	Complement factor H-related protein 5	0.0175	0.0078	0.0272	0.000396	1
Cholesterol-enriched lipoproteins	CFI	Complement factor I	-0.0077	-0.0171	0.0018	0.113	1
Triglyceride-rich lipoproteins	CFI	Complement factor I	0.0121	0.0027	0.0216	0.012	1
Lipoprotein(a)	CFI	Complement factor I	0.0039	-0.0055	0.0134	0.415	1
Metabolically unhealthy normal weight	CFI	Complement factor I	0.0248	0.0153	0.0343	2.84e-07	0.00083
Obesity	CFI	Complement factor I	0.036	0.0265	0.0455	9.06e-14	2.65e-10
Endothelial dysfunction	CFI	Complement factor I	0.0019	-0.0076	0.0114	0.696	1
Coagulation	CFI	Complement factor I	0.0126	0.0031	0.0221	0.00947	1
Cardiac remodeling	CFI	Complement factor I	-0.0091	-0.0186	0.0004	0.0592	1
Total CAD PRS	CFI	Complement factor I	0.0111	0.0016	0.0205	0.0219	1
Cholesterol-enriched lipoproteins	CFP	Properdin	0.0012	-0.0084	0.0109	0.803	1
Triglyceride-rich lipoproteins	CFP	Properdin	0.0264	0.0168	0.036	7.94e-08	0.000232
Lipoprotein(a)	CFP	Properdin	0.0079	-0.0018	0.0175	0.11	1
Metabolically unhealthy normal weight	CFP	Properdin	0.0322	0.0226	0.0419	5.74e-11	1.68e-07
Obesity	CFP	Properdin	0.0205	0.0108	0.0301	3.13e-05	0.0915
Endothelial dysfunction	CFP	Properdin	0.0443	0.0346	0.0539	2.52e-19	7.37e-16
Coagulation	CFP	Properdin	0.0059	-0.0038	0.0155	0.235	1
Cardiac remodeling	CFP	Properdin	-0.0132	-0.0228	-0.0035	0.00747	1
Total CAD PRS	CFP	Properdin	0.0194	0.0098	0.029	7.98e-05	0.233
Cholesterol-enriched lipoproteins	CGA	Glycoprotein hormones alpha chain	-0.0092	-0.016	-0.0024	0.00779	1
Triglyceride-rich lipoproteins	CGA	Glycoprotein hormones alpha chain	0.0001	-0.0066	0.0069	0.969	1
Lipoprotein(a)	CGA	Glycoprotein hormones alpha chain	-0.0005	-0.0073	0.0063	0.888	1
Metabolically unhealthy normal weight	CGA	Glycoprotein hormones alpha chain	-0.0077	-0.0145	-0.0009	0.0263	1
Obesity	CGA	Glycoprotein hormones alpha chain	-0.0054	-0.0122	0.0014	0.118	1
Endothelial dysfunction	CGA	Glycoprotein hormones alpha chain	0.0008	-0.006	0.0075	0.828	1
Coagulation	CGA	Glycoprotein hormones alpha chain	-0.0016	-0.0084	0.0052	0.636	1
Cardiac remodeling	CGA	Glycoprotein hormones alpha chain	0.0009	-0.0058	0.0077	0.784	1
Total CAD PRS	CGA	Glycoprotein hormones alpha chain	-0.003	-0.0098	0.0037	0.379	1
Cholesterol-enriched lipoproteins	CGB3_CGB5_CGB8	Choriogonadotropin subunit beta 3	0.0025	-0.0065	0.0114	0.587	1
Triglyceride-rich lipoproteins	CGB3_CGB5_CGB8	Choriogonadotropin subunit beta 3	-0.0031	-0.0121	0.0059	0.499	1
Lipoprotein(a)	CGB3_CGB5_CGB8	Choriogonadotropin subunit beta 3	-0.0066	-0.0156	0.0024	0.15	1
Metabolically unhealthy normal weight	CGB3_CGB5_CGB8	Choriogonadotropin subunit beta 3	-0.0066	-0.0155	0.0024	0.151	1
Obesity	CGB3_CGB5_CGB8	Choriogonadotropin subunit beta 3	-0.003	-0.0119	0.006	0.515	1
Endothelial dysfunction	CGB3_CGB5_CGB8	Choriogonadotropin subunit beta 3	0.0023	-0.0067	0.0113	0.613	1
Coagulation	CGB3_CGB5_CGB8	Choriogonadotropin subunit beta 3	-0.0004	-0.0094	0.0086	0.924	1
Cardiac remodeling	CGB3_CGB5_CGB8	Choriogonadotropin subunit beta 3	-0.0032	-0.0122	0.0057	0.477	1
Total CAD PRS	CGB3_CGB5_CGB8	Choriogonadotropin subunit beta 3	-0.0019	-0.0109	0.0071	0.677	1
Cholesterol-enriched lipoproteins	CGN	Cingulin	0.0021	-0.0077	0.0119	0.678	1
Triglyceride-rich lipoproteins	CGN	Cingulin	-0.0027	-0.0125	0.0071	0.588	1
Lipoprotein(a)	CGN	Cingulin	-0.0066	-0.0164	0.0032	0.187	1
Metabolically unhealthy normal weight	CGN	Cingulin	0.0024	-0.0074	0.0122	0.625	1
Obesity	CGN	Cingulin	0.0012	-0.0086	0.011	0.816	1
Endothelial dysfunction	CGN	Cingulin	0.0038	-0.0061	0.0136	0.454	1
Coagulation	CGN	Cingulin	-0.0122	-0.022	-0.0024	0.0151	1
Cardiac remodeling	CGN	Cingulin	-0.0026	-0.0124	0.0072	0.597	1
Total CAD PRS	CGN	Cingulin	0.0053	-0.0044	0.0151	0.285	1
Cholesterol-enriched lipoproteins	CGREF1	Cell growth regulator with EF hand domain protein 1	-0.0054	-0.0143	0.0035	0.237	1
Triglyceride-rich lipoproteins	CGREF1	Cell growth regulator with EF hand domain protein 1	0.0017	-0.0072	0.0106	0.712	1
Lipoprotein(a)	CGREF1	Cell growth regulator with EF hand domain protein 1	-0.0015	-0.0104	0.0075	0.747	1
Metabolically unhealthy normal weight	CGREF1	Cell growth regulator with EF hand domain protein 1	-0.0099	-0.0188	-0.0009	0.0303	1
Obesity	CGREF1	Cell growth regulator with EF hand domain protein 1	0.0093	0.0004	0.0182	0.0406	1
Endothelial dysfunction	CGREF1	Cell growth regulator with EF hand domain protein 1	-0.0072	-0.0161	0.0017	0.114	1
Coagulation	CGREF1	Cell growth regulator with EF hand domain protein 1	-0.1273	-0.1362	-0.1184	8.2e-173	2.4e-169
Cardiac remodeling	CGREF1	Cell growth regulator with EF hand domain protein 1	-0.0051	-0.014	0.0039	0.266	1
Total CAD PRS	CGREF1	Cell growth regulator with EF hand domain protein 1	-0.0156	-0.0245	-0.0066	0.000627	1
Cholesterol-enriched lipoproteins	CHAC2	Glutathione-specific gamma-glutamylcyclotransferase 2	-0.001	-0.0101	0.0081	0.832	1
Triglyceride-rich lipoproteins	CHAC2	Glutathione-specific gamma-glutamylcyclotransferase 2	0.0094	0.0003	0.0185	0.0426	1
Lipoprotein(a)	CHAC2	Glutathione-specific gamma-glutamylcyclotransferase 2	-0.0048	-0.0139	0.0043	0.3	1
Metabolically unhealthy normal weight	CHAC2	Glutathione-specific gamma-glutamylcyclotransferase 2	0.0042	-0.0049	0.0133	0.365	1
Obesity	CHAC2	Glutathione-specific gamma-glutamylcyclotransferase 2	0.0032	-0.0059	0.0123	0.491	1
Endothelial dysfunction	CHAC2	Glutathione-specific gamma-glutamylcyclotransferase 2	0.0257	0.0166	0.0348	3.11e-08	9.09e-05
Coagulation	CHAC2	Glutathione-specific gamma-glutamylcyclotransferase 2	-0.0012	-0.0103	0.0079	0.795	1
Cardiac remodeling	CHAC2	Glutathione-specific gamma-glutamylcyclotransferase 2	0.0048	-0.0043	0.0139	0.301	1
Total CAD PRS	CHAC2	Glutathione-specific gamma-glutamylcyclotransferase 2	0.0014	-0.0077	0.0105	0.767	1
Cholesterol-enriched lipoproteins	CHAD	Chondroadherin	0.0097	0	0.0194	0.049	1
Triglyceride-rich lipoproteins	CHAD	Chondroadherin	-0.0079	-0.0176	0.0017	0.108	1
Lipoprotein(a)	CHAD	Chondroadherin	0.0019	-0.0078	0.0116	0.699	1
Metabolically unhealthy normal weight	CHAD	Chondroadherin	-0.0167	-0.0264	-0.007	0.000707	1
Obesity	CHAD	Chondroadherin	-0.0143	-0.0239	-0.0046	0.00379	1
Endothelial dysfunction	CHAD	Chondroadherin	-0.0119	-0.0216	-0.0022	0.0164	1
Coagulation	CHAD	Chondroadherin	-0.0268	-0.0365	-0.0171	5.78e-08	0.000169
Cardiac remodeling	CHAD	Chondroadherin	-0.0075	-0.0172	0.0021	0.127	1
Total CAD PRS	CHAD	Chondroadherin	-0.0062	-0.0158	0.0035	0.212	1
Cholesterol-enriched lipoproteins	CHCHD10	Coiled-coil-helix-coiled-coil-helix domain-containing protein 10, mitochondrial	-0.0072	-0.016	0.0017	0.113	1
Triglyceride-rich lipoproteins	CHCHD10	Coiled-coil-helix-coiled-coil-helix domain-containing protein 10, mitochondrial	0.017	0.0081	0.0258	0.00017	0.496
Lipoprotein(a)	CHCHD10	Coiled-coil-helix-coiled-coil-helix domain-containing protein 10, mitochondrial	-0.0026	-0.0114	0.0063	0.572	1
Metabolically unhealthy normal weight	CHCHD10	Coiled-coil-helix-coiled-coil-helix domain-containing protein 10, mitochondrial	0.0136	0.0048	0.0225	0.00254	1
Obesity	CHCHD10	Coiled-coil-helix-coiled-coil-helix domain-containing protein 10, mitochondrial	0.0328	0.024	0.0417	3.17e-13	9.27e-10
Endothelial dysfunction	CHCHD10	Coiled-coil-helix-coiled-coil-helix domain-containing protein 10, mitochondrial	0.0128	0.0039	0.0216	0.00466	1
Coagulation	CHCHD10	Coiled-coil-helix-coiled-coil-helix domain-containing protein 10, mitochondrial	-0.0014	-0.0102	0.0075	0.763	1
Cardiac remodeling	CHCHD10	Coiled-coil-helix-coiled-coil-helix domain-containing protein 10, mitochondrial	-0.0022	-0.0111	0.0066	0.619	1
Total CAD PRS	CHCHD10	Coiled-coil-helix-coiled-coil-helix domain-containing protein 10, mitochondrial	0.0055	-0.0033	0.0144	0.219	1
Cholesterol-enriched lipoproteins	CHCHD6	MICOS complex subunit MIC25	0.0026	-0.007	0.0121	0.599	1
Triglyceride-rich lipoproteins	CHCHD6	MICOS complex subunit MIC25	0.0058	-0.0037	0.0153	0.232	1
Lipoprotein(a)	CHCHD6	MICOS complex subunit MIC25	0.0053	-0.0042	0.0148	0.276	1
Metabolically unhealthy normal weight	CHCHD6	MICOS complex subunit MIC25	-0.0002	-0.0098	0.0093	0.961	1
Obesity	CHCHD6	MICOS complex subunit MIC25	0.0164	0.0069	0.0259	0.000712	1
Endothelial dysfunction	CHCHD6	MICOS complex subunit MIC25	0.0168	0.0073	0.0263	0.000541	1
Coagulation	CHCHD6	MICOS complex subunit MIC25	-0.0081	-0.0177	0.0014	0.0942	1
Cardiac remodeling	CHCHD6	MICOS complex subunit MIC25	-0.0036	-0.0131	0.0059	0.458	1
Total CAD PRS	CHCHD6	MICOS complex subunit MIC25	0.0095	0	0.019	0.0504	1
Cholesterol-enriched lipoproteins	CHEK2	Serine/threonine-protein kinase Chk2	-0.0067	-0.0157	0.0024	0.15	1
Triglyceride-rich lipoproteins	CHEK2	Serine/threonine-protein kinase Chk2	0.0093	0.0002	0.0184	0.0441	1
Lipoprotein(a)	CHEK2	Serine/threonine-protein kinase Chk2	-0.0023	-0.0114	0.0068	0.623	1
Metabolically unhealthy normal weight	CHEK2	Serine/threonine-protein kinase Chk2	-0.0029	-0.0119	0.0062	0.536	1
Obesity	CHEK2	Serine/threonine-protein kinase Chk2	-0.0021	-0.0112	0.0069	0.644	1
Endothelial dysfunction	CHEK2	Serine/threonine-protein kinase Chk2	-0.0089	-0.018	0.0002	0.0562	1
Coagulation	CHEK2	Serine/threonine-protein kinase Chk2	-0.0026	-0.0117	0.0065	0.569	1
Cardiac remodeling	CHEK2	Serine/threonine-protein kinase Chk2	0.0109	0.0019	0.02	0.0181	1
Total CAD PRS	CHEK2	Serine/threonine-protein kinase Chk2	-0.0023	-0.0113	0.0068	0.625	1
Cholesterol-enriched lipoproteins	CHGA	Chromogranin-A	-0.0018	-0.0112	0.0076	0.706	1
Triglyceride-rich lipoproteins	CHGA	Chromogranin-A	-0.0151	-0.0244	-0.0057	0.00167	1
Lipoprotein(a)	CHGA	Chromogranin-A	-0.0166	-0.026	-0.0072	0.000522	1
Metabolically unhealthy normal weight	CHGA	Chromogranin-A	-0.015	-0.0244	-0.0056	0.00174	1
Obesity	CHGA	Chromogranin-A	0.0055	-0.0039	0.0149	0.253	1
Endothelial dysfunction	CHGA	Chromogranin-A	0.002	-0.0074	0.0114	0.672	1
Coagulation	CHGA	Chromogranin-A	-0.0207	-0.0301	-0.0113	1.67e-05	0.0488
Cardiac remodeling	CHGA	Chromogranin-A	0.0023	-0.0071	0.0117	0.636	1
Total CAD PRS	CHGA	Chromogranin-A	-0.0109	-0.0202	-0.0015	0.0235	1
Cholesterol-enriched lipoproteins	CHGB	Secretogranin-1	-0.0024	-0.0111	0.0064	0.595	1
Triglyceride-rich lipoproteins	CHGB	Secretogranin-1	-0.0045	-0.0132	0.0043	0.319	1
Lipoprotein(a)	CHGB	Secretogranin-1	0.002	-0.0068	0.0108	0.658	1
Metabolically unhealthy normal weight	CHGB	Secretogranin-1	-0.0152	-0.0239	-0.0064	0.000692	1
Obesity	CHGB	Secretogranin-1	-0.0168	-0.0255	-0.008	0.000173	0.507
Endothelial dysfunction	CHGB	Secretogranin-1	0.0073	-0.0015	0.016	0.105	1
Coagulation	CHGB	Secretogranin-1	-0.011	-0.0198	-0.0022	0.0142	1
Cardiac remodeling	CHGB	Secretogranin-1	-0.0098	-0.0186	-0.0011	0.0279	1
Total CAD PRS	CHGB	Secretogranin-1	-0.0031	-0.0118	0.0057	0.494	1
Cholesterol-enriched lipoproteins	CHI3L1	Chitinase-3-like protein 1	0.0052	-0.0035	0.0138	0.241	1
Triglyceride-rich lipoproteins	CHI3L1	Chitinase-3-like protein 1	0.0227	0.0141	0.0313	2.33e-07	0.000681
Lipoprotein(a)	CHI3L1	Chitinase-3-like protein 1	-0.0047	-0.0134	0.0039	0.283	1
Metabolically unhealthy normal weight	CHI3L1	Chitinase-3-like protein 1	0.0192	0.0106	0.0279	1.22e-05	0.0357
Obesity	CHI3L1	Chitinase-3-like protein 1	0.0131	0.0045	0.0217	0.00286	1
Endothelial dysfunction	CHI3L1	Chitinase-3-like protein 1	0.0171	0.0084	0.0257	0.000106	0.311
Coagulation	CHI3L1	Chitinase-3-like protein 1	-0.0062	-0.0149	0.0024	0.158	1
Cardiac remodeling	CHI3L1	Chitinase-3-like protein 1	0	-0.0087	0.0086	0.993	1
Total CAD PRS	CHI3L1	Chitinase-3-like protein 1	0.0051	-0.0035	0.0137	0.248	1
Cholesterol-enriched lipoproteins	CHIT1	Chitotriosidase-1	-0.0116	-0.0201	-0.003	0.00812	1
Triglyceride-rich lipoproteins	CHIT1	Chitotriosidase-1	0.0083	-0.0002	0.0169	0.0564	1
Lipoprotein(a)	CHIT1	Chitotriosidase-1	-0.0031	-0.0116	0.0055	0.483	1
Metabolically unhealthy normal weight	CHIT1	Chitotriosidase-1	-0.0066	-0.0152	0.0019	0.129	1
Obesity	CHIT1	Chitotriosidase-1	-0.0076	-0.0162	0.0009	0.0805	1
Endothelial dysfunction	CHIT1	Chitotriosidase-1	0.017	0.0084	0.0256	0.000101	0.296
Coagulation	CHIT1	Chitotriosidase-1	0.0061	-0.0025	0.0146	0.166	1
Cardiac remodeling	CHIT1	Chitotriosidase-1	0.0043	-0.0042	0.0129	0.321	1
Total CAD PRS	CHIT1	Chitotriosidase-1	-0.0013	-0.0099	0.0072	0.763	1
Cholesterol-enriched lipoproteins	CHL1	Neural cell adhesion molecule L1-like protein	0.0001	-0.0088	0.009	0.982	1
Triglyceride-rich lipoproteins	CHL1	Neural cell adhesion molecule L1-like protein	-0.0067	-0.0156	0.0023	0.144	1
Lipoprotein(a)	CHL1	Neural cell adhesion molecule L1-like protein	0.0059	-0.0031	0.0148	0.198	1
Metabolically unhealthy normal weight	CHL1	Neural cell adhesion molecule L1-like protein	-0.0214	-0.0304	-0.0125	2.62e-06	0.00766
Obesity	CHL1	Neural cell adhesion molecule L1-like protein	-0.0129	-0.0218	-0.0039	0.00477	1
Endothelial dysfunction	CHL1	Neural cell adhesion molecule L1-like protein	0.0052	-0.0038	0.0141	0.257	1
Coagulation	CHL1	Neural cell adhesion molecule L1-like protein	0.0039	-0.005	0.0129	0.39	1
Cardiac remodeling	CHL1	Neural cell adhesion molecule L1-like protein	-0.0068	-0.0158	0.0021	0.134	1
Total CAD PRS	CHL1	Neural cell adhesion molecule L1-like protein	-0.0098	-0.0187	-0.0008	0.0324	1
Cholesterol-enriched lipoproteins	CHM	Rab proteins geranylgeranyltransferase component A 1	-0.0036	-0.0134	0.0062	0.475	1
Triglyceride-rich lipoproteins	CHM	Rab proteins geranylgeranyltransferase component A 1	0.0037	-0.0061	0.0134	0.464	1
Lipoprotein(a)	CHM	Rab proteins geranylgeranyltransferase component A 1	-0.0068	-0.0166	0.0031	0.177	1
Metabolically unhealthy normal weight	CHM	Rab proteins geranylgeranyltransferase component A 1	0.0059	-0.0039	0.0157	0.24	1
Obesity	CHM	Rab proteins geranylgeranyltransferase component A 1	-0.001	-0.0108	0.0087	0.835	1
Endothelial dysfunction	CHM	Rab proteins geranylgeranyltransferase component A 1	0.0204	0.0106	0.0302	4.56e-05	0.133
Coagulation	CHM	Rab proteins geranylgeranyltransferase component A 1	0	-0.0098	0.0098	0.998	1
Cardiac remodeling	CHM	Rab proteins geranylgeranyltransferase component A 1	-0.0032	-0.013	0.0066	0.527	1
Total CAD PRS	CHM	Rab proteins geranylgeranyltransferase component A 1	-0.0018	-0.0116	0.008	0.715	1
Cholesterol-enriched lipoproteins	CHMP1A	Charged multivesicular body protein 1a	-0.0058	-0.0148	0.0032	0.209	1
Triglyceride-rich lipoproteins	CHMP1A	Charged multivesicular body protein 1a	0.0137	0.0047	0.0228	0.00284	1
Lipoprotein(a)	CHMP1A	Charged multivesicular body protein 1a	0.0033	-0.0057	0.0124	0.471	1
Metabolically unhealthy normal weight	CHMP1A	Charged multivesicular body protein 1a	0.0067	-0.0024	0.0157	0.148	1
Obesity	CHMP1A	Charged multivesicular body protein 1a	-0.0057	-0.0147	0.0033	0.217	1
Endothelial dysfunction	CHMP1A	Charged multivesicular body protein 1a	0.0203	0.0112	0.0293	1.1e-05	0.0322
Coagulation	CHMP1A	Charged multivesicular body protein 1a	-0.0049	-0.0139	0.0042	0.293	1
Cardiac remodeling	CHMP1A	Charged multivesicular body protein 1a	0.0043	-0.0047	0.0134	0.346	1
Total CAD PRS	CHMP1A	Charged multivesicular body protein 1a	0.0016	-0.0074	0.0106	0.726	1
Cholesterol-enriched lipoproteins	CHMP6	Charged multivesicular body protein 6	-0.0051	-0.0148	0.0045	0.298	1
Triglyceride-rich lipoproteins	CHMP6	Charged multivesicular body protein 6	0.011	0.0013	0.0206	0.0262	1
Lipoprotein(a)	CHMP6	Charged multivesicular body protein 6	0.0155	0.0058	0.0252	0.00166	1
Metabolically unhealthy normal weight	CHMP6	Charged multivesicular body protein 6	0.0168	0.0071	0.0265	0.000652	1
Obesity	CHMP6	Charged multivesicular body protein 6	0.0003	-0.0094	0.0099	0.958	1
Endothelial dysfunction	CHMP6	Charged multivesicular body protein 6	0.0244	0.0147	0.0341	7.74e-07	0.00226
Coagulation	CHMP6	Charged multivesicular body protein 6	-0.0005	-0.0102	0.0092	0.917	1
Cardiac remodeling	CHMP6	Charged multivesicular body protein 6	-0.0043	-0.014	0.0053	0.381	1
Total CAD PRS	CHMP6	Charged multivesicular body protein 6	0.0097	0.0001	0.0194	0.0482	1
Cholesterol-enriched lipoproteins	CHP1	Calcineurin B homologous protein 1	0.0002	-0.0096	0.01	0.965	1
Triglyceride-rich lipoproteins	CHP1	Calcineurin B homologous protein 1	0.0098	0	0.0197	0.0496	1
Lipoprotein(a)	CHP1	Calcineurin B homologous protein 1	-0.0088	-0.0186	0.0011	0.0801	1
Metabolically unhealthy normal weight	CHP1	Calcineurin B homologous protein 1	0.0009	-0.0089	0.0108	0.853	1
Obesity	CHP1	Calcineurin B homologous protein 1	0.0024	-0.0075	0.0122	0.638	1
Endothelial dysfunction	CHP1	Calcineurin B homologous protein 1	0.0076	-0.0023	0.0174	0.132	1
Coagulation	CHP1	Calcineurin B homologous protein 1	-0.0071	-0.0169	0.0028	0.158	1
Cardiac remodeling	CHP1	Calcineurin B homologous protein 1	-0.0017	-0.0115	0.0081	0.738	1
Total CAD PRS	CHP1	Calcineurin B homologous protein 1	-0.0023	-0.0121	0.0076	0.652	1
Cholesterol-enriched lipoproteins	CHRDL1	Chordin-like protein 1	-0.0201	-0.0281	-0.0122	7.04e-07	0.00206
Triglyceride-rich lipoproteins	CHRDL1	Chordin-like protein 1	0.0072	-0.0008	0.0151	0.0767	1
Lipoprotein(a)	CHRDL1	Chordin-like protein 1	0.0115	0.0036	0.0195	0.0046	1
Metabolically unhealthy normal weight	CHRDL1	Chordin-like protein 1	-0.0169	-0.0249	-0.009	3.07e-05	0.0897
Obesity	CHRDL1	Chordin-like protein 1	0.0132	0.0053	0.0212	0.00112	1
Endothelial dysfunction	CHRDL1	Chordin-like protein 1	-0.0005	-0.0085	0.0075	0.9	1
Coagulation	CHRDL1	Chordin-like protein 1	-0.0186	-0.0265	-0.0106	5.14e-06	0.015
Cardiac remodeling	CHRDL1	Chordin-like protein 1	-0.0126	-0.0206	-0.0047	0.00188	1
Total CAD PRS	CHRDL1	Chordin-like protein 1	-0.0093	-0.0172	-0.0013	0.0224	1
Cholesterol-enriched lipoproteins	CHRDL2	Chordin-like protein 2	-0.0113	-0.0201	-0.0024	0.0124	1
Triglyceride-rich lipoproteins	CHRDL2	Chordin-like protein 2	0.0062	-0.0026	0.015	0.168	1
Lipoprotein(a)	CHRDL2	Chordin-like protein 2	0.0096	0.0008	0.0184	0.0332	1
Metabolically unhealthy normal weight	CHRDL2	Chordin-like protein 2	0.0281	0.0193	0.0369	4.63e-10	1.35e-06
Obesity	CHRDL2	Chordin-like protein 2	0.0017	-0.0072	0.0105	0.714	1
Endothelial dysfunction	CHRDL2	Chordin-like protein 2	-0.0129	-0.0217	-0.0041	0.00427	1
Coagulation	CHRDL2	Chordin-like protein 2	0.0027	-0.0061	0.0116	0.546	1
Cardiac remodeling	CHRDL2	Chordin-like protein 2	-0.0198	-0.0287	-0.011	1.08e-05	0.0316
Total CAD PRS	CHRDL2	Chordin-like protein 2	-0.0018	-0.0107	0.007	0.682	1
Cholesterol-enriched lipoproteins	CHRM1	Muscarinic acetylcholine receptor M1	0.0008	-0.009	0.0105	0.88	1
Triglyceride-rich lipoproteins	CHRM1	Muscarinic acetylcholine receptor M1	-0.0039	-0.0137	0.0059	0.436	1
Lipoprotein(a)	CHRM1	Muscarinic acetylcholine receptor M1	-0.0029	-0.0127	0.0069	0.556	1
Metabolically unhealthy normal weight	CHRM1	Muscarinic acetylcholine receptor M1	-0.0044	-0.0142	0.0054	0.374	1
Obesity	CHRM1	Muscarinic acetylcholine receptor M1	-0.0068	-0.0165	0.003	0.176	1
Endothelial dysfunction	CHRM1	Muscarinic acetylcholine receptor M1	-0.0018	-0.0116	0.0081	0.725	1
Coagulation	CHRM1	Muscarinic acetylcholine receptor M1	-0.0107	-0.0205	-0.0009	0.0327	1
Cardiac remodeling	CHRM1	Muscarinic acetylcholine receptor M1	-0.0051	-0.0149	0.0047	0.304	1
Total CAD PRS	CHRM1	Muscarinic acetylcholine receptor M1	0.0013	-0.0085	0.0111	0.789	1
Cholesterol-enriched lipoproteins	CIAPIN1	Anamorsin	-0.0064	-0.0154	0.0026	0.161	1
Triglyceride-rich lipoproteins	CIAPIN1	Anamorsin	0.0096	0.0006	0.0185	0.036	1
Lipoprotein(a)	CIAPIN1	Anamorsin	0.0009	-0.0081	0.0098	0.849	1
Metabolically unhealthy normal weight	CIAPIN1	Anamorsin	0.0056	-0.0034	0.0145	0.223	1
Obesity	CIAPIN1	Anamorsin	0.0028	-0.0062	0.0118	0.541	1
Endothelial dysfunction	CIAPIN1	Anamorsin	0.0265	0.0175	0.0354	7.64e-09	2.23e-05
Coagulation	CIAPIN1	Anamorsin	-0.0024	-0.0114	0.0065	0.593	1
Cardiac remodeling	CIAPIN1	Anamorsin	-0.0011	-0.0101	0.0078	0.803	1
Total CAD PRS	CIAPIN1	Anamorsin	-0.0017	-0.0107	0.0072	0.706	1
Cholesterol-enriched lipoproteins	CILP	Cartilage intermediate layer protein 1	-0.0063	-0.0155	0.003	0.184	1
Triglyceride-rich lipoproteins	CILP	Cartilage intermediate layer protein 1	0.0036	-0.0056	0.0128	0.444	1
Lipoprotein(a)	CILP	Cartilage intermediate layer protein 1	-0.0063	-0.0155	0.003	0.185	1
Metabolically unhealthy normal weight	CILP	Cartilage intermediate layer protein 1	0.001	-0.0082	0.0103	0.826	1
Obesity	CILP	Cartilage intermediate layer protein 1	0.0095	0.0003	0.0188	0.0427	1
Endothelial dysfunction	CILP	Cartilage intermediate layer protein 1	-0.0277	-0.037	-0.0185	4.38e-09	1.28e-05
Coagulation	CILP	Cartilage intermediate layer protein 1	-0.0167	-0.0259	-0.0074	0.000424	1
Cardiac remodeling	CILP	Cartilage intermediate layer protein 1	0.0011	-0.0081	0.0104	0.81	1
Total CAD PRS	CILP	Cartilage intermediate layer protein 1	-0.0133	-0.0226	-0.0041	0.00475	1
Cholesterol-enriched lipoproteins	CINP	Cyclin-dependent kinase 2-interacting protein	-0.004	-0.0137	0.0058	0.426	1
Triglyceride-rich lipoproteins	CINP	Cyclin-dependent kinase 2-interacting protein	-0.0004	-0.0102	0.0093	0.934	1
Lipoprotein(a)	CINP	Cyclin-dependent kinase 2-interacting protein	-0.0094	-0.0191	0.0004	0.0593	1
Metabolically unhealthy normal weight	CINP	Cyclin-dependent kinase 2-interacting protein	-0.0062	-0.016	0.0035	0.21	1
Obesity	CINP	Cyclin-dependent kinase 2-interacting protein	-0.0099	-0.0196	-0.0001	0.0469	1
Endothelial dysfunction	CINP	Cyclin-dependent kinase 2-interacting protein	0.0031	-0.0066	0.0129	0.531	1
Coagulation	CINP	Cyclin-dependent kinase 2-interacting protein	-0.0064	-0.0162	0.0034	0.199	1
Cardiac remodeling	CINP	Cyclin-dependent kinase 2-interacting protein	-0.0011	-0.0108	0.0087	0.83	1
Total CAD PRS	CINP	Cyclin-dependent kinase 2-interacting protein	-0.0073	-0.017	0.0025	0.142	1
Cholesterol-enriched lipoproteins	CIRBP	Cold-inducible RNA-binding protein	-0.0132	-0.0229	-0.0036	0.00727	1
Triglyceride-rich lipoproteins	CIRBP	Cold-inducible RNA-binding protein	0.0111	0.0014	0.0208	0.0242	1
Lipoprotein(a)	CIRBP	Cold-inducible RNA-binding protein	0.007	-0.0027	0.0166	0.159	1
Metabolically unhealthy normal weight	CIRBP	Cold-inducible RNA-binding protein	0.0136	0.0039	0.0233	0.00592	1
Obesity	CIRBP	Cold-inducible RNA-binding protein	0.0009	-0.0088	0.0106	0.858	1
Endothelial dysfunction	CIRBP	Cold-inducible RNA-binding protein	0.028	0.0183	0.0377	1.48e-08	4.33e-05
Coagulation	CIRBP	Cold-inducible RNA-binding protein	-0.0029	-0.0126	0.0068	0.558	1
Cardiac remodeling	CIRBP	Cold-inducible RNA-binding protein	-0.0053	-0.015	0.0044	0.285	1
Total CAD PRS	CIRBP	Cold-inducible RNA-binding protein	0.0012	-0.0085	0.0109	0.81	1
Cholesterol-enriched lipoproteins	CIT	Citron Rho-interacting kinase	-0.0053	-0.015	0.0044	0.285	1
Triglyceride-rich lipoproteins	CIT	Citron Rho-interacting kinase	0.0177	0.008	0.0275	0.000354	1
Lipoprotein(a)	CIT	Citron Rho-interacting kinase	-0.0029	-0.0126	0.0069	0.562	1
Metabolically unhealthy normal weight	CIT	Citron Rho-interacting kinase	0.0151	0.0054	0.0249	0.00236	1
Obesity	CIT	Citron Rho-interacting kinase	0.0065	-0.0032	0.0162	0.191	1
Endothelial dysfunction	CIT	Citron Rho-interacting kinase	0.0304	0.0207	0.0402	9.94e-10	2.91e-06
Coagulation	CIT	Citron Rho-interacting kinase	-0.0044	-0.0141	0.0054	0.382	1
Cardiac remodeling	CIT	Citron Rho-interacting kinase	-0.0032	-0.0129	0.0065	0.519	1
Total CAD PRS	CIT	Citron Rho-interacting kinase	0.0059	-0.0038	0.0156	0.235	1
Cholesterol-enriched lipoproteins	CKAP4	Cytoskeleton-associated protein 4	-0.02	-0.0288	-0.0113	6.87e-06	0.0201
Triglyceride-rich lipoproteins	CKAP4	Cytoskeleton-associated protein 4	-0.007	-0.0157	0.0017	0.117	1
Lipoprotein(a)	CKAP4	Cytoskeleton-associated protein 4	-0.0057	-0.0144	0.0031	0.205	1
Metabolically unhealthy normal weight	CKAP4	Cytoskeleton-associated protein 4	-0.0269	-0.0356	-0.0182	1.58e-09	4.62e-06
Obesity	CKAP4	Cytoskeleton-associated protein 4	0.0158	0.007	0.0245	0.000397	1
Endothelial dysfunction	CKAP4	Cytoskeleton-associated protein 4	-0.0055	-0.0143	0.0032	0.214	1
Coagulation	CKAP4	Cytoskeleton-associated protein 4	-0.0252	-0.034	-0.0165	1.69e-08	4.94e-05
Cardiac remodeling	CKAP4	Cytoskeleton-associated protein 4	-0.0097	-0.0185	-0.001	0.0291	1
Total CAD PRS	CKAP4	Cytoskeleton-associated protein 4	-0.0381	-0.0468	-0.0293	1.32e-17	3.86e-14
Cholesterol-enriched lipoproteins	CKB	Creatine kinase B-type	0.007	-0.0024	0.0165	0.143	1
Triglyceride-rich lipoproteins	CKB	Creatine kinase B-type	-0.0087	-0.0181	0.0007	0.0711	1
Lipoprotein(a)	CKB	Creatine kinase B-type	-0.0086	-0.018	0.0009	0.0747	1
Metabolically unhealthy normal weight	CKB	Creatine kinase B-type	-0.0628	-0.0722	-0.0534	4.29e-39	1.25e-35
Obesity	CKB	Creatine kinase B-type	-0.0244	-0.0338	-0.015	3.69e-07	0.00108
Endothelial dysfunction	CKB	Creatine kinase B-type	0.0116	0.0021	0.021	0.0162	1
Coagulation	CKB	Creatine kinase B-type	-0.0135	-0.023	-0.0041	0.00503	1
Cardiac remodeling	CKB	Creatine kinase B-type	0.0069	-0.0025	0.0163	0.151	1
Total CAD PRS	CKB	Creatine kinase B-type	-0.0201	-0.0295	-0.0107	2.9e-05	0.0848
Cholesterol-enriched lipoproteins	CKMT1A_CKMT1B	Creatine kinase U-type, mitochondrial	0.0001	-0.0089	0.0091	0.978	1
Triglyceride-rich lipoproteins	CKMT1A_CKMT1B	Creatine kinase U-type, mitochondrial	-0.0017	-0.0107	0.0073	0.711	1
Lipoprotein(a)	CKMT1A_CKMT1B	Creatine kinase U-type, mitochondrial	0.0051	-0.0039	0.0141	0.268	1
Metabolically unhealthy normal weight	CKMT1A_CKMT1B	Creatine kinase U-type, mitochondrial	0.007	-0.002	0.016	0.127	1
Obesity	CKMT1A_CKMT1B	Creatine kinase U-type, mitochondrial	0.0068	-0.0022	0.0158	0.137	1
Endothelial dysfunction	CKMT1A_CKMT1B	Creatine kinase U-type, mitochondrial	0.0015	-0.0075	0.0105	0.745	1
Coagulation	CKMT1A_CKMT1B	Creatine kinase U-type, mitochondrial	0.0343	0.0253	0.0433	7.92e-14	2.32e-10
Cardiac remodeling	CKMT1A_CKMT1B	Creatine kinase U-type, mitochondrial	-0.0027	-0.0117	0.0063	0.56	1
Total CAD PRS	CKMT1A_CKMT1B	Creatine kinase U-type, mitochondrial	0.0106	0.0016	0.0196	0.0206	1
Cholesterol-enriched lipoproteins	CLASP1	CLIP-associating protein 1	-0.0076	-0.0174	0.0022	0.129	1
Triglyceride-rich lipoproteins	CLASP1	CLIP-associating protein 1	0.0012	-0.0086	0.0111	0.805	1
Lipoprotein(a)	CLASP1	CLIP-associating protein 1	0.0037	-0.0061	0.0136	0.457	1
Metabolically unhealthy normal weight	CLASP1	CLIP-associating protein 1	0.0044	-0.0054	0.0143	0.38	1
Obesity	CLASP1	CLIP-associating protein 1	0.0021	-0.0077	0.0119	0.673	1
Endothelial dysfunction	CLASP1	CLIP-associating protein 1	0.0099	0	0.0197	0.0499	1
Coagulation	CLASP1	CLIP-associating protein 1	-0.0024	-0.0123	0.0074	0.627	1
Cardiac remodeling	CLASP1	CLIP-associating protein 1	-0.0044	-0.0142	0.0055	0.385	1
Total CAD PRS	CLASP1	CLIP-associating protein 1	0.0023	-0.0075	0.0122	0.643	1
Cholesterol-enriched lipoproteins	CLC	Galectin-10	-0.0055	-0.0144	0.0033	0.219	1
Triglyceride-rich lipoproteins	CLC	Galectin-10	-0.0046	-0.0135	0.0042	0.305	1
Lipoprotein(a)	CLC	Galectin-10	0.0007	-0.0081	0.0096	0.875	1
Metabolically unhealthy normal weight	CLC	Galectin-10	-0.0085	-0.0174	0.0003	0.0591	1
Obesity	CLC	Galectin-10	0.008	-0.0008	0.0168	0.0761	1
Endothelial dysfunction	CLC	Galectin-10	0.035	0.0261	0.0438	1.03e-14	3.01e-11
Coagulation	CLC	Galectin-10	0.0029	-0.0059	0.0118	0.517	1
Cardiac remodeling	CLC	Galectin-10	-0.0058	-0.0147	0.003	0.196	1
Total CAD PRS	CLC	Galectin-10	-0.0048	-0.0136	0.0041	0.29	1
Cholesterol-enriched lipoproteins	CLEC10A	C-type lectin domain family 10 member A	0.0168	0.0078	0.0257	0.000249	0.726
Triglyceride-rich lipoproteins	CLEC10A	C-type lectin domain family 10 member A	-0.0303	-0.0393	-0.0214	3.33e-11	9.73e-08
Lipoprotein(a)	CLEC10A	C-type lectin domain family 10 member A	-0.0001	-0.0091	0.0088	0.974	1
Metabolically unhealthy normal weight	CLEC10A	C-type lectin domain family 10 member A	-0.0171	-0.0261	-0.0081	0.000189	0.551
Obesity	CLEC10A	C-type lectin domain family 10 member A	0.0121	0.0031	0.021	0.00822	1
Endothelial dysfunction	CLEC10A	C-type lectin domain family 10 member A	0.0425	0.0336	0.0515	1.59e-20	4.65e-17
Coagulation	CLEC10A	C-type lectin domain family 10 member A	0.0671	0.0581	0.076	1.65e-48	4.82e-45
Cardiac remodeling	CLEC10A	C-type lectin domain family 10 member A	0.0029	-0.006	0.0119	0.523	1
Total CAD PRS	CLEC10A	C-type lectin domain family 10 member A	0.0103	0.0014	0.0193	0.0239	1
Cholesterol-enriched lipoproteins	CLEC11A	C-type lectin domain family 11 member A	-0.0075	-0.0164	0.0014	0.0995	1
Triglyceride-rich lipoproteins	CLEC11A	C-type lectin domain family 11 member A	0.0038	-0.0051	0.0128	0.398	1
Lipoprotein(a)	CLEC11A	C-type lectin domain family 11 member A	-0.0058	-0.0147	0.0032	0.206	1
Metabolically unhealthy normal weight	CLEC11A	C-type lectin domain family 11 member A	-0.007	-0.0159	0.0019	0.124	1
Obesity	CLEC11A	C-type lectin domain family 11 member A	0.0026	-0.0063	0.0115	0.565	1
Endothelial dysfunction	CLEC11A	C-type lectin domain family 11 member A	0.0271	0.0182	0.0361	2.6e-09	7.6e-06
Coagulation	CLEC11A	C-type lectin domain family 11 member A	-0.0175	-0.0264	-0.0085	0.000126	0.37
Cardiac remodeling	CLEC11A	C-type lectin domain family 11 member A	0.0036	-0.0053	0.0125	0.432	1
Total CAD PRS	CLEC11A	C-type lectin domain family 11 member A	-0.0022	-0.0111	0.0067	0.628	1
Cholesterol-enriched lipoproteins	CLEC12A	C-type lectin domain family 12 member A	0.0037	-0.0061	0.0135	0.459	1
Triglyceride-rich lipoproteins	CLEC12A	C-type lectin domain family 12 member A	0.009	-0.0008	0.0188	0.0711	1
Lipoprotein(a)	CLEC12A	C-type lectin domain family 12 member A	0.0017	-0.0081	0.0115	0.729	1
Metabolically unhealthy normal weight	CLEC12A	C-type lectin domain family 12 member A	0.0032	-0.0065	0.013	0.516	1
Obesity	CLEC12A	C-type lectin domain family 12 member A	0.0098	0	0.0196	0.0489	1
Endothelial dysfunction	CLEC12A	C-type lectin domain family 12 member A	0.012	0.0022	0.0218	0.0165	1
Coagulation	CLEC12A	C-type lectin domain family 12 member A	-0.0071	-0.0169	0.0027	0.154	1
Cardiac remodeling	CLEC12A	C-type lectin domain family 12 member A	0.0042	-0.0056	0.014	0.403	1
Total CAD PRS	CLEC12A	C-type lectin domain family 12 member A	0.0072	-0.0026	0.017	0.15	1
Cholesterol-enriched lipoproteins	CLEC14A	C-type lectin domain family 14 member A	-0.0135	-0.0222	-0.0049	0.00219	1
Triglyceride-rich lipoproteins	CLEC14A	C-type lectin domain family 14 member A	-0.0125	-0.0212	-0.0039	0.00455	1
Lipoprotein(a)	CLEC14A	C-type lectin domain family 14 member A	-0.0036	-0.0123	0.005	0.41	1
Metabolically unhealthy normal weight	CLEC14A	C-type lectin domain family 14 member A	-0.033	-0.0416	-0.0243	8.43e-14	2.46e-10
Obesity	CLEC14A	C-type lectin domain family 14 member A	0.0057	-0.003	0.0143	0.199	1
Endothelial dysfunction	CLEC14A	C-type lectin domain family 14 member A	-0.0059	-0.0145	0.0028	0.186	1
Coagulation	CLEC14A	C-type lectin domain family 14 member A	-0.1844	-0.193	-0.1759	<1.00E-300	<1.00E-300
Cardiac remodeling	CLEC14A	C-type lectin domain family 14 member A	-0.001	-0.0096	0.0077	0.823	1
Total CAD PRS	CLEC14A	C-type lectin domain family 14 member A	-0.0329	-0.0416	-0.0243	8.87e-14	2.59e-10
Cholesterol-enriched lipoproteins	CLEC1A	C-type lectin domain family 1 member A	-0.0071	-0.016	0.0018	0.117	1
Triglyceride-rich lipoproteins	CLEC1A	C-type lectin domain family 1 member A	-0.0122	-0.0211	-0.0033	0.00704	1
Lipoprotein(a)	CLEC1A	C-type lectin domain family 1 member A	0.0021	-0.0068	0.011	0.642	1
Metabolically unhealthy normal weight	CLEC1A	C-type lectin domain family 1 member A	-0.0238	-0.0327	-0.0149	1.61e-07	0.000471
Obesity	CLEC1A	C-type lectin domain family 1 member A	0.0084	-0.0005	0.0173	0.063	1
Endothelial dysfunction	CLEC1A	C-type lectin domain family 1 member A	0.0051	-0.0038	0.0141	0.259	1
Coagulation	CLEC1A	C-type lectin domain family 1 member A	-0.1838	-0.1926	-0.1751	<1.00E-300	<1.00E-300
Cardiac remodeling	CLEC1A	C-type lectin domain family 1 member A	0.0012	-0.0077	0.0101	0.789	1
Total CAD PRS	CLEC1A	C-type lectin domain family 1 member A	-0.0178	-0.0267	-0.0089	9.16e-05	0.268
Cholesterol-enriched lipoproteins	CLEC1B	C-type lectin domain family 1 member B	-0.0065	-0.0154	0.0025	0.155	1
Triglyceride-rich lipoproteins	CLEC1B	C-type lectin domain family 1 member B	0.0152	0.0063	0.0242	0.000848	1
Lipoprotein(a)	CLEC1B	C-type lectin domain family 1 member B	0.0012	-0.0078	0.0102	0.794	1
Metabolically unhealthy normal weight	CLEC1B	C-type lectin domain family 1 member B	0.0127	0.0038	0.0217	0.00529	1
Obesity	CLEC1B	C-type lectin domain family 1 member B	-0.0024	-0.0113	0.0066	0.605	1
Endothelial dysfunction	CLEC1B	C-type lectin domain family 1 member B	0.0256	0.0167	0.0346	2.08e-08	6.08e-05
Coagulation	CLEC1B	C-type lectin domain family 1 member B	-0.004	-0.013	0.005	0.381	1
Cardiac remodeling	CLEC1B	C-type lectin domain family 1 member B	0.0023	-0.0066	0.0113	0.614	1
Total CAD PRS	CLEC1B	C-type lectin domain family 1 member B	0.0002	-0.0087	0.0092	0.96	1
Cholesterol-enriched lipoproteins	CLEC2L	C-type lectin domain family 2 member L	-0.0029	-0.0127	0.0069	0.561	1
Triglyceride-rich lipoproteins	CLEC2L	C-type lectin domain family 2 member L	0.0132	0.0034	0.023	0.00811	1
Lipoprotein(a)	CLEC2L	C-type lectin domain family 2 member L	-0.0006	-0.0105	0.0092	0.897	1
Metabolically unhealthy normal weight	CLEC2L	C-type lectin domain family 2 member L	-0.001	-0.0108	0.0088	0.836	1
Obesity	CLEC2L	C-type lectin domain family 2 member L	-0.0042	-0.014	0.0056	0.399	1
Endothelial dysfunction	CLEC2L	C-type lectin domain family 2 member L	0.0152	0.0054	0.0251	0.00232	1
Coagulation	CLEC2L	C-type lectin domain family 2 member L	0.0039	-0.0059	0.0137	0.439	1
Cardiac remodeling	CLEC2L	C-type lectin domain family 2 member L	-0.0017	-0.0115	0.008	0.726	1
Total CAD PRS	CLEC2L	C-type lectin domain family 2 member L	0.0066	-0.0032	0.0164	0.188	1
Cholesterol-enriched lipoproteins	CLEC3B	Tetranectin	0.0121	0.0024	0.0218	0.0147	1
Triglyceride-rich lipoproteins	CLEC3B	Tetranectin	-0.0027	-0.0124	0.007	0.582	1
Lipoprotein(a)	CLEC3B	Tetranectin	0.0127	0.003	0.0224	0.0105	1
Metabolically unhealthy normal weight	CLEC3B	Tetranectin	-0.0217	-0.0314	-0.012	1.14e-05	0.0333
Obesity	CLEC3B	Tetranectin	0.0011	-0.0086	0.0108	0.822	1
Endothelial dysfunction	CLEC3B	Tetranectin	-0.0315	-0.0412	-0.0218	2.01e-10	5.88e-07
Coagulation	CLEC3B	Tetranectin	0.016	0.0063	0.0257	0.00123	1
Cardiac remodeling	CLEC3B	Tetranectin	-0.0038	-0.0135	0.0059	0.437	1
Total CAD PRS	CLEC3B	Tetranectin	0.0044	-0.0053	0.0141	0.377	1
Cholesterol-enriched lipoproteins	CLEC4A	C-type lectin domain family 4 member A	0.0182	0.0093	0.0271	6.22e-05	0.182
Triglyceride-rich lipoproteins	CLEC4A	C-type lectin domain family 4 member A	-0.0619	-0.0708	-0.053	1.99e-42	5.82e-39
Lipoprotein(a)	CLEC4A	C-type lectin domain family 4 member A	-0.0066	-0.0155	0.0023	0.148	1
Metabolically unhealthy normal weight	CLEC4A	C-type lectin domain family 4 member A	-0.029	-0.0379	-0.0201	1.66e-10	4.85e-07
Obesity	CLEC4A	C-type lectin domain family 4 member A	-0.0066	-0.0155	0.0023	0.146	1
Endothelial dysfunction	CLEC4A	C-type lectin domain family 4 member A	-0.0358	-0.0448	-0.0269	3.22e-15	9.41e-12
Coagulation	CLEC4A	C-type lectin domain family 4 member A	-0.0117	-0.0206	-0.0027	0.0104	1
Cardiac remodeling	CLEC4A	C-type lectin domain family 4 member A	0.0073	-0.0016	0.0162	0.106	1
Total CAD PRS	CLEC4A	C-type lectin domain family 4 member A	-0.0151	-0.024	-0.0062	0.000853	1
Cholesterol-enriched lipoproteins	CLEC4C	C-type lectin domain family 4 member C	-0.0121	-0.021	-0.0032	0.00761	1
Triglyceride-rich lipoproteins	CLEC4C	C-type lectin domain family 4 member C	0.0065	-0.0024	0.0155	0.15	1
Lipoprotein(a)	CLEC4C	C-type lectin domain family 4 member C	0.0018	-0.0071	0.0107	0.691	1
Metabolically unhealthy normal weight	CLEC4C	C-type lectin domain family 4 member C	-0.0091	-0.0181	-0.0002	0.0447	1
Obesity	CLEC4C	C-type lectin domain family 4 member C	0.0037	-0.0052	0.0127	0.41	1
Endothelial dysfunction	CLEC4C	C-type lectin domain family 4 member C	0.0313	0.0224	0.0402	6.41e-12	1.87e-08
Coagulation	CLEC4C	C-type lectin domain family 4 member C	-0.0056	-0.0145	0.0033	0.22	1
Cardiac remodeling	CLEC4C	C-type lectin domain family 4 member C	-0.0111	-0.0201	-0.0022	0.0143	1
Total CAD PRS	CLEC4C	C-type lectin domain family 4 member C	-0.0059	-0.0148	0.0031	0.198	1
Cholesterol-enriched lipoproteins	CLEC4D	C-type lectin domain family 4 member D	-0.0094	-0.0183	-0.0004	0.0397	1
Triglyceride-rich lipoproteins	CLEC4D	C-type lectin domain family 4 member D	0.0091	0.0002	0.018	0.046	1
Lipoprotein(a)	CLEC4D	C-type lectin domain family 4 member D	-0.0022	-0.0111	0.0067	0.63	1
Metabolically unhealthy normal weight	CLEC4D	C-type lectin domain family 4 member D	-0.0058	-0.0147	0.0031	0.204	1
Obesity	CLEC4D	C-type lectin domain family 4 member D	0.0109	0.002	0.0198	0.0167	1
Endothelial dysfunction	CLEC4D	C-type lectin domain family 4 member D	0.0411	0.0322	0.0501	1.94e-19	5.67e-16
Coagulation	CLEC4D	C-type lectin domain family 4 member D	-0.0091	-0.0181	-0.0002	0.0455	1
Cardiac remodeling	CLEC4D	C-type lectin domain family 4 member D	-0.0046	-0.0135	0.0044	0.317	1
Total CAD PRS	CLEC4D	C-type lectin domain family 4 member D	-0.005	-0.0139	0.0039	0.271	1
Cholesterol-enriched lipoproteins	CLEC4G	C-type lectin domain family 4 member G	0.0152	0.0063	0.0241	0.000821	1
Triglyceride-rich lipoproteins	CLEC4G	C-type lectin domain family 4 member G	0.0012	-0.0077	0.0101	0.792	1
Lipoprotein(a)	CLEC4G	C-type lectin domain family 4 member G	0.0107	0.0017	0.0196	0.0192	1
Metabolically unhealthy normal weight	CLEC4G	C-type lectin domain family 4 member G	0.0083	-0.0006	0.0172	0.0688	1
Obesity	CLEC4G	C-type lectin domain family 4 member G	0.0236	0.0147	0.0325	2.08e-07	0.000608
Endothelial dysfunction	CLEC4G	C-type lectin domain family 4 member G	0.0022	-0.0067	0.0111	0.625	1
Coagulation	CLEC4G	C-type lectin domain family 4 member G	0.1742	0.1654	0.183	<1.00E-300	<1.00E-300
Cardiac remodeling	CLEC4G	C-type lectin domain family 4 member G	-0.0071	-0.016	0.0018	0.118	1
Total CAD PRS	CLEC4G	C-type lectin domain family 4 member G	0.0329	0.024	0.0418	4.47e-13	1.31e-09
Cholesterol-enriched lipoproteins	CLEC4M	C-type lectin domain family 4 member M	0.0144	0.0048	0.0239	0.00328	1
Triglyceride-rich lipoproteins	CLEC4M	C-type lectin domain family 4 member M	-0.04	-0.0496	-0.0304	2.54e-16	7.42e-13
Lipoprotein(a)	CLEC4M	C-type lectin domain family 4 member M	0.0042	-0.0054	0.0138	0.388	1
Metabolically unhealthy normal weight	CLEC4M	C-type lectin domain family 4 member M	-0.0223	-0.0319	-0.0127	5.05e-06	0.0148
Obesity	CLEC4M	C-type lectin domain family 4 member M	0.0052	-0.0043	0.0148	0.283	1
Endothelial dysfunction	CLEC4M	C-type lectin domain family 4 member M	-0.0218	-0.0314	-0.0122	8.39e-06	0.0245
Coagulation	CLEC4M	C-type lectin domain family 4 member M	0.4347	0.4261	0.4433	<1.00E-300	<1.00E-300
Cardiac remodeling	CLEC4M	C-type lectin domain family 4 member M	-0.0004	-0.01	0.0091	0.927	1
Total CAD PRS	CLEC4M	C-type lectin domain family 4 member M	0.0325	0.0229	0.0421	2.78e-11	8.13e-08
Cholesterol-enriched lipoproteins	CLEC5A	C-type lectin domain family 5 member A	-0.0182	-0.0269	-0.0096	3.61e-05	0.106
Triglyceride-rich lipoproteins	CLEC5A	C-type lectin domain family 5 member A	-0.0295	-0.0381	-0.0208	2.38e-11	6.96e-08
Lipoprotein(a)	CLEC5A	C-type lectin domain family 5 member A	-0.0025	-0.0111	0.0062	0.574	1
Metabolically unhealthy normal weight	CLEC5A	C-type lectin domain family 5 member A	-0.0265	-0.0352	-0.0179	1.93e-09	5.64e-06
Obesity	CLEC5A	C-type lectin domain family 5 member A	-0.0065	-0.0152	0.0021	0.139	1
Endothelial dysfunction	CLEC5A	C-type lectin domain family 5 member A	0.0108	0.0021	0.0194	0.0148	1
Coagulation	CLEC5A	C-type lectin domain family 5 member A	-0.0182	-0.0269	-0.0095	3.95e-05	0.115
Cardiac remodeling	CLEC5A	C-type lectin domain family 5 member A	-0.0048	-0.0135	0.0038	0.276	1
Total CAD PRS	CLEC5A	C-type lectin domain family 5 member A	-0.0196	-0.0283	-0.011	8.72e-06	0.0255
Cholesterol-enriched lipoproteins	CLEC6A	C-type lectin domain family 6 member A	-0.009	-0.018	0	0.0498	1
Triglyceride-rich lipoproteins	CLEC6A	C-type lectin domain family 6 member A	0.0163	0.0073	0.0253	0.000399	1
Lipoprotein(a)	CLEC6A	C-type lectin domain family 6 member A	0.002	-0.007	0.011	0.662	1
Metabolically unhealthy normal weight	CLEC6A	C-type lectin domain family 6 member A	-0.0037	-0.0127	0.0053	0.423	1
Obesity	CLEC6A	C-type lectin domain family 6 member A	0.0051	-0.0039	0.0141	0.265	1
Endothelial dysfunction	CLEC6A	C-type lectin domain family 6 member A	0.0696	0.0605	0.0786	1.44e-51	4.21e-48
Coagulation	CLEC6A	C-type lectin domain family 6 member A	-0.013	-0.0221	-0.004	0.00477	1
Cardiac remodeling	CLEC6A	C-type lectin domain family 6 member A	0.0036	-0.0054	0.0126	0.437	1
Total CAD PRS	CLEC6A	C-type lectin domain family 6 member A	0.0068	-0.0023	0.0158	0.142	1
Cholesterol-enriched lipoproteins	CLEC7A	C-type lectin domain family 7 member A	-0.0074	-0.0162	0.0014	0.0997	1
Triglyceride-rich lipoproteins	CLEC7A	C-type lectin domain family 7 member A	0.0078	-0.001	0.0165	0.084	1
Lipoprotein(a)	CLEC7A	C-type lectin domain family 7 member A	-0.002	-0.0108	0.0068	0.663	1
Metabolically unhealthy normal weight	CLEC7A	C-type lectin domain family 7 member A	-0.013	-0.0218	-0.0042	0.00369	1
Obesity	CLEC7A	C-type lectin domain family 7 member A	0.0139	0.0051	0.0227	0.00194	1
Endothelial dysfunction	CLEC7A	C-type lectin domain family 7 member A	0.0501	0.0413	0.0589	6.37e-29	1.86e-25
Coagulation	CLEC7A	C-type lectin domain family 7 member A	-0.0019	-0.0107	0.0069	0.67	1
Cardiac remodeling	CLEC7A	C-type lectin domain family 7 member A	-0.0157	-0.0245	-0.0069	0.000462	1
Total CAD PRS	CLEC7A	C-type lectin domain family 7 member A	-0.0012	-0.01	0.0076	0.795	1
Cholesterol-enriched lipoproteins	CLGN	Calmegin	-0.011	-0.0207	-0.0012	0.0279	1
Triglyceride-rich lipoproteins	CLGN	Calmegin	0.0042	-0.0056	0.0139	0.404	1
Lipoprotein(a)	CLGN	Calmegin	-0.0086	-0.0183	0.0012	0.087	1
Metabolically unhealthy normal weight	CLGN	Calmegin	0.0058	-0.004	0.0156	0.246	1
Obesity	CLGN	Calmegin	0.0078	-0.0019	0.0176	0.116	1
Endothelial dysfunction	CLGN	Calmegin	-0.0025	-0.0123	0.0073	0.619	1
Coagulation	CLGN	Calmegin	0.0115	0.0017	0.0213	0.0213	1
Cardiac remodeling	CLGN	Calmegin	0	-0.0098	0.0098	0.997	1
Total CAD PRS	CLGN	Calmegin	-0.0015	-0.0112	0.0083	0.77	1
Cholesterol-enriched lipoproteins	CLIC5	Chloride intracellular channel protein 5	-0.0006	-0.0103	0.0092	0.908	1
Triglyceride-rich lipoproteins	CLIC5	Chloride intracellular channel protein 5	-0.004	-0.0138	0.0057	0.42	1
Lipoprotein(a)	CLIC5	Chloride intracellular channel protein 5	0.0061	-0.0037	0.0159	0.223	1
Metabolically unhealthy normal weight	CLIC5	Chloride intracellular channel protein 5	-0.0104	-0.0201	-0.0006	0.038	1
Obesity	CLIC5	Chloride intracellular channel protein 5	0.0053	-0.0045	0.0151	0.287	1
Endothelial dysfunction	CLIC5	Chloride intracellular channel protein 5	0.0033	-0.0065	0.0131	0.51	1
Coagulation	CLIC5	Chloride intracellular channel protein 5	0.0096	-0.0002	0.0194	0.0558	1
Cardiac remodeling	CLIC5	Chloride intracellular channel protein 5	0.0006	-0.0092	0.0104	0.903	1
Total CAD PRS	CLIC5	Chloride intracellular channel protein 5	0.0058	-0.004	0.0156	0.245	1
Cholesterol-enriched lipoproteins	CLINT1	Clathrin interactor 1	-0.0022	-0.0121	0.0076	0.658	1
Triglyceride-rich lipoproteins	CLINT1	Clathrin interactor 1	0.0051	-0.0048	0.0149	0.313	1
Lipoprotein(a)	CLINT1	Clathrin interactor 1	-0.0054	-0.0152	0.0045	0.284	1
Metabolically unhealthy normal weight	CLINT1	Clathrin interactor 1	0.0092	-0.0006	0.0191	0.0665	1
Obesity	CLINT1	Clathrin interactor 1	0.0001	-0.0097	0.01	0.981	1
Endothelial dysfunction	CLINT1	Clathrin interactor 1	-0.0079	-0.0178	0.0019	0.116	1
Coagulation	CLINT1	Clathrin interactor 1	-0.0043	-0.0142	0.0056	0.393	1
Cardiac remodeling	CLINT1	Clathrin interactor 1	0.003	-0.0068	0.0129	0.545	1
Total CAD PRS	CLINT1	Clathrin interactor 1	-0.0012	-0.0111	0.0086	0.804	1
Cholesterol-enriched lipoproteins	CLIP2	CAP-Gly domain-containing linker protein 2	0.0012	-0.0078	0.0102	0.797	1
Triglyceride-rich lipoproteins	CLIP2	CAP-Gly domain-containing linker protein 2	0.0195	0.0105	0.0284	2.13e-05	0.0623
Lipoprotein(a)	CLIP2	CAP-Gly domain-containing linker protein 2	0.0033	-0.0057	0.0123	0.468	1
Metabolically unhealthy normal weight	CLIP2	CAP-Gly domain-containing linker protein 2	0.0148	0.0058	0.0238	0.00122	1
Obesity	CLIP2	CAP-Gly domain-containing linker protein 2	-0.0083	-0.0173	0.0007	0.0706	1
Endothelial dysfunction	CLIP2	CAP-Gly domain-containing linker protein 2	0.0161	0.0071	0.0251	0.000441	1
Coagulation	CLIP2	CAP-Gly domain-containing linker protein 2	-0.0041	-0.0131	0.0049	0.376	1
Cardiac remodeling	CLIP2	CAP-Gly domain-containing linker protein 2	-0.0007	-0.0097	0.0083	0.876	1
Total CAD PRS	CLIP2	CAP-Gly domain-containing linker protein 2	0.0072	-0.0018	0.0162	0.115	1
Cholesterol-enriched lipoproteins	CLMP	CXADR-like membrane protein	-0.0153	-0.0235	-0.007	0.000293	0.855
Triglyceride-rich lipoproteins	CLMP	CXADR-like membrane protein	-0.0081	-0.0164	0.0001	0.0538	1
Lipoprotein(a)	CLMP	CXADR-like membrane protein	-0.0091	-0.0174	-0.0008	0.0307	1
Metabolically unhealthy normal weight	CLMP	CXADR-like membrane protein	-0.0352	-0.0434	-0.0269	7.04e-17	2.06e-13
Obesity	CLMP	CXADR-like membrane protein	0.028	0.0198	0.0362	2.89e-11	8.45e-08
Endothelial dysfunction	CLMP	CXADR-like membrane protein	-0.007	-0.0153	0.0012	0.0957	1
Coagulation	CLMP	CXADR-like membrane protein	0.003	-0.0053	0.0113	0.474	1
Cardiac remodeling	CLMP	CXADR-like membrane protein	-0.0096	-0.0179	-0.0014	0.0226	1
Total CAD PRS	CLMP	CXADR-like membrane protein	-0.0164	-0.0247	-0.0081	9.89e-05	0.289
Cholesterol-enriched lipoproteins	CLNS1A	Methylosome subunit pICln	-0.0033	-0.0131	0.0065	0.509	1
Triglyceride-rich lipoproteins	CLNS1A	Methylosome subunit pICln	0.0024	-0.0074	0.0122	0.633	1
Lipoprotein(a)	CLNS1A	Methylosome subunit pICln	-0.0106	-0.0204	-0.0008	0.0334	1
Metabolically unhealthy normal weight	CLNS1A	Methylosome subunit pICln	-0.0035	-0.0133	0.0063	0.485	1
Obesity	CLNS1A	Methylosome subunit pICln	-0.0123	-0.022	-0.0025	0.014	1
Endothelial dysfunction	CLNS1A	Methylosome subunit pICln	0.0111	0.0013	0.0209	0.0259	1
Coagulation	CLNS1A	Methylosome subunit pICln	-0.0001	-0.01	0.0097	0.977	1
Cardiac remodeling	CLNS1A	Methylosome subunit pICln	-0.0089	-0.0187	0.0009	0.0741	1
Total CAD PRS	CLNS1A	Methylosome subunit pICln	-0.0121	-0.0219	-0.0024	0.015	1
Cholesterol-enriched lipoproteins	CLPP	ATP-dependent Clp protease proteolytic subunit, mitochondrial	-0.0086	-0.0176	0.0004	0.0614	1
Triglyceride-rich lipoproteins	CLPP	ATP-dependent Clp protease proteolytic subunit, mitochondrial	0.0212	0.0122	0.0302	4e-06	0.0117
Lipoprotein(a)	CLPP	ATP-dependent Clp protease proteolytic subunit, mitochondrial	0.0042	-0.0048	0.0132	0.362	1
Metabolically unhealthy normal weight	CLPP	ATP-dependent Clp protease proteolytic subunit, mitochondrial	0.0145	0.0055	0.0235	0.00159	1
Obesity	CLPP	ATP-dependent Clp protease proteolytic subunit, mitochondrial	0.0024	-0.0066	0.0114	0.607	1
Endothelial dysfunction	CLPP	ATP-dependent Clp protease proteolytic subunit, mitochondrial	0.0235	0.0145	0.0325	3.32e-07	0.00097
Coagulation	CLPP	ATP-dependent Clp protease proteolytic subunit, mitochondrial	-0.0008	-0.0099	0.0082	0.857	1
Cardiac remodeling	CLPP	ATP-dependent Clp protease proteolytic subunit, mitochondrial	0.0009	-0.0082	0.0099	0.853	1
Total CAD PRS	CLPP	ATP-dependent Clp protease proteolytic subunit, mitochondrial	0.0058	-0.0032	0.0148	0.207	1
Cholesterol-enriched lipoproteins	CLPS	Colipase	-0.0073	-0.0162	0.0017	0.11	1
Triglyceride-rich lipoproteins	CLPS	Colipase	0.0108	0.0018	0.0197	0.0182	1
Lipoprotein(a)	CLPS	Colipase	-0.0048	-0.0138	0.0041	0.291	1
Metabolically unhealthy normal weight	CLPS	Colipase	0.008	-0.001	0.0169	0.0802	1
Obesity	CLPS	Colipase	-0.0179	-0.0269	-0.009	8.54e-05	0.25
Endothelial dysfunction	CLPS	Colipase	0.0027	-0.0062	0.0117	0.55	1
Coagulation	CLPS	Colipase	-0.0201	-0.0291	-0.0111	1.11e-05	0.0324
Cardiac remodeling	CLPS	Colipase	-0.0038	-0.0127	0.0052	0.406	1
Total CAD PRS	CLPS	Colipase	0.0004	-0.0085	0.0094	0.928	1
Cholesterol-enriched lipoproteins	CLSPN	Claspin	-0.0043	-0.0134	0.0048	0.357	1
Triglyceride-rich lipoproteins	CLSPN	Claspin	0.0072	-0.0019	0.0163	0.119	1
Lipoprotein(a)	CLSPN	Claspin	-0.0054	-0.0145	0.0037	0.246	1
Metabolically unhealthy normal weight	CLSPN	Claspin	-0.0014	-0.0105	0.0077	0.766	1
Obesity	CLSPN	Claspin	-0.0102	-0.0193	-0.0011	0.0283	1
Endothelial dysfunction	CLSPN	Claspin	0.0041	-0.005	0.0132	0.38	1
Coagulation	CLSPN	Claspin	-0.0008	-0.0099	0.0084	0.871	1
Cardiac remodeling	CLSPN	Claspin	-0.0073	-0.0164	0.0018	0.117	1
Total CAD PRS	CLSPN	Claspin	-0.007	-0.0161	0.0021	0.133	1
Cholesterol-enriched lipoproteins	CLSTN1	Calsyntenin-1	0.0054	-0.0036	0.0145	0.241	1
Triglyceride-rich lipoproteins	CLSTN1	Calsyntenin-1	-0.0029	-0.012	0.0062	0.531	1
Lipoprotein(a)	CLSTN1	Calsyntenin-1	0.0048	-0.0042	0.0139	0.297	1
Metabolically unhealthy normal weight	CLSTN1	Calsyntenin-1	-0.0067	-0.0158	0.0023	0.146	1
Obesity	CLSTN1	Calsyntenin-1	-0.0009	-0.01	0.0082	0.848	1
Endothelial dysfunction	CLSTN1	Calsyntenin-1	-0.01	-0.0191	-0.0009	0.0305	1
Coagulation	CLSTN1	Calsyntenin-1	-0.0405	-0.0496	-0.0314	2.52e-18	7.37e-15
Cardiac remodeling	CLSTN1	Calsyntenin-1	-0.0055	-0.0146	0.0035	0.231	1
Total CAD PRS	CLSTN1	Calsyntenin-1	-0.001	-0.0101	0.0081	0.828	1
Cholesterol-enriched lipoproteins	CLSTN2	Calsyntenin-2	0.002	-0.0068	0.0108	0.656	1
Triglyceride-rich lipoproteins	CLSTN2	Calsyntenin-2	-0.0038	-0.0127	0.005	0.395	1
Lipoprotein(a)	CLSTN2	Calsyntenin-2	0.0046	-0.0042	0.0135	0.303	1
Metabolically unhealthy normal weight	CLSTN2	Calsyntenin-2	-0.0038	-0.0126	0.005	0.399	1
Obesity	CLSTN2	Calsyntenin-2	0.0011	-0.0077	0.0099	0.804	1
Endothelial dysfunction	CLSTN2	Calsyntenin-2	-0.0137	-0.0225	-0.0048	0.00241	1
Coagulation	CLSTN2	Calsyntenin-2	0.004	-0.0049	0.0128	0.379	1
Cardiac remodeling	CLSTN2	Calsyntenin-2	0.0018	-0.0071	0.0106	0.693	1
Total CAD PRS	CLSTN2	Calsyntenin-2	-0.0025	-0.0113	0.0064	0.586	1
Cholesterol-enriched lipoproteins	CLSTN3	Calsyntenin-3	-0.0205	-0.0301	-0.0108	3.04e-05	0.0889
Triglyceride-rich lipoproteins	CLSTN3	Calsyntenin-3	0.0094	-0.0002	0.019	0.0561	1
Lipoprotein(a)	CLSTN3	Calsyntenin-3	-0.0012	-0.0109	0.0084	0.803	1
Metabolically unhealthy normal weight	CLSTN3	Calsyntenin-3	0.0049	-0.0047	0.0145	0.32	1
Obesity	CLSTN3	Calsyntenin-3	0.0234	0.0138	0.033	1.82e-06	0.00532
Endothelial dysfunction	CLSTN3	Calsyntenin-3	0.0387	0.029	0.0483	3.59e-15	1.05e-11
Coagulation	CLSTN3	Calsyntenin-3	-0.1307	-0.1403	-0.1212	6.73e-157	1.97e-153
Cardiac remodeling	CLSTN3	Calsyntenin-3	-0.0016	-0.0112	0.008	0.742	1
Total CAD PRS	CLSTN3	Calsyntenin-3	-0.0116	-0.0212	-0.002	0.0179	1
Cholesterol-enriched lipoproteins	CLTA	Clathrin light chain A	-0.0027	-0.0117	0.0064	0.561	1
Triglyceride-rich lipoproteins	CLTA	Clathrin light chain A	0.0135	0.0044	0.0226	0.00351	1
Lipoprotein(a)	CLTA	Clathrin light chain A	-0.0062	-0.0153	0.0029	0.181	1
Metabolically unhealthy normal weight	CLTA	Clathrin light chain A	0.0045	-0.0046	0.0135	0.333	1
Obesity	CLTA	Clathrin light chain A	0.0021	-0.007	0.0111	0.655	1
Endothelial dysfunction	CLTA	Clathrin light chain A	0.0165	0.0074	0.0256	0.000373	1
Coagulation	CLTA	Clathrin light chain A	-0.0001	-0.0092	0.009	0.978	1
Cardiac remodeling	CLTA	Clathrin light chain A	0.0017	-0.0074	0.0107	0.718	1
Total CAD PRS	CLTA	Clathrin light chain A	-0.0027	-0.0118	0.0064	0.56	1
Cholesterol-enriched lipoproteins	CLU	Clusterin	0.0013	-0.0082	0.0108	0.793	1
Triglyceride-rich lipoproteins	CLU	Clusterin	-0.01	-0.0195	-0.0005	0.0394	1
Lipoprotein(a)	CLU	Clusterin	-0.0124	-0.0219	-0.0028	0.0109	1
Metabolically unhealthy normal weight	CLU	Clusterin	0.005	-0.0045	0.0146	0.3	1
Obesity	CLU	Clusterin	0.0025	-0.007	0.012	0.611	1
Endothelial dysfunction	CLU	Clusterin	-0.0093	-0.0188	0.0003	0.0569	1
Coagulation	CLU	Clusterin	0.0163	0.0068	0.0259	0.0008	1
Cardiac remodeling	CLU	Clusterin	-0.0081	-0.0176	0.0014	0.0943	1
Total CAD PRS	CLU	Clusterin	-0.0069	-0.0164	0.0026	0.157	1
Cholesterol-enriched lipoproteins	CLUL1	Clusterin-like protein 1	-0.0027	-0.0113	0.006	0.546	1
Triglyceride-rich lipoproteins	CLUL1	Clusterin-like protein 1	-0.0764	-0.085	-0.0678	8.81e-68	2.58e-64
Lipoprotein(a)	CLUL1	Clusterin-like protein 1	-0.0181	-0.0267	-0.0095	3.94e-05	0.115
Metabolically unhealthy normal weight	CLUL1	Clusterin-like protein 1	-0.038	-0.0466	-0.0294	5.72e-18	1.67e-14
Obesity	CLUL1	Clusterin-like protein 1	-0.0122	-0.0208	-0.0036	0.00564	1
Endothelial dysfunction	CLUL1	Clusterin-like protein 1	-0.0211	-0.0298	-0.0125	1.59e-06	0.00465
Coagulation	CLUL1	Clusterin-like protein 1	-0.0247	-0.0333	-0.016	2.19e-08	6.4e-05
Cardiac remodeling	CLUL1	Clusterin-like protein 1	-0.0008	-0.0094	0.0078	0.853	1
Total CAD PRS	CLUL1	Clusterin-like protein 1	-0.0378	-0.0464	-0.0292	7.74e-18	2.26e-14
Cholesterol-enriched lipoproteins	CMC1	COX assembly mitochondrial protein homolog	-0.0108	-0.0205	-0.0011	0.0283	1
Triglyceride-rich lipoproteins	CMC1	COX assembly mitochondrial protein homolog	0.0106	0.001	0.0203	0.0311	1
Lipoprotein(a)	CMC1	COX assembly mitochondrial protein homolog	0.0029	-0.0067	0.0126	0.551	1
Metabolically unhealthy normal weight	CMC1	COX assembly mitochondrial protein homolog	0.01	0.0003	0.0196	0.043	1
Obesity	CMC1	COX assembly mitochondrial protein homolog	-0.0012	-0.0108	0.0085	0.812	1
Endothelial dysfunction	CMC1	COX assembly mitochondrial protein homolog	0.0197	0.01	0.0293	6.79e-05	0.198
Coagulation	CMC1	COX assembly mitochondrial protein homolog	0.0049	-0.0048	0.0146	0.319	1
Cardiac remodeling	CMC1	COX assembly mitochondrial protein homolog	-0.0051	-0.0147	0.0046	0.303	1
Total CAD PRS	CMC1	COX assembly mitochondrial protein homolog	-0.0019	-0.0116	0.0077	0.697	1
Cholesterol-enriched lipoproteins	CMIP	C-Maf-inducing protein	-0.0062	-0.0159	0.0034	0.206	1
Triglyceride-rich lipoproteins	CMIP	C-Maf-inducing protein	0.0139	0.0042	0.0235	0.00501	1
Lipoprotein(a)	CMIP	C-Maf-inducing protein	0.0062	-0.0035	0.0158	0.213	1
Metabolically unhealthy normal weight	CMIP	C-Maf-inducing protein	0.0139	0.0042	0.0236	0.00492	1
Obesity	CMIP	C-Maf-inducing protein	0.0008	-0.0089	0.0105	0.874	1
Endothelial dysfunction	CMIP	C-Maf-inducing protein	0.0211	0.0115	0.0308	1.91e-05	0.0558
Coagulation	CMIP	C-Maf-inducing protein	-0.001	-0.0107	0.0087	0.842	1
Cardiac remodeling	CMIP	C-Maf-inducing protein	-0.004	-0.0137	0.0057	0.417	1
Total CAD PRS	CMIP	C-Maf-inducing protein	0.0054	-0.0043	0.015	0.277	1
Cholesterol-enriched lipoproteins	CNDP1	Beta-Ala-His dipeptidase	-0.0058	-0.0148	0.0031	0.2	1
Triglyceride-rich lipoproteins	CNDP1	Beta-Ala-His dipeptidase	0.0057	-0.0032	0.0146	0.211	1
Lipoprotein(a)	CNDP1	Beta-Ala-His dipeptidase	0.0081	-0.0009	0.017	0.0765	1
Metabolically unhealthy normal weight	CNDP1	Beta-Ala-His dipeptidase	0.0339	0.0249	0.0428	1.07e-13	3.13e-10
Obesity	CNDP1	Beta-Ala-His dipeptidase	0.0155	0.0065	0.0244	0.000687	1
Endothelial dysfunction	CNDP1	Beta-Ala-His dipeptidase	0.0033	-0.0056	0.0123	0.467	1
Coagulation	CNDP1	Beta-Ala-His dipeptidase	-0.0127	-0.0217	-0.0038	0.00541	1
Cardiac remodeling	CNDP1	Beta-Ala-His dipeptidase	-0.0001	-0.0091	0.0088	0.979	1
Total CAD PRS	CNDP1	Beta-Ala-His dipeptidase	0.0185	0.0095	0.0274	5.1e-05	0.149
Cholesterol-enriched lipoproteins	CNGB3	Cyclic nucleotide-gated cation channel beta-3	0.0016	-0.0082	0.0115	0.743	1
Triglyceride-rich lipoproteins	CNGB3	Cyclic nucleotide-gated cation channel beta-3	0.0071	-0.0027	0.0169	0.157	1
Lipoprotein(a)	CNGB3	Cyclic nucleotide-gated cation channel beta-3	-0.0028	-0.0127	0.007	0.573	1
Metabolically unhealthy normal weight	CNGB3	Cyclic nucleotide-gated cation channel beta-3	0.0009	-0.0089	0.0107	0.859	1
Obesity	CNGB3	Cyclic nucleotide-gated cation channel beta-3	0.0088	-0.001	0.0186	0.0787	1
Endothelial dysfunction	CNGB3	Cyclic nucleotide-gated cation channel beta-3	0.0095	-0.0003	0.0194	0.0576	1
Coagulation	CNGB3	Cyclic nucleotide-gated cation channel beta-3	-0.0017	-0.0115	0.0081	0.735	1
Cardiac remodeling	CNGB3	Cyclic nucleotide-gated cation channel beta-3	-0.0007	-0.0105	0.0092	0.896	1
Total CAD PRS	CNGB3	Cyclic nucleotide-gated cation channel beta-3	0.0019	-0.0079	0.0118	0.697	1
Cholesterol-enriched lipoproteins	CNP	2',3'-cyclic-nucleotide 3'-phosphodiesterase	-0.0148	-0.0245	-0.005	0.00301	1
Triglyceride-rich lipoproteins	CNP	2',3'-cyclic-nucleotide 3'-phosphodiesterase	0.0145	0.0048	0.0243	0.00355	1
Lipoprotein(a)	CNP	2',3'-cyclic-nucleotide 3'-phosphodiesterase	0.0019	-0.0079	0.0116	0.707	1
Metabolically unhealthy normal weight	CNP	2',3'-cyclic-nucleotide 3'-phosphodiesterase	0.011	0.0012	0.0208	0.0274	1
Obesity	CNP	2',3'-cyclic-nucleotide 3'-phosphodiesterase	-0.0007	-0.0105	0.009	0.887	1
Endothelial dysfunction	CNP	2',3'-cyclic-nucleotide 3'-phosphodiesterase	0.0258	0.016	0.0356	2.26e-07	0.000661
Coagulation	CNP	2',3'-cyclic-nucleotide 3'-phosphodiesterase	-0.001	-0.0108	0.0088	0.837	1
Cardiac remodeling	CNP	2',3'-cyclic-nucleotide 3'-phosphodiesterase	-0.0031	-0.0129	0.0067	0.534	1
Total CAD PRS	CNP	2',3'-cyclic-nucleotide 3'-phosphodiesterase	-0.0035	-0.0132	0.0063	0.485	1
Cholesterol-enriched lipoproteins	CNPY2	Protein canopy homolog 2	0.0055	-0.0036	0.0145	0.239	1
Triglyceride-rich lipoproteins	CNPY2	Protein canopy homolog 2	0.0042	-0.0048	0.0133	0.361	1
Lipoprotein(a)	CNPY2	Protein canopy homolog 2	0.003	-0.0061	0.0121	0.514	1
Metabolically unhealthy normal weight	CNPY2	Protein canopy homolog 2	-0.0035	-0.0126	0.0056	0.448	1
Obesity	CNPY2	Protein canopy homolog 2	-0.003	-0.0121	0.006	0.512	1
Endothelial dysfunction	CNPY2	Protein canopy homolog 2	0.0063	-0.0028	0.0154	0.177	1
Coagulation	CNPY2	Protein canopy homolog 2	-0.0052	-0.0143	0.0039	0.266	1
Cardiac remodeling	CNPY2	Protein canopy homolog 2	0.0003	-0.0088	0.0093	0.954	1
Total CAD PRS	CNPY2	Protein canopy homolog 2	-0.0013	-0.0104	0.0078	0.781	1
Cholesterol-enriched lipoproteins	CNPY4	Protein canopy homolog 4	-0.008	-0.017	0.001	0.0815	1
Triglyceride-rich lipoproteins	CNPY4	Protein canopy homolog 4	0.01	0.001	0.019	0.0299	1
Lipoprotein(a)	CNPY4	Protein canopy homolog 4	-0.0039	-0.0129	0.0051	0.394	1
Metabolically unhealthy normal weight	CNPY4	Protein canopy homolog 4	0.0087	-0.0004	0.0177	0.0597	1
Obesity	CNPY4	Protein canopy homolog 4	-0.0039	-0.0129	0.0051	0.396	1
Endothelial dysfunction	CNPY4	Protein canopy homolog 4	0.0202	0.0112	0.0292	1.16e-05	0.0339
Coagulation	CNPY4	Protein canopy homolog 4	-0.0046	-0.0136	0.0044	0.317	1
Cardiac remodeling	CNPY4	Protein canopy homolog 4	0.004	-0.005	0.013	0.381	1
Total CAD PRS	CNPY4	Protein canopy homolog 4	-0.0036	-0.0126	0.0055	0.439	1
Cholesterol-enriched lipoproteins	CNST	Consortin	-0.0074	-0.0164	0.0016	0.106	1
Triglyceride-rich lipoproteins	CNST	Consortin	0.0153	0.0063	0.0243	0.000857	1
Lipoprotein(a)	CNST	Consortin	-0.0038	-0.0128	0.0052	0.413	1
Metabolically unhealthy normal weight	CNST	Consortin	0.0119	0.0029	0.0209	0.00963	1
Obesity	CNST	Consortin	-0.0034	-0.0124	0.0055	0.453	1
Endothelial dysfunction	CNST	Consortin	0.022	0.013	0.031	1.74e-06	0.00509
Coagulation	CNST	Consortin	-0.0027	-0.0117	0.0063	0.557	1
Cardiac remodeling	CNST	Consortin	-0.0006	-0.0096	0.0084	0.891	1
Total CAD PRS	CNST	Consortin	-0.0023	-0.0113	0.0067	0.611	1
Cholesterol-enriched lipoproteins	CNTF	Ciliary neurotrophic factor	0.0043	-0.0055	0.0141	0.391	1
Triglyceride-rich lipoproteins	CNTF	Ciliary neurotrophic factor	-0.0026	-0.0124	0.0072	0.602	1
Lipoprotein(a)	CNTF	Ciliary neurotrophic factor	-0.0056	-0.0154	0.0042	0.263	1
Metabolically unhealthy normal weight	CNTF	Ciliary neurotrophic factor	0.001	-0.0088	0.0108	0.842	1
Obesity	CNTF	Ciliary neurotrophic factor	0.0018	-0.008	0.0116	0.722	1
Endothelial dysfunction	CNTF	Ciliary neurotrophic factor	0.0049	-0.005	0.0147	0.332	1
Coagulation	CNTF	Ciliary neurotrophic factor	-0.0064	-0.0162	0.0034	0.203	1
Cardiac remodeling	CNTF	Ciliary neurotrophic factor	0.0037	-0.0061	0.0135	0.461	1
Total CAD PRS	CNTF	Ciliary neurotrophic factor	0.0059	-0.0039	0.0157	0.24	1
Cholesterol-enriched lipoproteins	CNTN1	Contactin-1	-0.001	-0.0093	0.0072	0.804	1
Triglyceride-rich lipoproteins	CNTN1	Contactin-1	-0.0019	-0.0102	0.0064	0.657	1
Lipoprotein(a)	CNTN1	Contactin-1	0.0016	-0.0067	0.0099	0.707	1
Metabolically unhealthy normal weight	CNTN1	Contactin-1	-0.0057	-0.014	0.0026	0.176	1
Obesity	CNTN1	Contactin-1	-0.012	-0.0203	-0.0037	0.00458	1
Endothelial dysfunction	CNTN1	Contactin-1	-0.0205	-0.0288	-0.0122	1.34e-06	0.00392
Coagulation	CNTN1	Contactin-1	0.0065	-0.0018	0.0148	0.126	1
Cardiac remodeling	CNTN1	Contactin-1	-0.0062	-0.0145	0.0021	0.142	1
Total CAD PRS	CNTN1	Contactin-1	-0.0125	-0.0208	-0.0042	0.00317	1
Cholesterol-enriched lipoproteins	CNTN2	Contactin-2	-0.0065	-0.0152	0.0022	0.144	1
Triglyceride-rich lipoproteins	CNTN2	Contactin-2	-0.0053	-0.014	0.0034	0.232	1
Lipoprotein(a)	CNTN2	Contactin-2	-0.0023	-0.011	0.0065	0.61	1
Metabolically unhealthy normal weight	CNTN2	Contactin-2	-0.0264	-0.0351	-0.0176	3.19e-09	9.32e-06
Obesity	CNTN2	Contactin-2	-0.0287	-0.0374	-0.02	1.04e-10	3.04e-07
Endothelial dysfunction	CNTN2	Contactin-2	0.005	-0.0037	0.0138	0.258	1
Coagulation	CNTN2	Contactin-2	-0.0446	-0.0533	-0.0359	1.52e-23	4.44e-20
Cardiac remodeling	CNTN2	Contactin-2	0.0007	-0.008	0.0095	0.868	1
Total CAD PRS	CNTN2	Contactin-2	-0.0155	-0.0242	-0.0068	0.000485	1
Cholesterol-enriched lipoproteins	CNTN3	Contactin-3	-0.0052	-0.0136	0.0033	0.23	1
Triglyceride-rich lipoproteins	CNTN3	Contactin-3	0.0096	0.0011	0.018	0.0262	1
Lipoprotein(a)	CNTN3	Contactin-3	-0.0075	-0.016	0.0009	0.0814	1
Metabolically unhealthy normal weight	CNTN3	Contactin-3	0.032	0.0236	0.0404	1.08e-13	3.16e-10
Obesity	CNTN3	Contactin-3	0.0081	-0.0004	0.0165	0.0607	1
Endothelial dysfunction	CNTN3	Contactin-3	-0.0096	-0.018	-0.0011	0.0265	1
Coagulation	CNTN3	Contactin-3	0.0114	0.003	0.0199	0.008	1
Cardiac remodeling	CNTN3	Contactin-3	-0.0178	-0.0262	-0.0093	3.75e-05	0.11
Total CAD PRS	CNTN3	Contactin-3	-0.0031	-0.0116	0.0053	0.466	1
Cholesterol-enriched lipoproteins	CNTN4	Contactin-4	-0.0102	-0.019	-0.0014	0.023	1
Triglyceride-rich lipoproteins	CNTN4	Contactin-4	-0.0076	-0.0164	0.0012	0.0906	1
Lipoprotein(a)	CNTN4	Contactin-4	0.0006	-0.0082	0.0094	0.892	1
Metabolically unhealthy normal weight	CNTN4	Contactin-4	-0.0058	-0.0147	0.003	0.194	1
Obesity	CNTN4	Contactin-4	-0.0017	-0.0105	0.0071	0.701	1
Endothelial dysfunction	CNTN4	Contactin-4	-0.0154	-0.0243	-0.0066	0.000621	1
Coagulation	CNTN4	Contactin-4	0.0191	0.0103	0.028	2.22e-05	0.0649
Cardiac remodeling	CNTN4	Contactin-4	-0.0062	-0.015	0.0026	0.169	1
Total CAD PRS	CNTN4	Contactin-4	-0.0159	-0.0248	-0.0071	0.000393	1
Cholesterol-enriched lipoproteins	CNTN5	Contactin-5	-0.0119	-0.0204	-0.0035	0.00547	1
Triglyceride-rich lipoproteins	CNTN5	Contactin-5	-0.0081	-0.0165	0.0004	0.0609	1
Lipoprotein(a)	CNTN5	Contactin-5	-0.0026	-0.011	0.0059	0.551	1
Metabolically unhealthy normal weight	CNTN5	Contactin-5	-0.0185	-0.027	-0.0101	1.64e-05	0.0479
Obesity	CNTN5	Contactin-5	-0.0249	-0.0333	-0.0165	6.86e-09	2.01e-05
Endothelial dysfunction	CNTN5	Contactin-5	-0.0191	-0.0275	-0.0106	9.64e-06	0.0282
Coagulation	CNTN5	Contactin-5	-0.0127	-0.0212	-0.0043	0.0032	1
Cardiac remodeling	CNTN5	Contactin-5	-0.0087	-0.0171	-0.0003	0.0426	1
Total CAD PRS	CNTN5	Contactin-5	-0.0248	-0.0333	-0.0164	7.67e-09	2.24e-05
Cholesterol-enriched lipoproteins	CNTNAP2	Contactin-associated protein-like 2	-0.0029	-0.0116	0.0058	0.514	1
Triglyceride-rich lipoproteins	CNTNAP2	Contactin-associated protein-like 2	0.0029	-0.0058	0.0117	0.51	1
Lipoprotein(a)	CNTNAP2	Contactin-associated protein-like 2	-0.0013	-0.01	0.0075	0.774	1
Metabolically unhealthy normal weight	CNTNAP2	Contactin-associated protein-like 2	-0.0079	-0.0166	0.0009	0.0778	1
Obesity	CNTNAP2	Contactin-associated protein-like 2	-0.0069	-0.0157	0.0018	0.12	1
Endothelial dysfunction	CNTNAP2	Contactin-associated protein-like 2	0.016	0.0072	0.0248	0.000341	0.998
Coagulation	CNTNAP2	Contactin-associated protein-like 2	-0.0374	-0.0461	-0.0286	6.08e-17	1.78e-13
Cardiac remodeling	CNTNAP2	Contactin-associated protein-like 2	-0.0074	-0.0161	0.0014	0.0986	1
Total CAD PRS	CNTNAP2	Contactin-associated protein-like 2	-0.0085	-0.0172	0.0002	0.0569	1
Cholesterol-enriched lipoproteins	CNTNAP4	Contactin-associated protein-like 4	-0.008	-0.0178	0.0018	0.11	1
Triglyceride-rich lipoproteins	CNTNAP4	Contactin-associated protein-like 4	0.0041	-0.0057	0.0139	0.415	1
Lipoprotein(a)	CNTNAP4	Contactin-associated protein-like 4	-0.0043	-0.0141	0.0055	0.392	1
Metabolically unhealthy normal weight	CNTNAP4	Contactin-associated protein-like 4	0.0022	-0.0076	0.012	0.666	1
Obesity	CNTNAP4	Contactin-associated protein-like 4	-0.007	-0.0168	0.0028	0.161	1
Endothelial dysfunction	CNTNAP4	Contactin-associated protein-like 4	0.0038	-0.006	0.0136	0.449	1
Coagulation	CNTNAP4	Contactin-associated protein-like 4	-0.0041	-0.014	0.0057	0.408	1
Cardiac remodeling	CNTNAP4	Contactin-associated protein-like 4	-0.0018	-0.0116	0.008	0.724	1
Total CAD PRS	CNTNAP4	Contactin-associated protein-like 4	-0.003	-0.0127	0.0068	0.555	1
Cholesterol-enriched lipoproteins	COCH	Cochlin	-0.0065	-0.0159	0.003	0.179	1
Triglyceride-rich lipoproteins	COCH	Cochlin	0.0144	0.005	0.0239	0.00278	1
Lipoprotein(a)	COCH	Cochlin	0.0024	-0.0071	0.0119	0.617	1
Metabolically unhealthy normal weight	COCH	Cochlin	0.0099	0.0004	0.0194	0.0405	1
Obesity	COCH	Cochlin	0.002	-0.0075	0.0115	0.678	1
Endothelial dysfunction	COCH	Cochlin	0.02	0.0106	0.0295	3.43e-05	0.1
Coagulation	COCH	Cochlin	-0.0581	-0.0676	-0.0487	2.87e-33	8.39e-30
Cardiac remodeling	COCH	Cochlin	0.0021	-0.0074	0.0115	0.669	1
Total CAD PRS	COCH	Cochlin	-0.0039	-0.0133	0.0056	0.424	1
Cholesterol-enriched lipoproteins	COL15A1	Collagen alpha-1(XV) chain	-0.0136	-0.023	-0.0043	0.00424	1
Triglyceride-rich lipoproteins	COL15A1	Collagen alpha-1(XV) chain	-0.0015	-0.0108	0.0079	0.756	1
Lipoprotein(a)	COL15A1	Collagen alpha-1(XV) chain	-0.0049	-0.0143	0.0044	0.302	1
Metabolically unhealthy normal weight	COL15A1	Collagen alpha-1(XV) chain	-0.0201	-0.0295	-0.0108	2.53e-05	0.074
Obesity	COL15A1	Collagen alpha-1(XV) chain	0.0221	0.0128	0.0315	3.54e-06	0.0103
Endothelial dysfunction	COL15A1	Collagen alpha-1(XV) chain	-0.0032	-0.0126	0.0061	0.5	1
Coagulation	COL15A1	Collagen alpha-1(XV) chain	-0.0008	-0.0102	0.0085	0.862	1
Cardiac remodeling	COL15A1	Collagen alpha-1(XV) chain	-0.0098	-0.0191	-0.0004	0.0409	1
Total CAD PRS	COL15A1	Collagen alpha-1(XV) chain	-0.0107	-0.0201	-0.0014	0.0243	1
Cholesterol-enriched lipoproteins	COL18A1	Collagen alpha-1(XVIII) chain	-0.0152	-0.0238	-0.0067	0.000452	1
Triglyceride-rich lipoproteins	COL18A1	Collagen alpha-1(XVIII) chain	0.0189	0.0104	0.0274	1.34e-05	0.0392
Lipoprotein(a)	COL18A1	Collagen alpha-1(XVIII) chain	0.0114	0.0029	0.02	0.00865	1
Metabolically unhealthy normal weight	COL18A1	Collagen alpha-1(XVIII) chain	-0.0033	-0.0118	0.0052	0.448	1
Obesity	COL18A1	Collagen alpha-1(XVIII) chain	0.0184	0.0099	0.027	2.18e-05	0.0637
Endothelial dysfunction	COL18A1	Collagen alpha-1(XVIII) chain	0.0097	0.0012	0.0183	0.0252	1
Coagulation	COL18A1	Collagen alpha-1(XVIII) chain	-0.0046	-0.0132	0.0039	0.289	1
Cardiac remodeling	COL18A1	Collagen alpha-1(XVIII) chain	-0.0211	-0.0296	-0.0126	1.22e-06	0.00357
Total CAD PRS	COL18A1	Collagen alpha-1(XVIII) chain	0.0043	-0.0042	0.0128	0.325	1
Cholesterol-enriched lipoproteins	COL1A1	Collagen alpha-1(I) chain	0.0046	-0.0042	0.0135	0.306	1
Triglyceride-rich lipoproteins	COL1A1	Collagen alpha-1(I) chain	-0.0054	-0.0143	0.0035	0.235	1
Lipoprotein(a)	COL1A1	Collagen alpha-1(I) chain	0.0006	-0.0083	0.0095	0.903	1
Metabolically unhealthy normal weight	COL1A1	Collagen alpha-1(I) chain	-0.0071	-0.016	0.0018	0.117	1
Obesity	COL1A1	Collagen alpha-1(I) chain	-0.0089	-0.0178	0	0.0492	1
Endothelial dysfunction	COL1A1	Collagen alpha-1(I) chain	-0.0218	-0.0307	-0.0129	1.67e-06	0.00488
Coagulation	COL1A1	Collagen alpha-1(I) chain	-0.0423	-0.0512	-0.0334	1.3e-20	3.8e-17
Cardiac remodeling	COL1A1	Collagen alpha-1(I) chain	-0.008	-0.0169	0.0009	0.0789	1
Total CAD PRS	COL1A1	Collagen alpha-1(I) chain	-0.0122	-0.0211	-0.0033	0.0072	1
Cholesterol-enriched lipoproteins	COL24A1	Collagen alpha-1(XXIV) chain	-0.0074	-0.017	0.0022	0.133	1
Triglyceride-rich lipoproteins	COL24A1	Collagen alpha-1(XXIV) chain	-0.001	-0.0106	0.0086	0.833	1
Lipoprotein(a)	COL24A1	Collagen alpha-1(XXIV) chain	-0.0076	-0.0172	0.0021	0.124	1
Metabolically unhealthy normal weight	COL24A1	Collagen alpha-1(XXIV) chain	0.0038	-0.0058	0.0135	0.433	1
Obesity	COL24A1	Collagen alpha-1(XXIV) chain	-0.0028	-0.0124	0.0069	0.575	1
Endothelial dysfunction	COL24A1	Collagen alpha-1(XXIV) chain	0.0091	-0.0006	0.0187	0.0648	1
Coagulation	COL24A1	Collagen alpha-1(XXIV) chain	0.0019	-0.0077	0.0115	0.699	1
Cardiac remodeling	COL24A1	Collagen alpha-1(XXIV) chain	0.0028	-0.0068	0.0125	0.562	1
Total CAD PRS	COL24A1	Collagen alpha-1(XXIV) chain	-0.0067	-0.0163	0.0029	0.169	1
Cholesterol-enriched lipoproteins	COL28A1	Collagen alpha-1(XXVIII) chain	0.0064	-0.0033	0.0162	0.194	1
Triglyceride-rich lipoproteins	COL28A1	Collagen alpha-1(XXVIII) chain	0.0085	-0.0013	0.0182	0.0879	1
Lipoprotein(a)	COL28A1	Collagen alpha-1(XXVIII) chain	-0.0004	-0.0101	0.0093	0.937	1
Metabolically unhealthy normal weight	COL28A1	Collagen alpha-1(XXVIII) chain	0.0084	-0.0013	0.0182	0.0892	1
Obesity	COL28A1	Collagen alpha-1(XXVIII) chain	0.0003	-0.0094	0.01	0.957	1
Endothelial dysfunction	COL28A1	Collagen alpha-1(XXVIII) chain	-0.0286	-0.0383	-0.0188	8.8e-09	2.57e-05
Coagulation	COL28A1	Collagen alpha-1(XXVIII) chain	-0.0242	-0.034	-0.0145	1.11e-06	0.00324
Cardiac remodeling	COL28A1	Collagen alpha-1(XXVIII) chain	-0.0013	-0.011	0.0084	0.79	1
Total CAD PRS	COL28A1	Collagen alpha-1(XXVIII) chain	-0.0074	-0.0172	0.0023	0.133	1
Cholesterol-enriched lipoproteins	COL2A1	Collagen alpha-1(II) chain	-0.0007	-0.0105	0.0091	0.891	1
Triglyceride-rich lipoproteins	COL2A1	Collagen alpha-1(II) chain	0.0116	0.0018	0.0214	0.0199	1
Lipoprotein(a)	COL2A1	Collagen alpha-1(II) chain	-0.0008	-0.0106	0.009	0.867	1
Metabolically unhealthy normal weight	COL2A1	Collagen alpha-1(II) chain	-0.0043	-0.0141	0.0055	0.391	1
Obesity	COL2A1	Collagen alpha-1(II) chain	-0.0022	-0.0119	0.0076	0.665	1
Endothelial dysfunction	COL2A1	Collagen alpha-1(II) chain	0.0078	-0.002	0.0176	0.121	1
Coagulation	COL2A1	Collagen alpha-1(II) chain	-0.0178	-0.0276	-0.008	0.00037	1
Cardiac remodeling	COL2A1	Collagen alpha-1(II) chain	0.0141	0.0043	0.0239	0.00465	1
Total CAD PRS	COL2A1	Collagen alpha-1(II) chain	-0.0054	-0.0152	0.0044	0.282	1
Cholesterol-enriched lipoproteins	COL3A1	Collagen alpha-1(III) chain	-0.0006	-0.0103	0.009	0.895	1
Triglyceride-rich lipoproteins	COL3A1	Collagen alpha-1(III) chain	0.0095	-0.0001	0.0192	0.0518	1
Lipoprotein(a)	COL3A1	Collagen alpha-1(III) chain	0.0026	-0.007	0.0123	0.593	1
Metabolically unhealthy normal weight	COL3A1	Collagen alpha-1(III) chain	0.0095	-0.0001	0.0191	0.0531	1
Obesity	COL3A1	Collagen alpha-1(III) chain	0.0103	0.0007	0.0199	0.036	1
Endothelial dysfunction	COL3A1	Collagen alpha-1(III) chain	-0.0124	-0.022	-0.0027	0.0118	1
Coagulation	COL3A1	Collagen alpha-1(III) chain	-0.009	-0.0187	0.0007	0.0677	1
Cardiac remodeling	COL3A1	Collagen alpha-1(III) chain	-0.0025	-0.0121	0.0071	0.612	1
Total CAD PRS	COL3A1	Collagen alpha-1(III) chain	0.0023	-0.0074	0.0119	0.646	1
Cholesterol-enriched lipoproteins	COL4A1	Collagen alpha-1(IV) chain	-0.0028	-0.0117	0.0062	0.545	1
Triglyceride-rich lipoproteins	COL4A1	Collagen alpha-1(IV) chain	0.0026	-0.0063	0.0116	0.563	1
Lipoprotein(a)	COL4A1	Collagen alpha-1(IV) chain	-0.0011	-0.01	0.0079	0.818	1
Metabolically unhealthy normal weight	COL4A1	Collagen alpha-1(IV) chain	-0.011	-0.0199	-0.002	0.0167	1
Obesity	COL4A1	Collagen alpha-1(IV) chain	-0.0201	-0.029	-0.0111	1.14e-05	0.0333
Endothelial dysfunction	COL4A1	Collagen alpha-1(IV) chain	0.0084	-0.0006	0.0173	0.0683	1
Coagulation	COL4A1	Collagen alpha-1(IV) chain	-0.0152	-0.0242	-0.0062	0.000948	1
Cardiac remodeling	COL4A1	Collagen alpha-1(IV) chain	0.0139	0.005	0.0229	0.00232	1
Total CAD PRS	COL4A1	Collagen alpha-1(IV) chain	-0.0054	-0.0144	0.0036	0.24	1
Cholesterol-enriched lipoproteins	COL4A4	Collagen alpha-4(IV) chain	0.0028	-0.0069	0.0126	0.568	1
Triglyceride-rich lipoproteins	COL4A4	Collagen alpha-4(IV) chain	-0.0033	-0.0131	0.0064	0.505	1
Lipoprotein(a)	COL4A4	Collagen alpha-4(IV) chain	-0.0033	-0.0131	0.0065	0.506	1
Metabolically unhealthy normal weight	COL4A4	Collagen alpha-4(IV) chain	-0.0046	-0.0143	0.0052	0.359	1
Obesity	COL4A4	Collagen alpha-4(IV) chain	-0.0124	-0.0222	-0.0027	0.0127	1
Endothelial dysfunction	COL4A4	Collagen alpha-4(IV) chain	0.002	-0.0078	0.0118	0.685	1
Coagulation	COL4A4	Collagen alpha-4(IV) chain	0.0036	-0.0062	0.0134	0.468	1
Cardiac remodeling	COL4A4	Collagen alpha-4(IV) chain	0.0006	-0.0091	0.0104	0.896	1
Total CAD PRS	COL4A4	Collagen alpha-4(IV) chain	0.0002	-0.0096	0.0099	0.975	1
Cholesterol-enriched lipoproteins	COL5A1	Collagen alpha-1(V) chain	-0.0102	-0.0198	-0.0005	0.0389	1
Triglyceride-rich lipoproteins	COL5A1	Collagen alpha-1(V) chain	0.0079	-0.0017	0.0176	0.108	1
Lipoprotein(a)	COL5A1	Collagen alpha-1(V) chain	-0.0036	-0.0133	0.0061	0.466	1
Metabolically unhealthy normal weight	COL5A1	Collagen alpha-1(V) chain	0.004	-0.0057	0.0136	0.421	1
Obesity	COL5A1	Collagen alpha-1(V) chain	0.008	-0.0017	0.0176	0.106	1
Endothelial dysfunction	COL5A1	Collagen alpha-1(V) chain	0.021	0.0114	0.0307	2.04e-05	0.0596
Coagulation	COL5A1	Collagen alpha-1(V) chain	-0.0312	-0.0409	-0.0215	2.69e-10	7.86e-07
Cardiac remodeling	COL5A1	Collagen alpha-1(V) chain	0.0026	-0.007	0.0123	0.593	1
Total CAD PRS	COL5A1	Collagen alpha-1(V) chain	-0.009	-0.0187	0.0007	0.068	1
Cholesterol-enriched lipoproteins	COL6A3	Collagen alpha-3(VI) chain	-0.0118	-0.0204	-0.0032	0.00733	1
Triglyceride-rich lipoproteins	COL6A3	Collagen alpha-3(VI) chain	0.0111	0.0024	0.0197	0.012	1
Lipoprotein(a)	COL6A3	Collagen alpha-3(VI) chain	-0.0021	-0.0108	0.0065	0.626	1
Metabolically unhealthy normal weight	COL6A3	Collagen alpha-3(VI) chain	-0.0048	-0.0134	0.0038	0.274	1
Obesity	COL6A3	Collagen alpha-3(VI) chain	0.0348	0.0262	0.0434	2.59e-15	7.57e-12
Endothelial dysfunction	COL6A3	Collagen alpha-3(VI) chain	0.0056	-0.003	0.0142	0.204	1
Coagulation	COL6A3	Collagen alpha-3(VI) chain	0.0092	0.0006	0.0179	0.0364	1
Cardiac remodeling	COL6A3	Collagen alpha-3(VI) chain	-0.0114	-0.0201	-0.0028	0.0094	1
Total CAD PRS	COL6A3	Collagen alpha-3(VI) chain	-0.0063	-0.0149	0.0024	0.155	1
Cholesterol-enriched lipoproteins	COL9A1	Collagen alpha-1(IX) chain	0.0097	0.0008	0.0186	0.032	1
Triglyceride-rich lipoproteins	COL9A1	Collagen alpha-1(IX) chain	0.01	0.0011	0.0189	0.0278	1
Lipoprotein(a)	COL9A1	Collagen alpha-1(IX) chain	0.0027	-0.0062	0.0116	0.554	1
Metabolically unhealthy normal weight	COL9A1	Collagen alpha-1(IX) chain	-0.004	-0.0129	0.0048	0.373	1
Obesity	COL9A1	Collagen alpha-1(IX) chain	-0.0025	-0.0114	0.0063	0.575	1
Endothelial dysfunction	COL9A1	Collagen alpha-1(IX) chain	-0.0061	-0.015	0.0028	0.177	1
Coagulation	COL9A1	Collagen alpha-1(IX) chain	-0.0075	-0.0164	0.0014	0.0986	1
Cardiac remodeling	COL9A1	Collagen alpha-1(IX) chain	-0.0034	-0.0123	0.0054	0.447	1
Total CAD PRS	COL9A1	Collagen alpha-1(IX) chain	0.0045	-0.0044	0.0134	0.323	1
Cholesterol-enriched lipoproteins	COL9A2	Collagen alpha-2(IX) chain	-0.0021	-0.0118	0.0077	0.678	1
Triglyceride-rich lipoproteins	COL9A2	Collagen alpha-2(IX) chain	0.0121	0.0024	0.0219	0.0148	1
Lipoprotein(a)	COL9A2	Collagen alpha-2(IX) chain	0.0003	-0.0095	0.01	0.958	1
Metabolically unhealthy normal weight	COL9A2	Collagen alpha-2(IX) chain	0.0018	-0.0079	0.0116	0.71	1
Obesity	COL9A2	Collagen alpha-2(IX) chain	0.0074	-0.0024	0.0171	0.139	1
Endothelial dysfunction	COL9A2	Collagen alpha-2(IX) chain	0.01	0.0002	0.0198	0.045	1
Coagulation	COL9A2	Collagen alpha-2(IX) chain	-0.0052	-0.015	0.0046	0.296	1
Cardiac remodeling	COL9A2	Collagen alpha-2(IX) chain	-0.0086	-0.0184	0.0011	0.0835	1
Total CAD PRS	COL9A2	Collagen alpha-2(IX) chain	-0.0029	-0.0126	0.0069	0.561	1
Cholesterol-enriched lipoproteins	COLEC12	Collectin-12	-0.0117	-0.02	-0.0034	0.00562	1
Triglyceride-rich lipoproteins	COLEC12	Collectin-12	0.0031	-0.0052	0.0114	0.465	1
Lipoprotein(a)	COLEC12	Collectin-12	0.0036	-0.0047	0.0119	0.393	1
Metabolically unhealthy normal weight	COLEC12	Collectin-12	-0.0143	-0.0226	-0.006	0.000738	1
Obesity	COLEC12	Collectin-12	0.0326	0.0243	0.0409	1.3e-14	3.8e-11
Endothelial dysfunction	COLEC12	Collectin-12	-0.0023	-0.0106	0.0061	0.595	1
Coagulation	COLEC12	Collectin-12	0.0026	-0.0057	0.0109	0.538	1
Cardiac remodeling	COLEC12	Collectin-12	-0.0124	-0.0207	-0.0041	0.00341	1
Total CAD PRS	COLEC12	Collectin-12	-0.0006	-0.0089	0.0077	0.896	1
Cholesterol-enriched lipoproteins	COMMD1	COMM domain-containing protein 1	-0.0108	-0.0205	-0.001	0.0311	1
Triglyceride-rich lipoproteins	COMMD1	COMM domain-containing protein 1	0.0067	-0.0031	0.0165	0.18	1
Lipoprotein(a)	COMMD1	COMM domain-containing protein 1	-0.0007	-0.0105	0.0091	0.884	1
Metabolically unhealthy normal weight	COMMD1	COMM domain-containing protein 1	0.006	-0.0038	0.0158	0.227	1
Obesity	COMMD1	COMM domain-containing protein 1	0.0029	-0.0069	0.0127	0.559	1
Endothelial dysfunction	COMMD1	COMM domain-containing protein 1	0.0237	0.0139	0.0335	2.16e-06	0.00631
Coagulation	COMMD1	COMM domain-containing protein 1	-0.0008	-0.0106	0.0091	0.88	1
Cardiac remodeling	COMMD1	COMM domain-containing protein 1	-0.0065	-0.0163	0.0033	0.192	1
Total CAD PRS	COMMD1	COMM domain-containing protein 1	-0.0068	-0.0165	0.003	0.176	1
Cholesterol-enriched lipoproteins	COMMD9	COMM domain-containing protein 9	-0.0254	-0.0351	-0.0158	2.44e-07	0.000713
Triglyceride-rich lipoproteins	COMMD9	COMM domain-containing protein 9	-0.0218	-0.0314	-0.0121	1e-05	0.0292
Lipoprotein(a)	COMMD9	COMM domain-containing protein 9	0.003	-0.0067	0.0127	0.543	1
Metabolically unhealthy normal weight	COMMD9	COMM domain-containing protein 9	-0.0166	-0.0263	-0.0069	0.000776	1
Obesity	COMMD9	COMM domain-containing protein 9	-0.01	-0.0197	-0.0003	0.0427	1
Endothelial dysfunction	COMMD9	COMM domain-containing protein 9	0.0201	0.0105	0.0298	4.56e-05	0.133
Coagulation	COMMD9	COMM domain-containing protein 9	0.0026	-0.0071	0.0123	0.599	1
Cardiac remodeling	COMMD9	COMM domain-containing protein 9	-0.0118	-0.0214	-0.0021	0.0171	1
Total CAD PRS	COMMD9	COMM domain-containing protein 9	-0.0167	-0.0263	-0.007	0.000728	1
Cholesterol-enriched lipoproteins	COMP	Cartilage oligomeric matrix protein	-0.01	-0.0186	-0.0014	0.0231	1
Triglyceride-rich lipoproteins	COMP	Cartilage oligomeric matrix protein	0.0033	-0.0052	0.0119	0.445	1
Lipoprotein(a)	COMP	Cartilage oligomeric matrix protein	0.0023	-0.0063	0.0109	0.595	1
Metabolically unhealthy normal weight	COMP	Cartilage oligomeric matrix protein	0.0002	-0.0084	0.0088	0.969	1
Obesity	COMP	Cartilage oligomeric matrix protein	0.02	0.0114	0.0286	5.28e-06	0.0154
Endothelial dysfunction	COMP	Cartilage oligomeric matrix protein	-0.0288	-0.0374	-0.0202	5.51e-11	1.61e-07
Coagulation	COMP	Cartilage oligomeric matrix protein	-0.0113	-0.0199	-0.0027	0.0103	1
Cardiac remodeling	COMP	Cartilage oligomeric matrix protein	-0.0035	-0.0121	0.0051	0.429	1
Total CAD PRS	COMP	Cartilage oligomeric matrix protein	-0.0083	-0.0169	0.0003	0.0582	1
Cholesterol-enriched lipoproteins	COMT	Catechol O-methyltransferase	-0.0049	-0.014	0.0042	0.287	1
Triglyceride-rich lipoproteins	COMT	Catechol O-methyltransferase	0.0073	-0.0018	0.0164	0.116	1
Lipoprotein(a)	COMT	Catechol O-methyltransferase	-0.0004	-0.0095	0.0087	0.928	1
Metabolically unhealthy normal weight	COMT	Catechol O-methyltransferase	0.0049	-0.0042	0.014	0.29	1
Obesity	COMT	Catechol O-methyltransferase	0.0011	-0.008	0.0102	0.816	1
Endothelial dysfunction	COMT	Catechol O-methyltransferase	0.0257	0.0165	0.0348	3.37e-08	9.85e-05
Coagulation	COMT	Catechol O-methyltransferase	-0.0033	-0.0124	0.0058	0.481	1
Cardiac remodeling	COMT	Catechol O-methyltransferase	0.0067	-0.0024	0.0158	0.15	1
Total CAD PRS	COMT	Catechol O-methyltransferase	0	-0.0091	0.0091	0.995	1
Cholesterol-enriched lipoproteins	COPB2	Coatomer subunit beta'	0.0005	-0.0093	0.0103	0.924	1
Triglyceride-rich lipoproteins	COPB2	Coatomer subunit beta'	0.0109	0.0011	0.0207	0.0295	1
Lipoprotein(a)	COPB2	Coatomer subunit beta'	0.0029	-0.007	0.0127	0.57	1
Metabolically unhealthy normal weight	COPB2	Coatomer subunit beta'	0.0085	-0.0014	0.0183	0.0917	1
Obesity	COPB2	Coatomer subunit beta'	0.0066	-0.0032	0.0164	0.188	1
Endothelial dysfunction	COPB2	Coatomer subunit beta'	0.0261	0.0163	0.036	1.92e-07	0.000561
Coagulation	COPB2	Coatomer subunit beta'	0.0048	-0.0051	0.0146	0.341	1
Cardiac remodeling	COPB2	Coatomer subunit beta'	-0.0029	-0.0127	0.007	0.569	1
Total CAD PRS	COPB2	Coatomer subunit beta'	0.006	-0.0038	0.0158	0.232	1
Cholesterol-enriched lipoproteins	COPE	Coatomer subunit epsilon	0.0105	0.0014	0.0196	0.0237	1
Triglyceride-rich lipoproteins	COPE	Coatomer subunit epsilon	0.0026	-0.0065	0.0117	0.571	1
Lipoprotein(a)	COPE	Coatomer subunit epsilon	0.0099	0.0008	0.019	0.0327	1
Metabolically unhealthy normal weight	COPE	Coatomer subunit epsilon	-0.0068	-0.0159	0.0023	0.143	1
Obesity	COPE	Coatomer subunit epsilon	0.002	-0.0071	0.0111	0.661	1
Endothelial dysfunction	COPE	Coatomer subunit epsilon	0.0052	-0.0039	0.0143	0.266	1
Coagulation	COPE	Coatomer subunit epsilon	-0.0008	-0.0099	0.0084	0.871	1
Cardiac remodeling	COPE	Coatomer subunit epsilon	0.0028	-0.0063	0.0119	0.544	1
Total CAD PRS	COPE	Coatomer subunit epsilon	0.0111	0.002	0.0202	0.0166	1
Cholesterol-enriched lipoproteins	COQ7	5-demethoxyubiquinone hydroxylase, mitochondrial	-0.0388	-0.0485	-0.0291	5.55e-15	1.62e-11
Triglyceride-rich lipoproteins	COQ7	5-demethoxyubiquinone hydroxylase, mitochondrial	-0.0181	-0.0278	-0.0084	0.000269	0.785
Lipoprotein(a)	COQ7	5-demethoxyubiquinone hydroxylase, mitochondrial	-0.0092	-0.019	0.0005	0.0634	1
Metabolically unhealthy normal weight	COQ7	5-demethoxyubiquinone hydroxylase, mitochondrial	-0.0016	-0.0113	0.0082	0.752	1
Obesity	COQ7	5-demethoxyubiquinone hydroxylase, mitochondrial	0.0047	-0.005	0.0145	0.341	1
Endothelial dysfunction	COQ7	5-demethoxyubiquinone hydroxylase, mitochondrial	0.0067	-0.003	0.0165	0.175	1
Coagulation	COQ7	5-demethoxyubiquinone hydroxylase, mitochondrial	0.0144	0.0046	0.0241	0.00388	1
Cardiac remodeling	COQ7	5-demethoxyubiquinone hydroxylase, mitochondrial	-0.0034	-0.0131	0.0064	0.496	1
Total CAD PRS	COQ7	5-demethoxyubiquinone hydroxylase, mitochondrial	-0.0144	-0.0241	-0.0047	0.00376	1
Cholesterol-enriched lipoproteins	CORO1A	Coronin-1A	-0.0035	-0.0126	0.0056	0.451	1
Triglyceride-rich lipoproteins	CORO1A	Coronin-1A	0.0031	-0.0059	0.0122	0.496	1
Lipoprotein(a)	CORO1A	Coronin-1A	-0.0061	-0.0152	0.0029	0.184	1
Metabolically unhealthy normal weight	CORO1A	Coronin-1A	0.008	-0.001	0.0171	0.083	1
Obesity	CORO1A	Coronin-1A	-0.0033	-0.0123	0.0058	0.48	1
Endothelial dysfunction	CORO1A	Coronin-1A	0.0222	0.0131	0.0313	1.72e-06	0.00503
Coagulation	CORO1A	Coronin-1A	0.0026	-0.0065	0.0117	0.576	1
Cardiac remodeling	CORO1A	Coronin-1A	-0.0041	-0.0132	0.005	0.376	1
Total CAD PRS	CORO1A	Coronin-1A	-0.0045	-0.0136	0.0045	0.328	1
Cholesterol-enriched lipoproteins	CORO6	Coronin-6	0.0073	-0.0024	0.0171	0.141	1
Triglyceride-rich lipoproteins	CORO6	Coronin-6	0.0085	-0.0012	0.0182	0.0867	1
Lipoprotein(a)	CORO6	Coronin-6	-0.0031	-0.0129	0.0066	0.531	1
Metabolically unhealthy normal weight	CORO6	Coronin-6	0.0063	-0.0034	0.016	0.205	1
Obesity	CORO6	Coronin-6	0.0211	0.0113	0.0308	2.22e-05	0.0649
Endothelial dysfunction	CORO6	Coronin-6	-0.006	-0.0157	0.0038	0.229	1
Coagulation	CORO6	Coronin-6	-0.0096	-0.0194	0.0002	0.0542	1
Cardiac remodeling	CORO6	Coronin-6	-0.0017	-0.0115	0.008	0.731	1
Total CAD PRS	CORO6	Coronin-6	0.0057	-0.0041	0.0154	0.253	1
Cholesterol-enriched lipoproteins	COX5B	Cytochrome c oxidase subunit 5B, mitochondrial	-0.0128	-0.0218	-0.0038	0.00522	1
Triglyceride-rich lipoproteins	COX5B	Cytochrome c oxidase subunit 5B, mitochondrial	0.0188	0.0098	0.0278	4.3e-05	0.126
Lipoprotein(a)	COX5B	Cytochrome c oxidase subunit 5B, mitochondrial	-0.0007	-0.0097	0.0083	0.874	1
Metabolically unhealthy normal weight	COX5B	Cytochrome c oxidase subunit 5B, mitochondrial	0.0061	-0.0029	0.0152	0.182	1
Obesity	COX5B	Cytochrome c oxidase subunit 5B, mitochondrial	0.002	-0.007	0.011	0.663	1
Endothelial dysfunction	COX5B	Cytochrome c oxidase subunit 5B, mitochondrial	0.0206	0.0116	0.0296	7.62e-06	0.0223
Coagulation	COX5B	Cytochrome c oxidase subunit 5B, mitochondrial	0.0003	-0.0087	0.0093	0.947	1
Cardiac remodeling	COX5B	Cytochrome c oxidase subunit 5B, mitochondrial	-0.0043	-0.0133	0.0048	0.354	1
Total CAD PRS	COX5B	Cytochrome c oxidase subunit 5B, mitochondrial	-0.003	-0.012	0.006	0.515	1
Cholesterol-enriched lipoproteins	COX6B1	Cytochrome c oxidase subunit 6B1	-0.0026	-0.0122	0.0071	0.603	1
Triglyceride-rich lipoproteins	COX6B1	Cytochrome c oxidase subunit 6B1	0.0162	0.0066	0.0259	0.000983	1
Lipoprotein(a)	COX6B1	Cytochrome c oxidase subunit 6B1	-0.0006	-0.0103	0.009	0.898	1
Metabolically unhealthy normal weight	COX6B1	Cytochrome c oxidase subunit 6B1	0.0117	0.0021	0.0214	0.0174	1
Obesity	COX6B1	Cytochrome c oxidase subunit 6B1	-0.0052	-0.0149	0.0044	0.288	1
Endothelial dysfunction	COX6B1	Cytochrome c oxidase subunit 6B1	0.0186	0.009	0.0283	0.00016	0.467
Coagulation	COX6B1	Cytochrome c oxidase subunit 6B1	0.0027	-0.007	0.0124	0.585	1
Cardiac remodeling	COX6B1	Cytochrome c oxidase subunit 6B1	-0.0035	-0.0131	0.0062	0.48	1
Total CAD PRS	COX6B1	Cytochrome c oxidase subunit 6B1	-0.0004	-0.01	0.0093	0.938	1
Cholesterol-enriched lipoproteins	CPA1	Carboxypeptidase A1	-0.0158	-0.0247	-0.0069	0.000521	1
Triglyceride-rich lipoproteins	CPA1	Carboxypeptidase A1	0.009	0.0001	0.0179	0.0468	1
Lipoprotein(a)	CPA1	Carboxypeptidase A1	0.0011	-0.0078	0.01	0.804	1
Metabolically unhealthy normal weight	CPA1	Carboxypeptidase A1	0.0326	0.0237	0.0415	7.67e-13	2.24e-09
Obesity	CPA1	Carboxypeptidase A1	-0.0071	-0.016	0.0018	0.119	1
Endothelial dysfunction	CPA1	Carboxypeptidase A1	0.018	0.0091	0.0269	7.77e-05	0.227
Coagulation	CPA1	Carboxypeptidase A1	-0.0157	-0.0246	-0.0067	0.000583	1
Cardiac remodeling	CPA1	Carboxypeptidase A1	-0.0017	-0.0106	0.0072	0.714	1
Total CAD PRS	CPA1	Carboxypeptidase A1	0.0133	0.0044	0.0222	0.00342	1
Cholesterol-enriched lipoproteins	CPA2	Carboxypeptidase A2	-0.0097	-0.0187	-0.0008	0.0324	1
Triglyceride-rich lipoproteins	CPA2	Carboxypeptidase A2	0.0022	-0.0067	0.0111	0.629	1
Lipoprotein(a)	CPA2	Carboxypeptidase A2	0.0004	-0.0085	0.0093	0.929	1
Metabolically unhealthy normal weight	CPA2	Carboxypeptidase A2	0.0048	-0.0042	0.0137	0.297	1
Obesity	CPA2	Carboxypeptidase A2	-0.0047	-0.0136	0.0042	0.301	1
Endothelial dysfunction	CPA2	Carboxypeptidase A2	0.0177	0.0088	0.0267	0.000102	0.298
Coagulation	CPA2	Carboxypeptidase A2	-0.0622	-0.0712	-0.0533	2.66e-42	7.78e-39
Cardiac remodeling	CPA2	Carboxypeptidase A2	-0.0053	-0.0142	0.0037	0.247	1
Total CAD PRS	CPA2	Carboxypeptidase A2	-0.004	-0.0129	0.0049	0.38	1
Cholesterol-enriched lipoproteins	CPA4	Carboxypeptidase A4	-0.0162	-0.026	-0.0064	0.00122	1
Triglyceride-rich lipoproteins	CPA4	Carboxypeptidase A4	-0.0228	-0.0326	-0.0129	5.47e-06	0.016
Lipoprotein(a)	CPA4	Carboxypeptidase A4	0.0005	-0.0093	0.0103	0.918	1
Metabolically unhealthy normal weight	CPA4	Carboxypeptidase A4	-0.0163	-0.0261	-0.0065	0.00113	1
Obesity	CPA4	Carboxypeptidase A4	-0.0146	-0.0244	-0.0048	0.00354	1
Endothelial dysfunction	CPA4	Carboxypeptidase A4	-0.0327	-0.0426	-0.0229	6.74e-11	1.97e-07
Coagulation	CPA4	Carboxypeptidase A4	-0.0052	-0.0151	0.0046	0.299	1
Cardiac remodeling	CPA4	Carboxypeptidase A4	-0.0035	-0.0134	0.0063	0.48	1
Total CAD PRS	CPA4	Carboxypeptidase A4	-0.0192	-0.029	-0.0094	0.000124	0.361
Cholesterol-enriched lipoproteins	CPB1	Carboxypeptidase B	-0.0147	-0.0236	-0.0058	0.00123	1
Triglyceride-rich lipoproteins	CPB1	Carboxypeptidase B	0.0134	0.0045	0.0223	0.00317	1
Lipoprotein(a)	CPB1	Carboxypeptidase B	-0.0011	-0.01	0.0078	0.811	1
Metabolically unhealthy normal weight	CPB1	Carboxypeptidase B	0.0334	0.0245	0.0423	1.75e-13	5.12e-10
Obesity	CPB1	Carboxypeptidase B	-0.0007	-0.0096	0.0082	0.884	1
Endothelial dysfunction	CPB1	Carboxypeptidase B	0.0255	0.0166	0.0344	2.11e-08	6.17e-05
Coagulation	CPB1	Carboxypeptidase B	-0.0475	-0.0564	-0.0386	1.7e-25	4.97e-22
Cardiac remodeling	CPB1	Carboxypeptidase B	-0.0052	-0.014	0.0037	0.256	1
Total CAD PRS	CPB1	Carboxypeptidase B	0.0133	0.0044	0.0221	0.0035	1
Cholesterol-enriched lipoproteins	CPB2	Carboxypeptidase B2	-0.0088	-0.0184	0.0008	0.0737	1
Triglyceride-rich lipoproteins	CPB2	Carboxypeptidase B2	-0.0091	-0.0188	0.0005	0.0623	1
Lipoprotein(a)	CPB2	Carboxypeptidase B2	0.0015	-0.0081	0.0112	0.752	1
Metabolically unhealthy normal weight	CPB2	Carboxypeptidase B2	0.0093	-0.0003	0.0189	0.0586	1
Obesity	CPB2	Carboxypeptidase B2	0.0079	-0.0017	0.0175	0.106	1
Endothelial dysfunction	CPB2	Carboxypeptidase B2	-0.0047	-0.0144	0.0049	0.337	1
Coagulation	CPB2	Carboxypeptidase B2	0.0002	-0.0095	0.0098	0.973	1
Cardiac remodeling	CPB2	Carboxypeptidase B2	-0.0077	-0.0173	0.0019	0.115	1
Total CAD PRS	CPB2	Carboxypeptidase B2	-0.0101	-0.0198	-0.0005	0.0386	1
Cholesterol-enriched lipoproteins	CPE	Carboxypeptidase E	-0.0248	-0.0338	-0.0159	5.71e-08	0.000167
Triglyceride-rich lipoproteins	CPE	Carboxypeptidase E	-0.012	-0.021	-0.0031	0.00858	1
Lipoprotein(a)	CPE	Carboxypeptidase E	-0.0069	-0.0159	0.0021	0.132	1
Metabolically unhealthy normal weight	CPE	Carboxypeptidase E	-0.0049	-0.0139	0.0041	0.283	1
Obesity	CPE	Carboxypeptidase E	-0.0146	-0.0236	-0.0057	0.00136	1
Endothelial dysfunction	CPE	Carboxypeptidase E	-0.0576	-0.0666	-0.0486	2.74e-36	8.01e-33
Coagulation	CPE	Carboxypeptidase E	-0.0435	-0.0525	-0.0345	2.32e-21	6.78e-18
Cardiac remodeling	CPE	Carboxypeptidase E	-0.006	-0.015	0.003	0.191	1
Total CAD PRS	CPE	Carboxypeptidase E	-0.0274	-0.0364	-0.0185	2.05e-09	5.99e-06
Cholesterol-enriched lipoproteins	CPLX2	Complexin-2	0.0157	0.0058	0.0255	0.00181	1
Triglyceride-rich lipoproteins	CPLX2	Complexin-2	0.0095	-0.0004	0.0193	0.0593	1
Lipoprotein(a)	CPLX2	Complexin-2	-0.0048	-0.0147	0.005	0.338	1
Metabolically unhealthy normal weight	CPLX2	Complexin-2	0.0076	-0.0023	0.0174	0.131	1
Obesity	CPLX2	Complexin-2	0.0063	-0.0035	0.0161	0.21	1
Endothelial dysfunction	CPLX2	Complexin-2	-0.0043	-0.0141	0.0056	0.397	1
Coagulation	CPLX2	Complexin-2	-0.0011	-0.011	0.0088	0.828	1
Cardiac remodeling	CPLX2	Complexin-2	-0.0022	-0.0121	0.0076	0.659	1
Total CAD PRS	CPLX2	Complexin-2	0.0099	0.0001	0.0198	0.0476	1
Cholesterol-enriched lipoproteins	CPM	Carboxypeptidase M	-0.006	-0.0147	0.0027	0.178	1
Triglyceride-rich lipoproteins	CPM	Carboxypeptidase M	0.0156	0.0069	0.0244	0.000431	1
Lipoprotein(a)	CPM	Carboxypeptidase M	-0.0009	-0.0096	0.0079	0.848	1
Metabolically unhealthy normal weight	CPM	Carboxypeptidase M	0.045	0.0362	0.0537	4.89e-24	1.43e-20
Obesity	CPM	Carboxypeptidase M	0.028	0.0193	0.0367	2.77e-10	8.1e-07
Endothelial dysfunction	CPM	Carboxypeptidase M	0.0058	-0.0029	0.0146	0.191	1
Coagulation	CPM	Carboxypeptidase M	0.0014	-0.0074	0.0101	0.756	1
Cardiac remodeling	CPM	Carboxypeptidase M	-0.014	-0.0227	-0.0053	0.00167	1
Total CAD PRS	CPM	Carboxypeptidase M	0.0068	-0.0019	0.0155	0.128	1
Cholesterol-enriched lipoproteins	CPOX	Oxygen-dependent coproporphyrinogen-III oxidase, mitochondrial	0.0038	-0.0059	0.0135	0.443	1
Triglyceride-rich lipoproteins	CPOX	Oxygen-dependent coproporphyrinogen-III oxidase, mitochondrial	0.0071	-0.0027	0.0168	0.155	1
Lipoprotein(a)	CPOX	Oxygen-dependent coproporphyrinogen-III oxidase, mitochondrial	-0.0155	-0.0252	-0.0057	0.00186	1
Metabolically unhealthy normal weight	CPOX	Oxygen-dependent coproporphyrinogen-III oxidase, mitochondrial	0.002	-0.0077	0.0118	0.685	1
Obesity	CPOX	Oxygen-dependent coproporphyrinogen-III oxidase, mitochondrial	0.0036	-0.0061	0.0134	0.465	1
Endothelial dysfunction	CPOX	Oxygen-dependent coproporphyrinogen-III oxidase, mitochondrial	0.0052	-0.0046	0.0149	0.297	1
Coagulation	CPOX	Oxygen-dependent coproporphyrinogen-III oxidase, mitochondrial	-0.0024	-0.0122	0.0074	0.631	1
Cardiac remodeling	CPOX	Oxygen-dependent coproporphyrinogen-III oxidase, mitochondrial	0.0063	-0.0035	0.016	0.206	1
Total CAD PRS	CPOX	Oxygen-dependent coproporphyrinogen-III oxidase, mitochondrial	-0.0066	-0.0163	0.0031	0.185	1
Cholesterol-enriched lipoproteins	CPPED1	Serine/threonine-protein phosphatase CPPED1	0.0025	-0.0063	0.0114	0.578	1
Triglyceride-rich lipoproteins	CPPED1	Serine/threonine-protein phosphatase CPPED1	0.0096	0.0007	0.0184	0.0342	1
Lipoprotein(a)	CPPED1	Serine/threonine-protein phosphatase CPPED1	0.0004	-0.0084	0.0093	0.923	1
Metabolically unhealthy normal weight	CPPED1	Serine/threonine-protein phosphatase CPPED1	0.0109	0.0021	0.0198	0.0157	1
Obesity	CPPED1	Serine/threonine-protein phosphatase CPPED1	0.0043	-0.0046	0.0131	0.344	1
Endothelial dysfunction	CPPED1	Serine/threonine-protein phosphatase CPPED1	0.0261	0.0172	0.035	8.21e-09	2.4e-05
Coagulation	CPPED1	Serine/threonine-protein phosphatase CPPED1	-0.0042	-0.0131	0.0046	0.35	1
Cardiac remodeling	CPPED1	Serine/threonine-protein phosphatase CPPED1	0.0013	-0.0076	0.0101	0.779	1
Total CAD PRS	CPPED1	Serine/threonine-protein phosphatase CPPED1	0.0027	-0.0062	0.0115	0.557	1
Cholesterol-enriched lipoproteins	CPQ	Carboxypeptidase Q	-0.007	-0.0166	0.0025	0.148	1
Triglyceride-rich lipoproteins	CPQ	Carboxypeptidase Q	-0.0166	-0.0261	-0.0071	0.000636	1
Lipoprotein(a)	CPQ	Carboxypeptidase Q	-0.0079	-0.0175	0.0016	0.104	1
Metabolically unhealthy normal weight	CPQ	Carboxypeptidase Q	0.0046	-0.0049	0.0142	0.339	1
Obesity	CPQ	Carboxypeptidase Q	0.0031	-0.0065	0.0126	0.527	1
Endothelial dysfunction	CPQ	Carboxypeptidase Q	-0.0027	-0.0123	0.0068	0.577	1
Coagulation	CPQ	Carboxypeptidase Q	0.0235	0.0139	0.0331	1.47e-06	0.0043
Cardiac remodeling	CPQ	Carboxypeptidase Q	-0.0051	-0.0146	0.0045	0.296	1
Total CAD PRS	CPQ	Carboxypeptidase Q	-0.0135	-0.023	-0.0039	0.00569	1
Cholesterol-enriched lipoproteins	CPTP	Ceramide-1-phosphate transfer protein	-0.0074	-0.0172	0.0024	0.139	1
Triglyceride-rich lipoproteins	CPTP	Ceramide-1-phosphate transfer protein	0.0042	-0.0056	0.014	0.404	1
Lipoprotein(a)	CPTP	Ceramide-1-phosphate transfer protein	0.0007	-0.0091	0.0105	0.893	1
Metabolically unhealthy normal weight	CPTP	Ceramide-1-phosphate transfer protein	0.0009	-0.0089	0.0107	0.855	1
Obesity	CPTP	Ceramide-1-phosphate transfer protein	0.0027	-0.0071	0.0125	0.595	1
Endothelial dysfunction	CPTP	Ceramide-1-phosphate transfer protein	0.0074	-0.0025	0.0172	0.141	1
Coagulation	CPTP	Ceramide-1-phosphate transfer protein	0.0061	-0.0037	0.016	0.223	1
Cardiac remodeling	CPTP	Ceramide-1-phosphate transfer protein	-0.0034	-0.0132	0.0064	0.501	1
Total CAD PRS	CPTP	Ceramide-1-phosphate transfer protein	-0.0011	-0.0109	0.0087	0.832	1
Cholesterol-enriched lipoproteins	CPVL	Probable serine carboxypeptidase CPVL	-0.0041	-0.013	0.0049	0.371	1
Triglyceride-rich lipoproteins	CPVL	Probable serine carboxypeptidase CPVL	-0.0045	-0.0134	0.0044	0.323	1
Lipoprotein(a)	CPVL	Probable serine carboxypeptidase CPVL	0.0083	-0.0006	0.0173	0.0677	1
Metabolically unhealthy normal weight	CPVL	Probable serine carboxypeptidase CPVL	-0.0046	-0.0135	0.0043	0.314	1
Obesity	CPVL	Probable serine carboxypeptidase CPVL	0.005	-0.004	0.0139	0.275	1
Endothelial dysfunction	CPVL	Probable serine carboxypeptidase CPVL	0.0291	0.0202	0.0381	1.83e-10	5.35e-07
Coagulation	CPVL	Probable serine carboxypeptidase CPVL	-0.0352	-0.0442	-0.0262	1.38e-14	4.03e-11
Cardiac remodeling	CPVL	Probable serine carboxypeptidase CPVL	0.0028	-0.0061	0.0118	0.538	1
Total CAD PRS	CPVL	Probable serine carboxypeptidase CPVL	0.005	-0.0039	0.0139	0.272	1
Cholesterol-enriched lipoproteins	CPXM1	Probable carboxypeptidase X1	-0.0139	-0.0228	-0.0049	0.00235	1
Triglyceride-rich lipoproteins	CPXM1	Probable carboxypeptidase X1	0.0094	0.0004	0.0183	0.0406	1
Lipoprotein(a)	CPXM1	Probable carboxypeptidase X1	0.0006	-0.0084	0.0095	0.899	1
Metabolically unhealthy normal weight	CPXM1	Probable carboxypeptidase X1	0.0012	-0.0078	0.0101	0.796	1
Obesity	CPXM1	Probable carboxypeptidase X1	-0.0047	-0.0137	0.0042	0.298	1
Endothelial dysfunction	CPXM1	Probable carboxypeptidase X1	0.0266	0.0176	0.0355	6.45e-09	1.89e-05
Coagulation	CPXM1	Probable carboxypeptidase X1	-0.0118	-0.0208	-0.0028	0.00987	1
Cardiac remodeling	CPXM1	Probable carboxypeptidase X1	0.0153	0.0064	0.0243	0.000806	1
Total CAD PRS	CPXM1	Probable carboxypeptidase X1	-0.001	-0.0099	0.008	0.834	1
Cholesterol-enriched lipoproteins	CPXM2	Inactive carboxypeptidase-like protein X2	-0.0018	-0.0111	0.0075	0.706	1
Triglyceride-rich lipoproteins	CPXM2	Inactive carboxypeptidase-like protein X2	0.0062	-0.003	0.0155	0.188	1
Lipoprotein(a)	CPXM2	Inactive carboxypeptidase-like protein X2	0.0001	-0.0092	0.0094	0.99	1
Metabolically unhealthy normal weight	CPXM2	Inactive carboxypeptidase-like protein X2	0.0052	-0.0041	0.0145	0.277	1
Obesity	CPXM2	Inactive carboxypeptidase-like protein X2	0.0108	0.0016	0.0201	0.0222	1
Endothelial dysfunction	CPXM2	Inactive carboxypeptidase-like protein X2	0.0114	0.0021	0.0207	0.0163	1
Coagulation	CPXM2	Inactive carboxypeptidase-like protein X2	-0.0242	-0.0335	-0.0149	3.44e-07	0.00101
Cardiac remodeling	CPXM2	Inactive carboxypeptidase-like protein X2	-0.007	-0.0163	0.0023	0.139	1
Total CAD PRS	CPXM2	Inactive carboxypeptidase-like protein X2	0.0005	-0.0088	0.0098	0.922	1
Cholesterol-enriched lipoproteins	CR1	Complement receptor type 1	-0.0079	-0.0175	0.0017	0.105	1
Triglyceride-rich lipoproteins	CR1	Complement receptor type 1	0.01	0.0004	0.0196	0.0417	1
Lipoprotein(a)	CR1	Complement receptor type 1	0.0044	-0.0053	0.014	0.375	1
Metabolically unhealthy normal weight	CR1	Complement receptor type 1	0.0039	-0.0057	0.0136	0.421	1
Obesity	CR1	Complement receptor type 1	0.0145	0.0049	0.0241	0.00301	1
Endothelial dysfunction	CR1	Complement receptor type 1	0.0409	0.0313	0.0505	8.11e-17	2.37e-13
Coagulation	CR1	Complement receptor type 1	0.0283	0.0187	0.038	8.16e-09	2.39e-05
Cardiac remodeling	CR1	Complement receptor type 1	-0.0097	-0.0193	-0.0001	0.0488	1
Total CAD PRS	CR1	Complement receptor type 1	0.0035	-0.0061	0.0131	0.47	1
Cholesterol-enriched lipoproteins	CR2	Complement receptor type 2	0.0014	-0.0075	0.0102	0.765	1
Triglyceride-rich lipoproteins	CR2	Complement receptor type 2	0.0098	0.0009	0.0187	0.0304	1
Lipoprotein(a)	CR2	Complement receptor type 2	0.0005	-0.0084	0.0094	0.917	1
Metabolically unhealthy normal weight	CR2	Complement receptor type 2	0.0085	-0.0004	0.0174	0.0603	1
Obesity	CR2	Complement receptor type 2	0.0046	-0.0043	0.0134	0.314	1
Endothelial dysfunction	CR2	Complement receptor type 2	0.0477	0.0388	0.0566	7.04e-26	2.06e-22
Coagulation	CR2	Complement receptor type 2	0.0193	0.0104	0.0282	2.05e-05	0.0599
Cardiac remodeling	CR2	Complement receptor type 2	-0.0037	-0.0126	0.0052	0.411	1
Total CAD PRS	CR2	Complement receptor type 2	0.0058	-0.0031	0.0147	0.201	1
Cholesterol-enriched lipoproteins	CRACR2A	EF-hand calcium-binding domain-containing protein 4B	0.0054	-0.0037	0.0145	0.246	1
Triglyceride-rich lipoproteins	CRACR2A	EF-hand calcium-binding domain-containing protein 4B	0.013	0.0039	0.0221	0.00511	1
Lipoprotein(a)	CRACR2A	EF-hand calcium-binding domain-containing protein 4B	-0.0021	-0.0112	0.007	0.651	1
Metabolically unhealthy normal weight	CRACR2A	EF-hand calcium-binding domain-containing protein 4B	0.0084	-0.0007	0.0175	0.0702	1
Obesity	CRACR2A	EF-hand calcium-binding domain-containing protein 4B	-0.0053	-0.0144	0.0038	0.252	1
Endothelial dysfunction	CRACR2A	EF-hand calcium-binding domain-containing protein 4B	0.0143	0.0052	0.0234	0.00205	1
Coagulation	CRACR2A	EF-hand calcium-binding domain-containing protein 4B	0.002	-0.0071	0.0111	0.666	1
Cardiac remodeling	CRACR2A	EF-hand calcium-binding domain-containing protein 4B	0.0005	-0.0086	0.0096	0.912	1
Total CAD PRS	CRACR2A	EF-hand calcium-binding domain-containing protein 4B	0.0039	-0.0052	0.013	0.397	1
Cholesterol-enriched lipoproteins	CRADD	Death domain-containing protein CRADD	-0.0069	-0.0159	0.0021	0.133	1
Triglyceride-rich lipoproteins	CRADD	Death domain-containing protein CRADD	0.0065	-0.0026	0.0155	0.161	1
Lipoprotein(a)	CRADD	Death domain-containing protein CRADD	0.0031	-0.0059	0.0122	0.495	1
Metabolically unhealthy normal weight	CRADD	Death domain-containing protein CRADD	0.0044	-0.0046	0.0135	0.335	1
Obesity	CRADD	Death domain-containing protein CRADD	-0.0036	-0.0127	0.0054	0.431	1
Endothelial dysfunction	CRADD	Death domain-containing protein CRADD	0.0242	0.0152	0.0333	1.52e-07	0.000444
Coagulation	CRADD	Death domain-containing protein CRADD	-0.0016	-0.0107	0.0074	0.728	1
Cardiac remodeling	CRADD	Death domain-containing protein CRADD	0.0011	-0.0079	0.0102	0.806	1
Total CAD PRS	CRADD	Death domain-containing protein CRADD	-0.0019	-0.0109	0.0071	0.681	1
Cholesterol-enriched lipoproteins	CREB3	Cyclic AMP-responsive element-binding protein 3	0.0018	-0.008	0.0116	0.72	1
Triglyceride-rich lipoproteins	CREB3	Cyclic AMP-responsive element-binding protein 3	0.0057	-0.0041	0.0156	0.253	1
Lipoprotein(a)	CREB3	Cyclic AMP-responsive element-binding protein 3	-0.0067	-0.0166	0.0032	0.183	1
Metabolically unhealthy normal weight	CREB3	Cyclic AMP-responsive element-binding protein 3	0.0043	-0.0055	0.0142	0.389	1
Obesity	CREB3	Cyclic AMP-responsive element-binding protein 3	0.0068	-0.003	0.0167	0.174	1
Endothelial dysfunction	CREB3	Cyclic AMP-responsive element-binding protein 3	-0.0003	-0.0102	0.0095	0.95	1
Coagulation	CREB3	Cyclic AMP-responsive element-binding protein 3	0.0045	-0.0054	0.0144	0.373	1
Cardiac remodeling	CREB3	Cyclic AMP-responsive element-binding protein 3	0.0016	-0.0082	0.0115	0.746	1
Total CAD PRS	CREB3	Cyclic AMP-responsive element-binding protein 3	0.0056	-0.0043	0.0154	0.266	1
Cholesterol-enriched lipoproteins	CREBZF	CREB/ATF bZIP transcription factor	0.0048	-0.005	0.0147	0.335	1
Triglyceride-rich lipoproteins	CREBZF	CREB/ATF bZIP transcription factor	-0.0011	-0.0109	0.0087	0.828	1
Lipoprotein(a)	CREBZF	CREB/ATF bZIP transcription factor	-0.0082	-0.018	0.0017	0.104	1
Metabolically unhealthy normal weight	CREBZF	CREB/ATF bZIP transcription factor	0.0053	-0.0045	0.0152	0.29	1
Obesity	CREBZF	CREB/ATF bZIP transcription factor	0.0022	-0.0076	0.012	0.662	1
Endothelial dysfunction	CREBZF	CREB/ATF bZIP transcription factor	-0.0019	-0.0118	0.0079	0.701	1
Coagulation	CREBZF	CREB/ATF bZIP transcription factor	-0.0079	-0.0177	0.002	0.118	1
Cardiac remodeling	CREBZF	CREB/ATF bZIP transcription factor	-0.0033	-0.0132	0.0065	0.507	1
Total CAD PRS	CREBZF	CREB/ATF bZIP transcription factor	0.004	-0.0059	0.0138	0.431	1
Cholesterol-enriched lipoproteins	CREG1	Protein CREG1	-0.0404	-0.0493	-0.0314	9.38e-19	2.74e-15
Triglyceride-rich lipoproteins	CREG1	Protein CREG1	0.0051	-0.0039	0.014	0.267	1
Lipoprotein(a)	CREG1	Protein CREG1	-0.0153	-0.0242	-0.0063	0.000835	1
Metabolically unhealthy normal weight	CREG1	Protein CREG1	0.0175	0.0085	0.0264	0.000133	0.39
Obesity	CREG1	Protein CREG1	0.0175	0.0085	0.0264	0.000128	0.375
Endothelial dysfunction	CREG1	Protein CREG1	0.0233	0.0144	0.0323	3.48e-07	0.00102
Coagulation	CREG1	Protein CREG1	-0.0179	-0.0268	-0.0089	9.78e-05	0.286
Cardiac remodeling	CREG1	Protein CREG1	-0.0157	-0.0246	-0.0067	0.000602	1
Total CAD PRS	CREG1	Protein CREG1	-0.0267	-0.0357	-0.0178	4.78e-09	1.4e-05
Cholesterol-enriched lipoproteins	CRELD1	Protein disulfide isomerase CRELD1	-0.0195	-0.029	-0.0099	6.36e-05	0.186
Triglyceride-rich lipoproteins	CRELD1	Protein disulfide isomerase CRELD1	0.0032	-0.0063	0.0127	0.512	1
Lipoprotein(a)	CRELD1	Protein disulfide isomerase CRELD1	-0.0119	-0.0215	-0.0024	0.0145	1
Metabolically unhealthy normal weight	CRELD1	Protein disulfide isomerase CRELD1	0.0193	0.0098	0.0289	7.39e-05	0.216
Obesity	CRELD1	Protein disulfide isomerase CRELD1	0.026	0.0165	0.0356	8.82e-08	0.000258
Endothelial dysfunction	CRELD1	Protein disulfide isomerase CRELD1	-0.0038	-0.0133	0.0058	0.44	1
Coagulation	CRELD1	Protein disulfide isomerase CRELD1	0.0155	0.006	0.0251	0.00146	1
Cardiac remodeling	CRELD1	Protein disulfide isomerase CRELD1	-0.011	-0.0205	-0.0014	0.0242	1
Total CAD PRS	CRELD1	Protein disulfide isomerase CRELD1	-0.0101	-0.0196	-0.0005	0.039	1
Cholesterol-enriched lipoproteins	CRELD2	Protein disulfide isomerase CRELD2	-0.0148	-0.0237	-0.0058	0.00118	1
Triglyceride-rich lipoproteins	CRELD2	Protein disulfide isomerase CRELD2	0.003	-0.0059	0.0119	0.51	1
Lipoprotein(a)	CRELD2	Protein disulfide isomerase CRELD2	-0.0007	-0.0096	0.0083	0.884	1
Metabolically unhealthy normal weight	CRELD2	Protein disulfide isomerase CRELD2	0.0044	-0.0045	0.0133	0.336	1
Obesity	CRELD2	Protein disulfide isomerase CRELD2	-0.0011	-0.01	0.0079	0.816	1
Endothelial dysfunction	CRELD2	Protein disulfide isomerase CRELD2	0.0186	0.0097	0.0276	4.48e-05	0.131
Coagulation	CRELD2	Protein disulfide isomerase CRELD2	-0.0019	-0.0109	0.007	0.671	1
Cardiac remodeling	CRELD2	Protein disulfide isomerase CRELD2	-0.0064	-0.0154	0.0025	0.157	1
Total CAD PRS	CRELD2	Protein disulfide isomerase CRELD2	-0.0107	-0.0197	-0.0018	0.0184	1
Cholesterol-enriched lipoproteins	CRH	Corticoliberin	-0.0078	-0.0169	0.0013	0.0928	1
Triglyceride-rich lipoproteins	CRH	Corticoliberin	0.0002	-0.0089	0.0093	0.969	1
Lipoprotein(a)	CRH	Corticoliberin	0.0285	0.0194	0.0376	8.89e-10	2.6e-06
Metabolically unhealthy normal weight	CRH	Corticoliberin	-0.0019	-0.011	0.0072	0.685	1
Obesity	CRH	Corticoliberin	-0.0175	-0.0266	-0.0084	0.000158	0.463
Endothelial dysfunction	CRH	Corticoliberin	0.0305	0.0214	0.0396	5.49e-11	1.6e-07
Coagulation	CRH	Corticoliberin	0.009	-0.0002	0.0181	0.0541	1
Cardiac remodeling	CRH	Corticoliberin	0.002	-0.0071	0.0111	0.673	1
Total CAD PRS	CRH	Corticoliberin	0.0179	0.0088	0.027	0.000113	0.331
Cholesterol-enriched lipoproteins	CRHBP	Corticotropin-releasing factor-binding protein	-0.0164	-0.0252	-0.0076	0.000245	0.717
Triglyceride-rich lipoproteins	CRHBP	Corticotropin-releasing factor-binding protein	0.0031	-0.0057	0.0119	0.488	1
Lipoprotein(a)	CRHBP	Corticotropin-releasing factor-binding protein	0.0001	-0.0087	0.0089	0.984	1
Metabolically unhealthy normal weight	CRHBP	Corticotropin-releasing factor-binding protein	0.0133	0.0045	0.0221	0.00304	1
Obesity	CRHBP	Corticotropin-releasing factor-binding protein	0.0166	0.0078	0.0254	0.00021	0.613
Endothelial dysfunction	CRHBP	Corticotropin-releasing factor-binding protein	-0.0064	-0.0152	0.0024	0.157	1
Coagulation	CRHBP	Corticotropin-releasing factor-binding protein	-0.0073	-0.0161	0.0015	0.106	1
Cardiac remodeling	CRHBP	Corticotropin-releasing factor-binding protein	-0.0068	-0.0156	0.002	0.129	1
Total CAD PRS	CRHBP	Corticotropin-releasing factor-binding protein	0.0002	-0.0085	0.009	0.956	1
Cholesterol-enriched lipoproteins	CRHR1	Corticotropin-releasing factor receptor 1	-0.0025	-0.0116	0.0065	0.586	1
Triglyceride-rich lipoproteins	CRHR1	Corticotropin-releasing factor receptor 1	0.0044	-0.0047	0.0135	0.343	1
Lipoprotein(a)	CRHR1	Corticotropin-releasing factor receptor 1	-0.0072	-0.0163	0.0018	0.119	1
Metabolically unhealthy normal weight	CRHR1	Corticotropin-releasing factor receptor 1	-0.004	-0.0131	0.005	0.383	1
Obesity	CRHR1	Corticotropin-releasing factor receptor 1	0.0025	-0.0065	0.0116	0.583	1
Endothelial dysfunction	CRHR1	Corticotropin-releasing factor receptor 1	-0.0005	-0.0096	0.0086	0.911	1
Coagulation	CRHR1	Corticotropin-releasing factor receptor 1	-0.0088	-0.0179	0.0002	0.0566	1
Cardiac remodeling	CRHR1	Corticotropin-releasing factor receptor 1	-0.0035	-0.0125	0.0056	0.456	1
Total CAD PRS	CRHR1	Corticotropin-releasing factor receptor 1	-0.0057	-0.0147	0.0034	0.222	1
Cholesterol-enriched lipoproteins	CRIM1	Cysteine-rich motor neuron 1 protein	-0.019	-0.0277	-0.0104	1.51e-05	0.0441
Triglyceride-rich lipoproteins	CRIM1	Cysteine-rich motor neuron 1 protein	-0.0042	-0.0128	0.0045	0.345	1
Lipoprotein(a)	CRIM1	Cysteine-rich motor neuron 1 protein	0.005	-0.0037	0.0136	0.258	1
Metabolically unhealthy normal weight	CRIM1	Cysteine-rich motor neuron 1 protein	-0.0306	-0.0392	-0.0219	4.06e-12	1.19e-08
Obesity	CRIM1	Cysteine-rich motor neuron 1 protein	0.0176	0.009	0.0262	6.28e-05	0.184
Endothelial dysfunction	CRIM1	Cysteine-rich motor neuron 1 protein	0.0054	-0.0033	0.014	0.224	1
Coagulation	CRIM1	Cysteine-rich motor neuron 1 protein	-0.0402	-0.0488	-0.0315	9e-20	2.63e-16
Cardiac remodeling	CRIM1	Cysteine-rich motor neuron 1 protein	0.0016	-0.007	0.0102	0.715	1
Total CAD PRS	CRIM1	Cysteine-rich motor neuron 1 protein	-0.0128	-0.0215	-0.0042	0.00357	1
Cholesterol-enriched lipoproteins	CRIP2	Cysteine-rich protein 2	-0.0042	-0.0126	0.0043	0.338	1
Triglyceride-rich lipoproteins	CRIP2	Cysteine-rich protein 2	0.0447	0.0363	0.0532	5.27e-25	1.54e-21
Lipoprotein(a)	CRIP2	Cysteine-rich protein 2	0.0223	0.0138	0.0308	2.83e-07	0.000827
Metabolically unhealthy normal weight	CRIP2	Cysteine-rich protein 2	0.0253	0.0168	0.0338	5.2e-09	1.52e-05
Obesity	CRIP2	Cysteine-rich protein 2	0.0178	0.0093	0.0263	4.01e-05	0.117
Endothelial dysfunction	CRIP2	Cysteine-rich protein 2	-0.0026	-0.0111	0.0059	0.547	1
Coagulation	CRIP2	Cysteine-rich protein 2	0.0373	0.0288	0.0458	9.89e-18	2.89e-14
Cardiac remodeling	CRIP2	Cysteine-rich protein 2	-0.004	-0.0125	0.0044	0.35	1
Total CAD PRS	CRIP2	Cysteine-rich protein 2	0.0272	0.0187	0.0357	3.48e-10	1.02e-06
Cholesterol-enriched lipoproteins	CRISP2	Cysteine-rich secretory protein 2	0.0096	0.0019	0.0173	0.014	1
Triglyceride-rich lipoproteins	CRISP2	Cysteine-rich secretory protein 2	-0.0033	-0.0109	0.0044	0.405	1
Lipoprotein(a)	CRISP2	Cysteine-rich secretory protein 2	-0.0043	-0.012	0.0034	0.271	1
Metabolically unhealthy normal weight	CRISP2	Cysteine-rich secretory protein 2	0.0012	-0.0065	0.0088	0.768	1
Obesity	CRISP2	Cysteine-rich secretory protein 2	-0.0188	-0.0265	-0.0112	1.48e-06	0.00433
Endothelial dysfunction	CRISP2	Cysteine-rich secretory protein 2	0.0045	-0.0032	0.0122	0.252	1
Coagulation	CRISP2	Cysteine-rich secretory protein 2	-0.0081	-0.0158	-0.0005	0.038	1
Cardiac remodeling	CRISP2	Cysteine-rich secretory protein 2	-0.0027	-0.0104	0.0049	0.486	1
Total CAD PRS	CRISP2	Cysteine-rich secretory protein 2	-0.0004	-0.0081	0.0073	0.921	1
Cholesterol-enriched lipoproteins	CRISP3	Cysteine-rich secretory protein 3	-0.0007	-0.0103	0.0089	0.883	1
Triglyceride-rich lipoproteins	CRISP3	Cysteine-rich secretory protein 3	0.0029	-0.0067	0.0125	0.559	1
Lipoprotein(a)	CRISP3	Cysteine-rich secretory protein 3	0.0028	-0.0068	0.0124	0.566	1
Metabolically unhealthy normal weight	CRISP3	Cysteine-rich secretory protein 3	-0.01	-0.0197	-0.0004	0.0404	1
Obesity	CRISP3	Cysteine-rich secretory protein 3	-0.0063	-0.0159	0.0033	0.2	1
Endothelial dysfunction	CRISP3	Cysteine-rich secretory protein 3	0.018	0.0084	0.0277	0.000239	0.699
Coagulation	CRISP3	Cysteine-rich secretory protein 3	0.0011	-0.0086	0.0107	0.83	1
Cardiac remodeling	CRISP3	Cysteine-rich secretory protein 3	-0.0062	-0.0158	0.0034	0.208	1
Total CAD PRS	CRISP3	Cysteine-rich secretory protein 3	-0.0044	-0.014	0.0052	0.372	1
Cholesterol-enriched lipoproteins	CRKL	Crk-like protein	-0.0043	-0.0133	0.0047	0.346	1
Triglyceride-rich lipoproteins	CRKL	Crk-like protein	0.0103	0.0013	0.0193	0.0245	1
Lipoprotein(a)	CRKL	Crk-like protein	0.0003	-0.0087	0.0093	0.949	1
Metabolically unhealthy normal weight	CRKL	Crk-like protein	0.0091	0.0001	0.0181	0.0472	1
Obesity	CRKL	Crk-like protein	-0.0039	-0.0129	0.0051	0.396	1
Endothelial dysfunction	CRKL	Crk-like protein	0.0211	0.0121	0.0301	4.36e-06	0.0127
Coagulation	CRKL	Crk-like protein	-0.0023	-0.0113	0.0067	0.618	1
Cardiac remodeling	CRKL	Crk-like protein	-0.0011	-0.0101	0.0079	0.811	1
Total CAD PRS	CRKL	Crk-like protein	-0.0018	-0.0108	0.0071	0.687	1
Cholesterol-enriched lipoproteins	CRLF1	Cytokine receptor-like factor 1	0.0047	-0.004	0.0134	0.292	1
Triglyceride-rich lipoproteins	CRLF1	Cytokine receptor-like factor 1	0.0139	0.0052	0.0226	0.00176	1
Lipoprotein(a)	CRLF1	Cytokine receptor-like factor 1	0.0038	-0.0049	0.0126	0.39	1
Metabolically unhealthy normal weight	CRLF1	Cytokine receptor-like factor 1	0.0172	0.0085	0.0259	0.000112	0.326
Obesity	CRLF1	Cytokine receptor-like factor 1	0.0097	0.001	0.0184	0.0289	1
Endothelial dysfunction	CRLF1	Cytokine receptor-like factor 1	0.044	0.0353	0.0527	5.82e-23	1.7e-19
Coagulation	CRLF1	Cytokine receptor-like factor 1	-0.0159	-0.0247	-0.0072	0.000362	1
Cardiac remodeling	CRLF1	Cytokine receptor-like factor 1	-0.0049	-0.0137	0.0038	0.267	1
Total CAD PRS	CRLF1	Cytokine receptor-like factor 1	0.0151	0.0064	0.0238	0.000683	1
Cholesterol-enriched lipoproteins	CRNN	Cornulin	0.0025	-0.0061	0.0112	0.57	1
Triglyceride-rich lipoproteins	CRNN	Cornulin	-0.0064	-0.015	0.0023	0.148	1
Lipoprotein(a)	CRNN	Cornulin	0.0052	-0.0035	0.0138	0.244	1
Metabolically unhealthy normal weight	CRNN	Cornulin	-0.007	-0.0156	0.0017	0.114	1
Obesity	CRNN	Cornulin	0.0008	-0.0078	0.0095	0.849	1
Endothelial dysfunction	CRNN	Cornulin	-0.0139	-0.0226	-0.0052	0.00169	1
Coagulation	CRNN	Cornulin	0.0308	0.0221	0.0395	3.45e-12	1.01e-08
Cardiac remodeling	CRNN	Cornulin	0.0012	-0.0075	0.0099	0.785	1
Total CAD PRS	CRNN	Cornulin	0.0043	-0.0043	0.013	0.329	1
Cholesterol-enriched lipoproteins	CRTAC1	Cartilage acidic protein 1	0.0015	-0.0069	0.0099	0.727	1
Triglyceride-rich lipoproteins	CRTAC1	Cartilage acidic protein 1	-0.0017	-0.0101	0.0067	0.697	1
Lipoprotein(a)	CRTAC1	Cartilage acidic protein 1	0.0069	-0.0016	0.0153	0.11	1
Metabolically unhealthy normal weight	CRTAC1	Cartilage acidic protein 1	-0.0061	-0.0145	0.0023	0.153	1
Obesity	CRTAC1	Cartilage acidic protein 1	0.0015	-0.0069	0.0099	0.733	1
Endothelial dysfunction	CRTAC1	Cartilage acidic protein 1	-0.0235	-0.0319	-0.0151	4.49e-08	0.000131
Coagulation	CRTAC1	Cartilage acidic protein 1	-0.0059	-0.0143	0.0025	0.171	1
Cardiac remodeling	CRTAC1	Cartilage acidic protein 1	-0.0019	-0.0103	0.0065	0.656	1
Total CAD PRS	CRTAC1	Cartilage acidic protein 1	-0.0042	-0.0126	0.0042	0.326	1
Cholesterol-enriched lipoproteins	CRTAM	Cytotoxic and regulatory T-cell molecule	-0.0079	-0.0168	0.0009	0.0793	1
Triglyceride-rich lipoproteins	CRTAM	Cytotoxic and regulatory T-cell molecule	0.0091	0.0002	0.018	0.0441	1
Lipoprotein(a)	CRTAM	Cytotoxic and regulatory T-cell molecule	-0.0016	-0.0105	0.0073	0.721	1
Metabolically unhealthy normal weight	CRTAM	Cytotoxic and regulatory T-cell molecule	-0.0118	-0.0207	-0.0029	0.00908	1
Obesity	CRTAM	Cytotoxic and regulatory T-cell molecule	0.0128	0.004	0.0217	0.00447	1
Endothelial dysfunction	CRTAM	Cytotoxic and regulatory T-cell molecule	0.0572	0.0484	0.0661	1.14e-36	3.33e-33
Coagulation	CRTAM	Cytotoxic and regulatory T-cell molecule	0.0248	0.016	0.0337	4.24e-08	0.000124
Cardiac remodeling	CRTAM	Cytotoxic and regulatory T-cell molecule	0.0014	-0.0075	0.0102	0.762	1
Total CAD PRS	CRTAM	Cytotoxic and regulatory T-cell molecule	0.0047	-0.0041	0.0136	0.293	1
Cholesterol-enriched lipoproteins	CRTAP	Cartilage-associated protein	-0.0062	-0.0159	0.0036	0.216	1
Triglyceride-rich lipoproteins	CRTAP	Cartilage-associated protein	0.0071	-0.0027	0.0168	0.155	1
Lipoprotein(a)	CRTAP	Cartilage-associated protein	-0.0063	-0.016	0.0035	0.208	1
Metabolically unhealthy normal weight	CRTAP	Cartilage-associated protein	0.0103	0.0005	0.02	0.0388	1
Obesity	CRTAP	Cartilage-associated protein	-0.0061	-0.0159	0.0036	0.218	1
Endothelial dysfunction	CRTAP	Cartilage-associated protein	0.0031	-0.0067	0.0129	0.533	1
Coagulation	CRTAP	Cartilage-associated protein	-0.0072	-0.017	0.0026	0.148	1
Cardiac remodeling	CRTAP	Cartilage-associated protein	-0.0013	-0.0111	0.0084	0.791	1
Total CAD PRS	CRTAP	Cartilage-associated protein	-0.002	-0.0117	0.0078	0.692	1
Cholesterol-enriched lipoproteins	CRX	Cone-rod homeobox protein	-0.0002	-0.0093	0.0088	0.959	1
Triglyceride-rich lipoproteins	CRX	Cone-rod homeobox protein	-0.0047	-0.0137	0.0044	0.314	1
Lipoprotein(a)	CRX	Cone-rod homeobox protein	0.0069	-0.0022	0.0159	0.139	1
Metabolically unhealthy normal weight	CRX	Cone-rod homeobox protein	-0.0031	-0.0121	0.006	0.508	1
Obesity	CRX	Cone-rod homeobox protein	-0.0018	-0.0109	0.0073	0.696	1
Endothelial dysfunction	CRX	Cone-rod homeobox protein	-0.0027	-0.0118	0.0063	0.554	1
Coagulation	CRX	Cone-rod homeobox protein	-0.0142	-0.0233	-0.0051	0.00216	1
Cardiac remodeling	CRX	Cone-rod homeobox protein	0.0056	-0.0035	0.0146	0.229	1
Total CAD PRS	CRX	Cone-rod homeobox protein	0.0023	-0.0068	0.0113	0.625	1
Cholesterol-enriched lipoproteins	CRYBB1	Beta-crystallin B1	-0.0078	-0.0175	0.0018	0.11	1
Triglyceride-rich lipoproteins	CRYBB1	Beta-crystallin B1	0.0056	-0.004	0.0152	0.255	1
Lipoprotein(a)	CRYBB1	Beta-crystallin B1	0.0023	-0.0074	0.012	0.641	1
Metabolically unhealthy normal weight	CRYBB1	Beta-crystallin B1	0.0049	-0.0048	0.0145	0.323	1
Obesity	CRYBB1	Beta-crystallin B1	0.0039	-0.0058	0.0135	0.432	1
Endothelial dysfunction	CRYBB1	Beta-crystallin B1	0.0209	0.0112	0.0306	2.24e-05	0.0655
Coagulation	CRYBB1	Beta-crystallin B1	-0.0035	-0.0132	0.0062	0.476	1
Cardiac remodeling	CRYBB1	Beta-crystallin B1	-0.0065	-0.0162	0.0031	0.185	1
Total CAD PRS	CRYBB1	Beta-crystallin B1	-0.0035	-0.0131	0.0061	0.476	1
Cholesterol-enriched lipoproteins	CRYBB2	Beta-crystallin B2	0.0034	-0.0061	0.0129	0.478	1
Triglyceride-rich lipoproteins	CRYBB2	Beta-crystallin B2	-0.0097	-0.0192	-0.0002	0.0456	1
Lipoprotein(a)	CRYBB2	Beta-crystallin B2	-0.0025	-0.0121	0.007	0.599	1
Metabolically unhealthy normal weight	CRYBB2	Beta-crystallin B2	-0.0022	-0.0117	0.0073	0.655	1
Obesity	CRYBB2	Beta-crystallin B2	-0.01	-0.0195	-0.0005	0.0386	1
Endothelial dysfunction	CRYBB2	Beta-crystallin B2	0.0084	-0.0012	0.0179	0.0851	1
Coagulation	CRYBB2	Beta-crystallin B2	0.01	0.0005	0.0195	0.04	1
Cardiac remodeling	CRYBB2	Beta-crystallin B2	-0.0022	-0.0117	0.0073	0.645	1
Total CAD PRS	CRYBB2	Beta-crystallin B2	-0.0024	-0.0119	0.0071	0.616	1
Cholesterol-enriched lipoproteins	CRYGD	Gamma-crystallin D	-0.0048	-0.0145	0.0048	0.328	1
Triglyceride-rich lipoproteins	CRYGD	Gamma-crystallin D	-0.0012	-0.0108	0.0085	0.813	1
Lipoprotein(a)	CRYGD	Gamma-crystallin D	-0.008	-0.0177	0.0016	0.104	1
Metabolically unhealthy normal weight	CRYGD	Gamma-crystallin D	0.0072	-0.0025	0.0168	0.146	1
Obesity	CRYGD	Gamma-crystallin D	-0.001	-0.0107	0.0086	0.837	1
Endothelial dysfunction	CRYGD	Gamma-crystallin D	0.0193	0.0096	0.029	9.17e-05	0.268
Coagulation	CRYGD	Gamma-crystallin D	-0.0072	-0.0169	0.0025	0.143	1
Cardiac remodeling	CRYGD	Gamma-crystallin D	-0.005	-0.0146	0.0047	0.313	1
Total CAD PRS	CRYGD	Gamma-crystallin D	-0.0035	-0.0132	0.0061	0.475	1
Cholesterol-enriched lipoproteins	CRYM	Ketimine reductase mu-crystallin	-0.0067	-0.0166	0.0031	0.178	1
Triglyceride-rich lipoproteins	CRYM	Ketimine reductase mu-crystallin	0.0061	-0.0038	0.0159	0.227	1
Lipoprotein(a)	CRYM	Ketimine reductase mu-crystallin	-0.0019	-0.0117	0.0079	0.704	1
Metabolically unhealthy normal weight	CRYM	Ketimine reductase mu-crystallin	0.0077	-0.0021	0.0176	0.122	1
Obesity	CRYM	Ketimine reductase mu-crystallin	0.0028	-0.007	0.0126	0.578	1
Endothelial dysfunction	CRYM	Ketimine reductase mu-crystallin	0.0108	0.001	0.0207	0.0308	1
Coagulation	CRYM	Ketimine reductase mu-crystallin	-0.0075	-0.0174	0.0023	0.134	1
Cardiac remodeling	CRYM	Ketimine reductase mu-crystallin	0.0047	-0.0051	0.0146	0.345	1
Total CAD PRS	CRYM	Ketimine reductase mu-crystallin	-0.0019	-0.0117	0.0079	0.702	1
Cholesterol-enriched lipoproteins	CRYZL1	Quinone oxidoreductase-like protein 1	-0.005	-0.0148	0.0048	0.316	1
Triglyceride-rich lipoproteins	CRYZL1	Quinone oxidoreductase-like protein 1	0.0066	-0.0032	0.0164	0.185	1
Lipoprotein(a)	CRYZL1	Quinone oxidoreductase-like protein 1	-0.002	-0.0118	0.0078	0.695	1
Metabolically unhealthy normal weight	CRYZL1	Quinone oxidoreductase-like protein 1	0.0063	-0.0035	0.0161	0.206	1
Obesity	CRYZL1	Quinone oxidoreductase-like protein 1	-0.0008	-0.0106	0.009	0.876	1
Endothelial dysfunction	CRYZL1	Quinone oxidoreductase-like protein 1	0.0244	0.0146	0.0342	1.05e-06	0.00307
Coagulation	CRYZL1	Quinone oxidoreductase-like protein 1	-0.0039	-0.0137	0.0059	0.434	1
Cardiac remodeling	CRYZL1	Quinone oxidoreductase-like protein 1	-0.0072	-0.017	0.0026	0.148	1
Total CAD PRS	CRYZL1	Quinone oxidoreductase-like protein 1	-0.0061	-0.0158	0.0037	0.225	1
Cholesterol-enriched lipoproteins	CSDE1	Cold shock domain-containing protein E1	-0.0086	-0.0184	0.0012	0.0856	1
Triglyceride-rich lipoproteins	CSDE1	Cold shock domain-containing protein E1	0.0145	0.0047	0.0244	0.00367	1
Lipoprotein(a)	CSDE1	Cold shock domain-containing protein E1	0.0026	-0.0072	0.0124	0.603	1
Metabolically unhealthy normal weight	CSDE1	Cold shock domain-containing protein E1	0.0104	0.0006	0.0202	0.0376	1
Obesity	CSDE1	Cold shock domain-containing protein E1	-0.0052	-0.0151	0.0046	0.295	1
Endothelial dysfunction	CSDE1	Cold shock domain-containing protein E1	0.0209	0.011	0.0307	3.22e-05	0.0941
Coagulation	CSDE1	Cold shock domain-containing protein E1	-0.0037	-0.0136	0.0061	0.456	1
Cardiac remodeling	CSDE1	Cold shock domain-containing protein E1	-0.0032	-0.013	0.0066	0.519	1
Total CAD PRS	CSDE1	Cold shock domain-containing protein E1	0.0008	-0.009	0.0106	0.869	1
Cholesterol-enriched lipoproteins	CSF1	Macrophage colony-stimulating factor 1	-0.0097	-0.0185	-0.0008	0.0322	1
Triglyceride-rich lipoproteins	CSF1	Macrophage colony-stimulating factor 1	0.0037	-0.0051	0.0126	0.41	1
Lipoprotein(a)	CSF1	Macrophage colony-stimulating factor 1	0.0041	-0.0048	0.013	0.365	1
Metabolically unhealthy normal weight	CSF1	Macrophage colony-stimulating factor 1	-0.004	-0.0129	0.0048	0.374	1
Obesity	CSF1	Macrophage colony-stimulating factor 1	0.033	0.0242	0.0419	2.49e-13	7.28e-10
Endothelial dysfunction	CSF1	Macrophage colony-stimulating factor 1	0.0248	0.0159	0.0336	4.32e-08	0.000126
Coagulation	CSF1	Macrophage colony-stimulating factor 1	-0.016	-0.0248	-0.0071	0.000423	1
Cardiac remodeling	CSF1	Macrophage colony-stimulating factor 1	-0.0156	-0.0244	-0.0067	0.000574	1
Total CAD PRS	CSF1	Macrophage colony-stimulating factor 1	-0.002	-0.0109	0.0068	0.652	1
Cholesterol-enriched lipoproteins	CSF1R	Macrophage colony-stimulating factor 1 receptor	-0.0243	-0.0338	-0.0148	5.26e-07	0.00154
Triglyceride-rich lipoproteins	CSF1R	Macrophage colony-stimulating factor 1 receptor	0.0181	0.0086	0.0276	0.000184	0.539
Lipoprotein(a)	CSF1R	Macrophage colony-stimulating factor 1 receptor	0.0033	-0.0063	0.0128	0.503	1
Metabolically unhealthy normal weight	CSF1R	Macrophage colony-stimulating factor 1 receptor	-0.0023	-0.0118	0.0072	0.636	1
Obesity	CSF1R	Macrophage colony-stimulating factor 1 receptor	0.0036	-0.0059	0.0131	0.453	1
Endothelial dysfunction	CSF1R	Macrophage colony-stimulating factor 1 receptor	0.0637	0.0542	0.0732	2.24e-39	6.55e-36
Coagulation	CSF1R	Macrophage colony-stimulating factor 1 receptor	0.0623	0.0528	0.0718	1.09e-37	3.19e-34
Cardiac remodeling	CSF1R	Macrophage colony-stimulating factor 1 receptor	-0.0054	-0.0149	0.0041	0.266	1
Total CAD PRS	CSF1R	Macrophage colony-stimulating factor 1 receptor	0.0025	-0.007	0.012	0.605	1
Cholesterol-enriched lipoproteins	CSF2	Granulocyte-macrophage colony-stimulating factor	-0.0145	-0.0242	-0.0048	0.00348	1
Triglyceride-rich lipoproteins	CSF2	Granulocyte-macrophage colony-stimulating factor	0.0127	0.003	0.0224	0.0104	1
Lipoprotein(a)	CSF2	Granulocyte-macrophage colony-stimulating factor	0.001	-0.0088	0.0107	0.845	1
Metabolically unhealthy normal weight	CSF2	Granulocyte-macrophage colony-stimulating factor	0.0103	0.0005	0.02	0.0384	1
Obesity	CSF2	Granulocyte-macrophage colony-stimulating factor	0.0056	-0.0041	0.0153	0.256	1
Endothelial dysfunction	CSF2	Granulocyte-macrophage colony-stimulating factor	0.0279	0.0182	0.0376	1.89e-08	5.52e-05
Coagulation	CSF2	Granulocyte-macrophage colony-stimulating factor	0.0014	-0.0084	0.0111	0.784	1
Cardiac remodeling	CSF2	Granulocyte-macrophage colony-stimulating factor	-0.0019	-0.0116	0.0078	0.697	1
Total CAD PRS	CSF2	Granulocyte-macrophage colony-stimulating factor	0.0028	-0.0069	0.0125	0.572	1
Cholesterol-enriched lipoproteins	CSF2RA	Granulocyte-macrophage colony-stimulating factor receptor subunit alpha	-0.0089	-0.0179	0.0001	0.0521	1
Triglyceride-rich lipoproteins	CSF2RA	Granulocyte-macrophage colony-stimulating factor receptor subunit alpha	0.0057	-0.0033	0.0146	0.218	1
Lipoprotein(a)	CSF2RA	Granulocyte-macrophage colony-stimulating factor receptor subunit alpha	-0.0024	-0.0114	0.0066	0.597	1
Metabolically unhealthy normal weight	CSF2RA	Granulocyte-macrophage colony-stimulating factor receptor subunit alpha	-0.0042	-0.0132	0.0048	0.361	1
Obesity	CSF2RA	Granulocyte-macrophage colony-stimulating factor receptor subunit alpha	0.0076	-0.0014	0.0166	0.0958	1
Endothelial dysfunction	CSF2RA	Granulocyte-macrophage colony-stimulating factor receptor subunit alpha	0.0316	0.0226	0.0406	6.23e-12	1.82e-08
Coagulation	CSF2RA	Granulocyte-macrophage colony-stimulating factor receptor subunit alpha	0.0149	0.0058	0.0239	0.00124	1
Cardiac remodeling	CSF2RA	Granulocyte-macrophage colony-stimulating factor receptor subunit alpha	-0.0086	-0.0176	0.0004	0.0615	1
Total CAD PRS	CSF2RA	Granulocyte-macrophage colony-stimulating factor receptor subunit alpha	0.0016	-0.0074	0.0106	0.727	1
Cholesterol-enriched lipoproteins	CSF2RB	Cytokine receptor common subunit beta	-0.0066	-0.0163	0.0032	0.187	1
Triglyceride-rich lipoproteins	CSF2RB	Cytokine receptor common subunit beta	0	-0.0097	0.0098	0.999	1
Lipoprotein(a)	CSF2RB	Cytokine receptor common subunit beta	-0.0047	-0.0145	0.005	0.343	1
Metabolically unhealthy normal weight	CSF2RB	Cytokine receptor common subunit beta	-0.0066	-0.0163	0.0032	0.188	1
Obesity	CSF2RB	Cytokine receptor common subunit beta	0.01	0.0002	0.0197	0.0445	1
Endothelial dysfunction	CSF2RB	Cytokine receptor common subunit beta	0.0244	0.0146	0.0342	9.72e-07	0.00284
Coagulation	CSF2RB	Cytokine receptor common subunit beta	-0.0189	-0.0287	-0.0091	0.000156	0.455
Cardiac remodeling	CSF2RB	Cytokine receptor common subunit beta	-0.0027	-0.0124	0.0071	0.593	1
Total CAD PRS	CSF2RB	Cytokine receptor common subunit beta	-0.0065	-0.0163	0.0033	0.192	1
Cholesterol-enriched lipoproteins	CSF3	Granulocyte colony-stimulating factor	-0.0025	-0.0114	0.0065	0.59	1
Triglyceride-rich lipoproteins	CSF3	Granulocyte colony-stimulating factor	-0.007	-0.016	0.002	0.126	1
Lipoprotein(a)	CSF3	Granulocyte colony-stimulating factor	0.0051	-0.0039	0.0141	0.265	1
Metabolically unhealthy normal weight	CSF3	Granulocyte colony-stimulating factor	0.0019	-0.0071	0.0109	0.681	1
Obesity	CSF3	Granulocyte colony-stimulating factor	0.019	0.01	0.028	3.35e-05	0.0979
Endothelial dysfunction	CSF3	Granulocyte colony-stimulating factor	-0.008	-0.017	0.001	0.0807	1
Coagulation	CSF3	Granulocyte colony-stimulating factor	0.016	0.007	0.025	0.000499	1
Cardiac remodeling	CSF3	Granulocyte colony-stimulating factor	-0.002	-0.011	0.0069	0.656	1
Total CAD PRS	CSF3	Granulocyte colony-stimulating factor	0.006	-0.003	0.015	0.191	1
Cholesterol-enriched lipoproteins	CSF3R	Granulocyte colony-stimulating factor receptor	0.0046	-0.0052	0.0144	0.355	1
Triglyceride-rich lipoproteins	CSF3R	Granulocyte colony-stimulating factor receptor	0.0214	0.0117	0.0312	1.75e-05	0.0512
Lipoprotein(a)	CSF3R	Granulocyte colony-stimulating factor receptor	-0.0007	-0.0105	0.0091	0.89	1
Metabolically unhealthy normal weight	CSF3R	Granulocyte colony-stimulating factor receptor	-0.004	-0.0138	0.0058	0.42	1
Obesity	CSF3R	Granulocyte colony-stimulating factor receptor	0.0176	0.0078	0.0273	0.00043	1
Endothelial dysfunction	CSF3R	Granulocyte colony-stimulating factor receptor	0.0562	0.0464	0.066	2.3e-29	6.72e-26
Coagulation	CSF3R	Granulocyte colony-stimulating factor receptor	0.0132	0.0034	0.023	0.00822	1
Cardiac remodeling	CSF3R	Granulocyte colony-stimulating factor receptor	-0.0079	-0.0177	0.0018	0.112	1
Total CAD PRS	CSF3R	Granulocyte colony-stimulating factor receptor	0.0074	-0.0024	0.0172	0.137	1
Cholesterol-enriched lipoproteins	CSH1	Chorionic somatomammotropin hormone 1	-0.002	-0.0117	0.0076	0.68	1
Triglyceride-rich lipoproteins	CSH1	Chorionic somatomammotropin hormone 1	-0.0111	-0.0208	-0.0015	0.0239	1
Lipoprotein(a)	CSH1	Chorionic somatomammotropin hormone 1	0.003	-0.0067	0.0126	0.547	1
Metabolically unhealthy normal weight	CSH1	Chorionic somatomammotropin hormone 1	-0.003	-0.0127	0.0067	0.542	1
Obesity	CSH1	Chorionic somatomammotropin hormone 1	-0.0011	-0.0107	0.0086	0.826	1
Endothelial dysfunction	CSH1	Chorionic somatomammotropin hormone 1	0.0061	-0.0036	0.0158	0.217	1
Coagulation	CSH1	Chorionic somatomammotropin hormone 1	-0.0035	-0.0132	0.0061	0.474	1
Cardiac remodeling	CSH1	Chorionic somatomammotropin hormone 1	-0.0031	-0.0128	0.0065	0.524	1
Total CAD PRS	CSH1	Chorionic somatomammotropin hormone 1	0.001	-0.0087	0.0106	0.844	1
Cholesterol-enriched lipoproteins	CSNK1D	Casein kinase I isoform delta	-0.0029	-0.0127	0.0069	0.562	1
Triglyceride-rich lipoproteins	CSNK1D	Casein kinase I isoform delta	0.0065	-0.0033	0.0163	0.191	1
Lipoprotein(a)	CSNK1D	Casein kinase I isoform delta	-0.0058	-0.0156	0.004	0.249	1
Metabolically unhealthy normal weight	CSNK1D	Casein kinase I isoform delta	0.001	-0.0087	0.0108	0.835	1
Obesity	CSNK1D	Casein kinase I isoform delta	-0.0136	-0.0234	-0.0038	0.00642	1
Endothelial dysfunction	CSNK1D	Casein kinase I isoform delta	0.0191	0.0093	0.0289	0.000131	0.383
Coagulation	CSNK1D	Casein kinase I isoform delta	-0.0005	-0.0103	0.0093	0.919	1
Cardiac remodeling	CSNK1D	Casein kinase I isoform delta	-0.0105	-0.0203	-0.0008	0.0347	1
Total CAD PRS	CSNK1D	Casein kinase I isoform delta	-0.0083	-0.0181	0.0014	0.0945	1
Cholesterol-enriched lipoproteins	CSNK2A1	Casein kinase II subunit alpha	0.0507	0.0411	0.0604	6.97e-25	2.04e-21
Triglyceride-rich lipoproteins	CSNK2A1	Casein kinase II subunit alpha	-0.0247	-0.0343	-0.015	5.41e-07	0.00158
Lipoprotein(a)	CSNK2A1	Casein kinase II subunit alpha	0.0108	0.0012	0.0205	0.028	1
Metabolically unhealthy normal weight	CSNK2A1	Casein kinase II subunit alpha	-0.0195	-0.0292	-0.0098	7.6e-05	0.222
Obesity	CSNK2A1	Casein kinase II subunit alpha	-0.0113	-0.0209	-0.0016	0.0219	1
Endothelial dysfunction	CSNK2A1	Casein kinase II subunit alpha	0.0247	0.015	0.0343	5.86e-07	0.00171
Coagulation	CSNK2A1	Casein kinase II subunit alpha	-0.0058	-0.0155	0.0038	0.237	1
Cardiac remodeling	CSNK2A1	Casein kinase II subunit alpha	0.0169	0.0072	0.0266	0.000607	1
Total CAD PRS	CSNK2A1	Casein kinase II subunit alpha	0.0068	-0.0029	0.0164	0.169	1
Cholesterol-enriched lipoproteins	CSPG4	Chondroitin sulfate proteoglycan 4	-0.0076	-0.0167	0.0015	0.103	1
Triglyceride-rich lipoproteins	CSPG4	Chondroitin sulfate proteoglycan 4	-0.0018	-0.0109	0.0073	0.703	1
Lipoprotein(a)	CSPG4	Chondroitin sulfate proteoglycan 4	0.0026	-0.0065	0.0118	0.57	1
Metabolically unhealthy normal weight	CSPG4	Chondroitin sulfate proteoglycan 4	-0.0074	-0.0165	0.0017	0.111	1
Obesity	CSPG4	Chondroitin sulfate proteoglycan 4	0.0065	-0.0026	0.0156	0.161	1
Endothelial dysfunction	CSPG4	Chondroitin sulfate proteoglycan 4	-0.0228	-0.0319	-0.0137	1.01e-06	0.00295
Coagulation	CSPG4	Chondroitin sulfate proteoglycan 4	-0.0145	-0.0237	-0.0054	0.00184	1
Cardiac remodeling	CSPG4	Chondroitin sulfate proteoglycan 4	-0.0011	-0.0102	0.008	0.814	1
Total CAD PRS	CSPG4	Chondroitin sulfate proteoglycan 4	-0.0127	-0.0218	-0.0036	0.00625	1
Cholesterol-enriched lipoproteins	CSPG5	Chondroitin sulfate proteoglycan 5	-0.0102	-0.02	-0.0004	0.0406	1
Triglyceride-rich lipoproteins	CSPG5	Chondroitin sulfate proteoglycan 5	-0.0036	-0.0134	0.0062	0.467	1
Lipoprotein(a)	CSPG5	Chondroitin sulfate proteoglycan 5	0.0025	-0.0073	0.0123	0.615	1
Metabolically unhealthy normal weight	CSPG5	Chondroitin sulfate proteoglycan 5	-0.0062	-0.016	0.0036	0.216	1
Obesity	CSPG5	Chondroitin sulfate proteoglycan 5	-0.0113	-0.021	-0.0015	0.0242	1
Endothelial dysfunction	CSPG5	Chondroitin sulfate proteoglycan 5	0.0195	0.0096	0.0293	0.000101	0.296
Coagulation	CSPG5	Chondroitin sulfate proteoglycan 5	0.0059	-0.0039	0.0157	0.237	1
Cardiac remodeling	CSPG5	Chondroitin sulfate proteoglycan 5	-0.0031	-0.0129	0.0067	0.539	1
Total CAD PRS	CSPG5	Chondroitin sulfate proteoglycan 5	-0.0031	-0.0129	0.0067	0.534	1
Cholesterol-enriched lipoproteins	CSRP3	Cysteine and glycine-rich protein 3	0.0085	-0.0011	0.0181	0.0825	1
Triglyceride-rich lipoproteins	CSRP3	Cysteine and glycine-rich protein 3	0.0149	0.0053	0.0245	0.0024	1
Lipoprotein(a)	CSRP3	Cysteine and glycine-rich protein 3	0.0032	-0.0064	0.0128	0.51	1
Metabolically unhealthy normal weight	CSRP3	Cysteine and glycine-rich protein 3	0.0062	-0.0034	0.0158	0.203	1
Obesity	CSRP3	Cysteine and glycine-rich protein 3	0.0144	0.0048	0.024	0.00322	1
Endothelial dysfunction	CSRP3	Cysteine and glycine-rich protein 3	-0.0031	-0.0128	0.0065	0.523	1
Coagulation	CSRP3	Cysteine and glycine-rich protein 3	-0.0158	-0.0254	-0.0062	0.00132	1
Cardiac remodeling	CSRP3	Cysteine and glycine-rich protein 3	-0.001	-0.0107	0.0086	0.831	1
Total CAD PRS	CSRP3	Cysteine and glycine-rich protein 3	0.0109	0.0013	0.0205	0.0258	1
Cholesterol-enriched lipoproteins	CST1	Cystatin-SN	-0.0087	-0.0189	0.0014	0.0909	1
Triglyceride-rich lipoproteins	CST1	Cystatin-SN	-0.0075	-0.0176	0.0026	0.145	1
Lipoprotein(a)	CST1	Cystatin-SN	0.0077	-0.0025	0.0178	0.137	1
Metabolically unhealthy normal weight	CST1	Cystatin-SN	-0.007	-0.0171	0.0032	0.178	1
Obesity	CST1	Cystatin-SN	-0.0096	-0.0197	0.0005	0.0627	1
Endothelial dysfunction	CST1	Cystatin-SN	0.0032	-0.007	0.0133	0.543	1
Coagulation	CST1	Cystatin-SN	-0.0023	-0.0124	0.0079	0.661	1
Cardiac remodeling	CST1	Cystatin-SN	-0.0136	-0.0237	-0.0034	0.0087	1
Total CAD PRS	CST1	Cystatin-SN	-0.0053	-0.0155	0.0048	0.302	1
Cholesterol-enriched lipoproteins	CST3	Cystatin-C	-0.0147	-0.023	-0.0064	0.000522	1
Triglyceride-rich lipoproteins	CST3	Cystatin-C	0.0139	0.0056	0.0222	0.00103	1
Lipoprotein(a)	CST3	Cystatin-C	0.0035	-0.0048	0.0119	0.403	1
Metabolically unhealthy normal weight	CST3	Cystatin-C	-0.0053	-0.0136	0.003	0.213	1
Obesity	CST3	Cystatin-C	0.0303	0.022	0.0386	8.21e-13	2.4e-09
Endothelial dysfunction	CST3	Cystatin-C	0.033	0.0247	0.0413	7.65e-15	2.24e-11
Coagulation	CST3	Cystatin-C	-0.0052	-0.0135	0.0031	0.219	1
Cardiac remodeling	CST3	Cystatin-C	-0.0218	-0.0301	-0.0135	2.52e-07	0.000737
Total CAD PRS	CST3	Cystatin-C	0.0004	-0.0079	0.0087	0.929	1
Cholesterol-enriched lipoproteins	CST5	Cystatin-D	-0.0115	-0.0203	-0.0027	0.0106	1
Triglyceride-rich lipoproteins	CST5	Cystatin-D	-0.0047	-0.0135	0.0041	0.298	1
Lipoprotein(a)	CST5	Cystatin-D	0.0043	-0.0045	0.0131	0.337	1
Metabolically unhealthy normal weight	CST5	Cystatin-D	-0.005	-0.0138	0.0038	0.264	1
Obesity	CST5	Cystatin-D	0.001	-0.0078	0.0098	0.828	1
Endothelial dysfunction	CST5	Cystatin-D	0.0094	0.0006	0.0183	0.0359	1
Coagulation	CST5	Cystatin-D	0.0072	-0.0016	0.016	0.11	1
Cardiac remodeling	CST5	Cystatin-D	-0.0158	-0.0246	-0.007	0.000452	1
Total CAD PRS	CST5	Cystatin-D	-0.0052	-0.014	0.0036	0.249	1
Cholesterol-enriched lipoproteins	CST6	Cystatin-M	-0.0123	-0.021	-0.0036	0.00568	1
Triglyceride-rich lipoproteins	CST6	Cystatin-M	-0.0172	-0.0259	-0.0085	0.000103	0.302
Lipoprotein(a)	CST6	Cystatin-M	0.0005	-0.0082	0.0092	0.904	1
Metabolically unhealthy normal weight	CST6	Cystatin-M	-0.0058	-0.0145	0.0029	0.192	1
Obesity	CST6	Cystatin-M	-0.0189	-0.0276	-0.0102	2.08e-05	0.0608
Endothelial dysfunction	CST6	Cystatin-M	-0.0163	-0.025	-0.0076	0.000239	0.697
Coagulation	CST6	Cystatin-M	0.0112	0.0025	0.0199	0.0117	1
Cardiac remodeling	CST6	Cystatin-M	-0.0145	-0.0232	-0.0058	0.00107	1
Total CAD PRS	CST6	Cystatin-M	-0.0184	-0.0271	-0.0098	3.19e-05	0.0932
Cholesterol-enriched lipoproteins	CST7	Cystatin-F	-0.0053	-0.0143	0.0037	0.248	1
Triglyceride-rich lipoproteins	CST7	Cystatin-F	0.0161	0.0072	0.0251	0.000424	1
Lipoprotein(a)	CST7	Cystatin-F	0.005	-0.004	0.014	0.273	1
Metabolically unhealthy normal weight	CST7	Cystatin-F	-0.0001	-0.0091	0.0089	0.982	1
Obesity	CST7	Cystatin-F	0.0191	0.0101	0.0281	2.97e-05	0.0868
Endothelial dysfunction	CST7	Cystatin-F	0.0513	0.0423	0.0602	5.69e-29	1.66e-25
Coagulation	CST7	Cystatin-F	-0.0149	-0.0239	-0.0059	0.0012	1
Cardiac remodeling	CST7	Cystatin-F	0.0013	-0.0077	0.0103	0.78	1
Total CAD PRS	CST7	Cystatin-F	0.0086	-0.0004	0.0176	0.0603	1
Cholesterol-enriched lipoproteins	CSTB	Cystatin-B	-0.0039	-0.0128	0.0049	0.385	1
Triglyceride-rich lipoproteins	CSTB	Cystatin-B	0.0122	0.0033	0.0211	0.0071	1
Lipoprotein(a)	CSTB	Cystatin-B	-0.0019	-0.0108	0.007	0.682	1
Metabolically unhealthy normal weight	CSTB	Cystatin-B	0.0066	-0.0023	0.0155	0.147	1
Obesity	CSTB	Cystatin-B	0.0243	0.0154	0.0332	8.54e-08	0.00025
Endothelial dysfunction	CSTB	Cystatin-B	0.0389	0.03	0.0478	1.07e-17	3.13e-14
Coagulation	CSTB	Cystatin-B	0.0069	-0.0021	0.0158	0.132	1
Cardiac remodeling	CSTB	Cystatin-B	-0.0031	-0.012	0.0057	0.488	1
Total CAD PRS	CSTB	Cystatin-B	0.0062	-0.0027	0.0151	0.172	1
Cholesterol-enriched lipoproteins	CTAG1A_CTAG1B	Cancer/testis antigen 1	-0.0059	-0.0157	0.0038	0.234	1
Triglyceride-rich lipoproteins	CTAG1A_CTAG1B	Cancer/testis antigen 1	0.0091	-0.0006	0.0189	0.0672	1
Lipoprotein(a)	CTAG1A_CTAG1B	Cancer/testis antigen 1	0.0114	0.0016	0.0211	0.0226	1
Metabolically unhealthy normal weight	CTAG1A_CTAG1B	Cancer/testis antigen 1	0.0004	-0.0094	0.0102	0.935	1
Obesity	CTAG1A_CTAG1B	Cancer/testis antigen 1	0.005	-0.0048	0.0147	0.318	1
Endothelial dysfunction	CTAG1A_CTAG1B	Cancer/testis antigen 1	0.0004	-0.0094	0.0102	0.938	1
Coagulation	CTAG1A_CTAG1B	Cancer/testis antigen 1	-0.0085	-0.0182	0.0013	0.0904	1
Cardiac remodeling	CTAG1A_CTAG1B	Cancer/testis antigen 1	0.0023	-0.0075	0.012	0.648	1
Total CAD PRS	CTAG1A_CTAG1B	Cancer/testis antigen 1	0.0095	-0.0003	0.0192	0.0572	1
Cholesterol-enriched lipoproteins	CTBS	Di-N-acetylchitobiase	-0.0213	-0.0309	-0.0118	1.26e-05	0.0368
Triglyceride-rich lipoproteins	CTBS	Di-N-acetylchitobiase	0.0048	-0.0048	0.0144	0.324	1
Lipoprotein(a)	CTBS	Di-N-acetylchitobiase	-0.0002	-0.0097	0.0094	0.974	1
Metabolically unhealthy normal weight	CTBS	Di-N-acetylchitobiase	0.0297	0.0201	0.0393	1.18e-09	3.45e-06
Obesity	CTBS	Di-N-acetylchitobiase	0.0091	-0.0005	0.0186	0.0634	1
Endothelial dysfunction	CTBS	Di-N-acetylchitobiase	0.0048	-0.0048	0.0144	0.325	1
Coagulation	CTBS	Di-N-acetylchitobiase	-0.0076	-0.0172	0.002	0.122	1
Cardiac remodeling	CTBS	Di-N-acetylchitobiase	-0.0032	-0.0127	0.0064	0.516	1
Total CAD PRS	CTBS	Di-N-acetylchitobiase	-0.0034	-0.013	0.0062	0.485	1
Cholesterol-enriched lipoproteins	CTF1	Cardiotrophin-1	-0.0067	-0.0158	0.0023	0.145	1
Triglyceride-rich lipoproteins	CTF1	Cardiotrophin-1	0.006	-0.0031	0.015	0.197	1
Lipoprotein(a)	CTF1	Cardiotrophin-1	-0.0004	-0.0095	0.0087	0.933	1
Metabolically unhealthy normal weight	CTF1	Cardiotrophin-1	0.0079	-0.0012	0.017	0.0882	1
Obesity	CTF1	Cardiotrophin-1	-0.0108	-0.0199	-0.0018	0.019	1
Endothelial dysfunction	CTF1	Cardiotrophin-1	0.0106	0.0016	0.0197	0.0217	1
Coagulation	CTF1	Cardiotrophin-1	-0.009	-0.0181	0.0001	0.0528	1
Cardiac remodeling	CTF1	Cardiotrophin-1	0.0057	-0.0034	0.0148	0.218	1
Total CAD PRS	CTF1	Cardiotrophin-1	-0.0034	-0.0125	0.0056	0.459	1
Cholesterol-enriched lipoproteins	CTHRC1	Collagen triple helix repeat-containing protein 1	-0.0063	-0.0149	0.0022	0.148	1
Triglyceride-rich lipoproteins	CTHRC1	Collagen triple helix repeat-containing protein 1	0.0018	-0.0068	0.0104	0.679	1
Lipoprotein(a)	CTHRC1	Collagen triple helix repeat-containing protein 1	0.0006	-0.008	0.0092	0.9	1
Metabolically unhealthy normal weight	CTHRC1	Collagen triple helix repeat-containing protein 1	-0.0159	-0.0245	-0.0073	0.000289	0.846
Obesity	CTHRC1	Collagen triple helix repeat-containing protein 1	0.0243	0.0157	0.0328	3.05e-08	8.92e-05
Endothelial dysfunction	CTHRC1	Collagen triple helix repeat-containing protein 1	-0.024	-0.0326	-0.0154	4.47e-08	0.000131
Coagulation	CTHRC1	Collagen triple helix repeat-containing protein 1	-0.0405	-0.0491	-0.0319	2.87e-20	8.39e-17
Cardiac remodeling	CTHRC1	Collagen triple helix repeat-containing protein 1	0.0038	-0.0048	0.0124	0.387	1
Total CAD PRS	CTHRC1	Collagen triple helix repeat-containing protein 1	-0.014	-0.0226	-0.0054	0.00139	1
Cholesterol-enriched lipoproteins	CTLA4	Cytotoxic T-lymphocyte protein 4	0.003	-0.0066	0.0127	0.539	1
Triglyceride-rich lipoproteins	CTLA4	Cytotoxic T-lymphocyte protein 4	0.0025	-0.0071	0.0122	0.606	1
Lipoprotein(a)	CTLA4	Cytotoxic T-lymphocyte protein 4	-0.0033	-0.0129	0.0064	0.507	1
Metabolically unhealthy normal weight	CTLA4	Cytotoxic T-lymphocyte protein 4	-0.0012	-0.0109	0.0084	0.801	1
Obesity	CTLA4	Cytotoxic T-lymphocyte protein 4	-0.0009	-0.0105	0.0088	0.859	1
Endothelial dysfunction	CTLA4	Cytotoxic T-lymphocyte protein 4	0.0057	-0.004	0.0153	0.251	1
Coagulation	CTLA4	Cytotoxic T-lymphocyte protein 4	-0.0061	-0.0158	0.0036	0.216	1
Cardiac remodeling	CTLA4	Cytotoxic T-lymphocyte protein 4	-0.0019	-0.0115	0.0078	0.702	1
Total CAD PRS	CTLA4	Cytotoxic T-lymphocyte protein 4	0.0012	-0.0085	0.0108	0.813	1
Cholesterol-enriched lipoproteins	CTNNA1	Catenin alpha-1	0.0095	-0.0003	0.0193	0.0577	1
Triglyceride-rich lipoproteins	CTNNA1	Catenin alpha-1	-0.0041	-0.0139	0.0058	0.418	1
Lipoprotein(a)	CTNNA1	Catenin alpha-1	0.0005	-0.0093	0.0103	0.921	1
Metabolically unhealthy normal weight	CTNNA1	Catenin alpha-1	-0.003	-0.0129	0.0068	0.545	1
Obesity	CTNNA1	Catenin alpha-1	0.0059	-0.0039	0.0157	0.241	1
Endothelial dysfunction	CTNNA1	Catenin alpha-1	0.0056	-0.0042	0.0154	0.265	1
Coagulation	CTNNA1	Catenin alpha-1	-0.0009	-0.0108	0.0089	0.855	1
Cardiac remodeling	CTNNA1	Catenin alpha-1	-0.0077	-0.0175	0.0022	0.126	1
Total CAD PRS	CTNNA1	Catenin alpha-1	0.002	-0.0078	0.0118	0.686	1
Cholesterol-enriched lipoproteins	CTRB1	Chymotrypsinogen B	-0.0168	-0.0258	-0.0078	0.000242	0.707
Triglyceride-rich lipoproteins	CTRB1	Chymotrypsinogen B	0.0072	-0.0018	0.0161	0.117	1
Lipoprotein(a)	CTRB1	Chymotrypsinogen B	0.0035	-0.0055	0.0125	0.445	1
Metabolically unhealthy normal weight	CTRB1	Chymotrypsinogen B	0.0222	0.0132	0.0312	1.24e-06	0.00362
Obesity	CTRB1	Chymotrypsinogen B	-0.0115	-0.0204	-0.0025	0.0123	1
Endothelial dysfunction	CTRB1	Chymotrypsinogen B	0.0098	0.0008	0.0188	0.0329	1
Coagulation	CTRB1	Chymotrypsinogen B	-0.0554	-0.0643	-0.0464	1.44e-33	4.21e-30
Cardiac remodeling	CTRB1	Chymotrypsinogen B	-0.0134	-0.0224	-0.0045	0.0033	1
Total CAD PRS	CTRB1	Chymotrypsinogen B	-0.0017	-0.0107	0.0073	0.711	1
Cholesterol-enriched lipoproteins	CTRC	Chymotrypsin-C	-0.0007	-0.0096	0.0083	0.885	1
Triglyceride-rich lipoproteins	CTRC	Chymotrypsin-C	-0.0042	-0.0132	0.0047	0.351	1
Lipoprotein(a)	CTRC	Chymotrypsin-C	0.0051	-0.0039	0.014	0.266	1
Metabolically unhealthy normal weight	CTRC	Chymotrypsin-C	0.0106	0.0017	0.0195	0.0199	1
Obesity	CTRC	Chymotrypsin-C	-0.007	-0.016	0.0019	0.122	1
Endothelial dysfunction	CTRC	Chymotrypsin-C	0.0085	-0.0005	0.0174	0.0636	1
Coagulation	CTRC	Chymotrypsin-C	-0.07	-0.079	-0.0611	2.52e-53	7.37e-50
Cardiac remodeling	CTRC	Chymotrypsin-C	0.0009	-0.008	0.0098	0.843	1
Total CAD PRS	CTRC	Chymotrypsin-C	0.0103	0.0014	0.0192	0.0232	1
Cholesterol-enriched lipoproteins	CTRL	Chymotrypsin-like protease CTRL-1	-0.0097	-0.0194	-0.0001	0.0485	1
Triglyceride-rich lipoproteins	CTRL	Chymotrypsin-like protease CTRL-1	-0.0023	-0.0119	0.0074	0.646	1
Lipoprotein(a)	CTRL	Chymotrypsin-like protease CTRL-1	0.0047	-0.005	0.0144	0.344	1
Metabolically unhealthy normal weight	CTRL	Chymotrypsin-like protease CTRL-1	0.0125	0.0028	0.0222	0.0113	1
Obesity	CTRL	Chymotrypsin-like protease CTRL-1	-0.0116	-0.0212	-0.0019	0.0191	1
Endothelial dysfunction	CTRL	Chymotrypsin-like protease CTRL-1	0.0066	-0.0031	0.0163	0.18	1
Coagulation	CTRL	Chymotrypsin-like protease CTRL-1	0.0144	0.0047	0.0241	0.00366	1
Cardiac remodeling	CTRL	Chymotrypsin-like protease CTRL-1	-0.0037	-0.0134	0.006	0.455	1
Total CAD PRS	CTRL	Chymotrypsin-like protease CTRL-1	0.0194	0.0097	0.029	8.51e-05	0.249
Cholesterol-enriched lipoproteins	CTSB	Cathepsin B	-0.0175	-0.0265	-0.0086	0.000122	0.357
Triglyceride-rich lipoproteins	CTSB	Cathepsin B	-0.0144	-0.0234	-0.0055	0.00154	1
Lipoprotein(a)	CTSB	Cathepsin B	-0.0199	-0.0289	-0.011	1.28e-05	0.0374
Metabolically unhealthy normal weight	CTSB	Cathepsin B	-0.0284	-0.0374	-0.0195	4.72e-10	1.38e-06
Obesity	CTSB	Cathepsin B	-0.0231	-0.032	-0.0142	4e-07	0.00117
Endothelial dysfunction	CTSB	Cathepsin B	0.0023	-0.0066	0.0113	0.612	1
Coagulation	CTSB	Cathepsin B	-0.0086	-0.0175	0.0004	0.0613	1
Cardiac remodeling	CTSB	Cathepsin B	-0.0072	-0.0162	0.0017	0.114	1
Total CAD PRS	CTSB	Cathepsin B	-0.0355	-0.0445	-0.0266	6.49e-15	1.9e-11
Cholesterol-enriched lipoproteins	CTSC	Dipeptidyl peptidase 1	-0.0029	-0.0117	0.0059	0.516	1
Triglyceride-rich lipoproteins	CTSC	Dipeptidyl peptidase 1	0.0029	-0.0059	0.0117	0.521	1
Lipoprotein(a)	CTSC	Dipeptidyl peptidase 1	-0.0065	-0.0153	0.0024	0.15	1
Metabolically unhealthy normal weight	CTSC	Dipeptidyl peptidase 1	0.0212	0.0124	0.03	2.47e-06	0.00722
Obesity	CTSC	Dipeptidyl peptidase 1	0.0098	0.001	0.0186	0.0296	1
Endothelial dysfunction	CTSC	Dipeptidyl peptidase 1	0.0193	0.0105	0.0282	1.79e-05	0.0523
Coagulation	CTSC	Dipeptidyl peptidase 1	-0.0157	-0.0246	-0.0069	0.00048	1
Cardiac remodeling	CTSC	Dipeptidyl peptidase 1	-0.0061	-0.0149	0.0027	0.176	1
Total CAD PRS	CTSC	Dipeptidyl peptidase 1	-0.0021	-0.0109	0.0067	0.644	1
Cholesterol-enriched lipoproteins	CTSD	Cathepsin D	-0.0114	-0.0203	-0.0025	0.0119	1
Triglyceride-rich lipoproteins	CTSD	Cathepsin D	0.0227	0.0138	0.0316	5.97e-07	0.00175
Lipoprotein(a)	CTSD	Cathepsin D	-0.004	-0.0129	0.0049	0.382	1
Metabolically unhealthy normal weight	CTSD	Cathepsin D	0.0355	0.0266	0.0444	5.07e-15	1.48e-11
Obesity	CTSD	Cathepsin D	0.0267	0.0178	0.0356	4.1e-09	1.2e-05
Endothelial dysfunction	CTSD	Cathepsin D	0.0325	0.0236	0.0414	8.95e-13	2.62e-09
Coagulation	CTSD	Cathepsin D	-0.0084	-0.0173	0.0005	0.0646	1
Cardiac remodeling	CTSD	Cathepsin D	-0.0033	-0.0122	0.0056	0.469	1
Total CAD PRS	CTSD	Cathepsin D	0.0089	0	0.0178	0.0511	1
Cholesterol-enriched lipoproteins	CTSE	Cathepsin E	-0.011	-0.0207	-0.0012	0.0274	1
Triglyceride-rich lipoproteins	CTSE	Cathepsin E	0.0114	0.0017	0.0211	0.0216	1
Lipoprotein(a)	CTSE	Cathepsin E	-0.0001	-0.0099	0.0096	0.983	1
Metabolically unhealthy normal weight	CTSE	Cathepsin E	0.0075	-0.0022	0.0173	0.129	1
Obesity	CTSE	Cathepsin E	0.0072	-0.0026	0.0169	0.15	1
Endothelial dysfunction	CTSE	Cathepsin E	0.0058	-0.0039	0.0156	0.241	1
Coagulation	CTSE	Cathepsin E	-0.1513	-0.1609	-0.1416	9.17e-205	2.68e-201
Cardiac remodeling	CTSE	Cathepsin E	-0.011	-0.0208	-0.0013	0.0266	1
Total CAD PRS	CTSE	Cathepsin E	-0.0159	-0.0256	-0.0061	0.0014	1
Cholesterol-enriched lipoproteins	CTSF	Cathepsin F	-0.0162	-0.0249	-0.0075	0.000265	0.775
Triglyceride-rich lipoproteins	CTSF	Cathepsin F	-0.0126	-0.0213	-0.0038	0.00473	1
Lipoprotein(a)	CTSF	Cathepsin F	0.0027	-0.006	0.0114	0.546	1
Metabolically unhealthy normal weight	CTSF	Cathepsin F	0.0106	0.0019	0.0193	0.0169	1
Obesity	CTSF	Cathepsin F	-0.0078	-0.0165	0.0009	0.0795	1
Endothelial dysfunction	CTSF	Cathepsin F	0.0009	-0.0078	0.0096	0.837	1
Coagulation	CTSF	Cathepsin F	-0.0219	-0.0306	-0.0131	9.24e-07	0.0027
Cardiac remodeling	CTSF	Cathepsin F	0.005	-0.0037	0.0137	0.263	1
Total CAD PRS	CTSF	Cathepsin F	-0.0046	-0.0133	0.0041	0.299	1
Cholesterol-enriched lipoproteins	CTSH	Pro-cathepsin H	-0.0103	-0.0193	-0.0013	0.0245	1
Triglyceride-rich lipoproteins	CTSH	Pro-cathepsin H	-0.0013	-0.0102	0.0077	0.784	1
Lipoprotein(a)	CTSH	Pro-cathepsin H	0.0038	-0.0051	0.0128	0.402	1
Metabolically unhealthy normal weight	CTSH	Pro-cathepsin H	0.0169	0.008	0.0259	0.000216	0.631
Obesity	CTSH	Pro-cathepsin H	0.0039	-0.0051	0.0128	0.396	1
Endothelial dysfunction	CTSH	Pro-cathepsin H	-0.0003	-0.0093	0.0087	0.95	1
Coagulation	CTSH	Pro-cathepsin H	-0.0134	-0.0223	-0.0044	0.00359	1
Cardiac remodeling	CTSH	Pro-cathepsin H	-0.004	-0.013	0.0049	0.377	1
Total CAD PRS	CTSH	Pro-cathepsin H	0.0007	-0.0082	0.0097	0.872	1
Cholesterol-enriched lipoproteins	CTSL	Cathepsin L1	-0.0245	-0.0331	-0.0158	3.13e-08	9.15e-05
Triglyceride-rich lipoproteins	CTSL	Cathepsin L1	0.0204	0.0117	0.0291	3.9e-06	0.0114
Lipoprotein(a)	CTSL	Cathepsin L1	0.0072	-0.0015	0.0159	0.105	1
Metabolically unhealthy normal weight	CTSL	Cathepsin L1	0.0112	0.0025	0.0199	0.0112	1
Obesity	CTSL	Cathepsin L1	0.0263	0.0176	0.0349	2.71e-09	7.92e-06
Endothelial dysfunction	CTSL	Cathepsin L1	0.0208	0.0121	0.0295	2.73e-06	0.00798
Coagulation	CTSL	Cathepsin L1	-0.0023	-0.011	0.0064	0.608	1
Cardiac remodeling	CTSL	Cathepsin L1	0.0008	-0.0079	0.0094	0.862	1
Total CAD PRS	CTSL	Cathepsin L1	0.0127	0.004	0.0213	0.00415	1
Cholesterol-enriched lipoproteins	CTSO	Cathepsin O	0.0015	-0.0073	0.0103	0.741	1
Triglyceride-rich lipoproteins	CTSO	Cathepsin O	-0.0033	-0.0121	0.0055	0.464	1
Lipoprotein(a)	CTSO	Cathepsin O	0.0045	-0.0044	0.0133	0.322	1
Metabolically unhealthy normal weight	CTSO	Cathepsin O	0.0168	0.008	0.0256	0.00019	0.554
Obesity	CTSO	Cathepsin O	0.0213	0.0124	0.0301	2.33e-06	0.00681
Endothelial dysfunction	CTSO	Cathepsin O	0.0239	0.0151	0.0327	1.18e-07	0.000345
Coagulation	CTSO	Cathepsin O	0.0025	-0.0063	0.0114	0.576	1
Cardiac remodeling	CTSO	Cathepsin O	-0.0059	-0.0147	0.003	0.194	1
Total CAD PRS	CTSO	Cathepsin O	0.0109	0.0021	0.0197	0.0155	1
Cholesterol-enriched lipoproteins	CTSS	Cathepsin S	-0.0052	-0.0152	0.0048	0.31	1
Triglyceride-rich lipoproteins	CTSS	Cathepsin S	0.0216	0.0116	0.0316	2.27e-05	0.0664
Lipoprotein(a)	CTSS	Cathepsin S	-0.0015	-0.0115	0.0085	0.772	1
Metabolically unhealthy normal weight	CTSS	Cathepsin S	0.012	0.002	0.022	0.0183	1
Obesity	CTSS	Cathepsin S	0.0165	0.0065	0.0265	0.00123	1
Endothelial dysfunction	CTSS	Cathepsin S	0.0454	0.0354	0.0554	6.17e-19	1.8e-15
Coagulation	CTSS	Cathepsin S	-0.039	-0.049	-0.029	2.56e-14	7.48e-11
Cardiac remodeling	CTSS	Cathepsin S	-0.0059	-0.0159	0.0041	0.245	1
Total CAD PRS	CTSS	Cathepsin S	0.006	-0.004	0.016	0.239	1
Cholesterol-enriched lipoproteins	CTSV	Cathepsin L2	-0.0147	-0.0232	-0.0063	0.000622	1
Triglyceride-rich lipoproteins	CTSV	Cathepsin L2	-0.0009	-0.0093	0.0075	0.833	1
Lipoprotein(a)	CTSV	Cathepsin L2	0.0095	0.0011	0.018	0.0273	1
Metabolically unhealthy normal weight	CTSV	Cathepsin L2	0.0137	0.0052	0.0221	0.0015	1
Obesity	CTSV	Cathepsin L2	-0.0232	-0.0317	-0.0148	6.85e-08	0.0002
Endothelial dysfunction	CTSV	Cathepsin L2	-0.0322	-0.0406	-0.0237	8.47e-14	2.48e-10
Coagulation	CTSV	Cathepsin L2	-0.0597	-0.0682	-0.0513	1.42e-43	4.15e-40
Cardiac remodeling	CTSV	Cathepsin L2	0.0041	-0.0044	0.0125	0.344	1
Total CAD PRS	CTSV	Cathepsin L2	-0.0065	-0.0149	0.002	0.133	1
Cholesterol-enriched lipoproteins	CTSZ	Cathepsin Z	-0.0213	-0.0301	-0.0126	1.83e-06	0.00535
Triglyceride-rich lipoproteins	CTSZ	Cathepsin Z	-0.0049	-0.0137	0.0038	0.27	1
Lipoprotein(a)	CTSZ	Cathepsin Z	-0.0115	-0.0203	-0.0027	0.0104	1
Metabolically unhealthy normal weight	CTSZ	Cathepsin Z	0.0172	0.0084	0.026	0.000124	0.362
Obesity	CTSZ	Cathepsin Z	0.0184	0.0096	0.0272	3.93e-05	0.115
Endothelial dysfunction	CTSZ	Cathepsin Z	0.0167	0.0079	0.0255	0.000191	0.557
Coagulation	CTSZ	Cathepsin Z	-0.0074	-0.0162	0.0014	0.0987	1
Cardiac remodeling	CTSZ	Cathepsin Z	-0.017	-0.0257	-0.0082	0.000151	0.44
Total CAD PRS	CTSZ	Cathepsin Z	-0.0129	-0.0217	-0.0041	0.00395	1
Cholesterol-enriched lipoproteins	CUZD1	CUB and zona pellucida-like domain-containing protein 1	0.0079	-0.0019	0.0176	0.116	1
Triglyceride-rich lipoproteins	CUZD1	CUB and zona pellucida-like domain-containing protein 1	-0.0047	-0.0145	0.0051	0.346	1
Lipoprotein(a)	CUZD1	CUB and zona pellucida-like domain-containing protein 1	0.0024	-0.0074	0.0122	0.635	1
Metabolically unhealthy normal weight	CUZD1	CUB and zona pellucida-like domain-containing protein 1	0.0071	-0.0027	0.0169	0.154	1
Obesity	CUZD1	CUB and zona pellucida-like domain-containing protein 1	-0.0006	-0.0104	0.0092	0.903	1
Endothelial dysfunction	CUZD1	CUB and zona pellucida-like domain-containing protein 1	0.0029	-0.0069	0.0127	0.566	1
Coagulation	CUZD1	CUB and zona pellucida-like domain-containing protein 1	0.1856	0.176	0.1953	1.49e-305	4.36e-302
Cardiac remodeling	CUZD1	CUB and zona pellucida-like domain-containing protein 1	-0.0102	-0.02	-0.0004	0.0414	1
Total CAD PRS	CUZD1	CUB and zona pellucida-like domain-containing protein 1	0.0239	0.0141	0.0337	1.78e-06	0.0052
Cholesterol-enriched lipoproteins	CWC15	Spliceosome-associated protein CWC15 homolog	-0.0148	-0.0244	-0.0052	0.00256	1
Triglyceride-rich lipoproteins	CWC15	Spliceosome-associated protein CWC15 homolog	0.0116	0.002	0.0212	0.0179	1
Lipoprotein(a)	CWC15	Spliceosome-associated protein CWC15 homolog	0.0052	-0.0045	0.0148	0.294	1
Metabolically unhealthy normal weight	CWC15	Spliceosome-associated protein CWC15 homolog	0.0128	0.0032	0.0224	0.00928	1
Obesity	CWC15	Spliceosome-associated protein CWC15 homolog	0.0197	0.0101	0.0293	5.89e-05	0.172
Endothelial dysfunction	CWC15	Spliceosome-associated protein CWC15 homolog	0.037	0.0274	0.0467	5.02e-14	1.47e-10
Coagulation	CWC15	Spliceosome-associated protein CWC15 homolog	-0.0071	-0.0167	0.0026	0.152	1
Cardiac remodeling	CWC15	Spliceosome-associated protein CWC15 homolog	0.0029	-0.0067	0.0126	0.549	1
Total CAD PRS	CWC15	Spliceosome-associated protein CWC15 homolog	0.007	-0.0026	0.0167	0.151	1
Cholesterol-enriched lipoproteins	CX3CL1	Fractalkine	-0.0058	-0.0147	0.0031	0.201	1
Triglyceride-rich lipoproteins	CX3CL1	Fractalkine	-0.0166	-0.0255	-0.0077	0.00025	0.731
Lipoprotein(a)	CX3CL1	Fractalkine	-0.0105	-0.0194	-0.0016	0.0206	1
Metabolically unhealthy normal weight	CX3CL1	Fractalkine	-0.0399	-0.0488	-0.031	1.53e-18	4.47e-15
Obesity	CX3CL1	Fractalkine	-0.001	-0.0099	0.0079	0.821	1
Endothelial dysfunction	CX3CL1	Fractalkine	-0.0048	-0.0137	0.0041	0.291	1
Coagulation	CX3CL1	Fractalkine	-0.067	-0.0759	-0.0581	4.38e-49	1.28e-45
Cardiac remodeling	CX3CL1	Fractalkine	-0.0066	-0.0155	0.0023	0.147	1
Total CAD PRS	CX3CL1	Fractalkine	-0.027	-0.0359	-0.0181	2.76e-09	8.07e-06
Cholesterol-enriched lipoproteins	CXADR	Coxsackievirus and adenovirus receptor	-0.0034	-0.0123	0.0055	0.458	1
Triglyceride-rich lipoproteins	CXADR	Coxsackievirus and adenovirus receptor	-0.0097	-0.0186	-0.0008	0.033	1
Lipoprotein(a)	CXADR	Coxsackievirus and adenovirus receptor	-0.0072	-0.0162	0.0017	0.112	1
Metabolically unhealthy normal weight	CXADR	Coxsackievirus and adenovirus receptor	-0.0031	-0.012	0.0059	0.502	1
Obesity	CXADR	Coxsackievirus and adenovirus receptor	0.0041	-0.0048	0.013	0.371	1
Endothelial dysfunction	CXADR	Coxsackievirus and adenovirus receptor	0.0078	-0.0011	0.0168	0.0853	1
Coagulation	CXADR	Coxsackievirus and adenovirus receptor	-0.1862	-0.195	-0.1774	<1.00E-300	<1.00E-300
Cardiac remodeling	CXADR	Coxsackievirus and adenovirus receptor	0.004	-0.0049	0.0129	0.376	1
Total CAD PRS	CXADR	Coxsackievirus and adenovirus receptor	-0.0184	-0.0273	-0.0095	5.23e-05	0.153
Cholesterol-enriched lipoproteins	CXCL1	Growth-regulated alpha protein	-0.0074	-0.0164	0.0016	0.108	1
Triglyceride-rich lipoproteins	CXCL1	Growth-regulated alpha protein	0.0054	-0.0036	0.0144	0.239	1
Lipoprotein(a)	CXCL1	Growth-regulated alpha protein	0.0072	-0.0018	0.0162	0.115	1
Metabolically unhealthy normal weight	CXCL1	Growth-regulated alpha protein	0.0088	-0.0002	0.0178	0.0548	1
Obesity	CXCL1	Growth-regulated alpha protein	-0.0052	-0.0142	0.0037	0.252	1
Endothelial dysfunction	CXCL1	Growth-regulated alpha protein	0.0226	0.0136	0.0316	8.98e-07	0.00262
Coagulation	CXCL1	Growth-regulated alpha protein	-0.0122	-0.0212	-0.0031	0.00825	1
Cardiac remodeling	CXCL1	Growth-regulated alpha protein	-0.0041	-0.0131	0.0049	0.373	1
Total CAD PRS	CXCL1	Growth-regulated alpha protein	0.0012	-0.0078	0.0102	0.801	1
Cholesterol-enriched lipoproteins	CXCL10	C-X-C motif chemokine 10	-0.0189	-0.0274	-0.0103	1.54e-05	0.045
Triglyceride-rich lipoproteins	CXCL10	C-X-C motif chemokine 10	0.0271	0.0185	0.0356	5.39e-10	1.58e-06
Lipoprotein(a)	CXCL10	C-X-C motif chemokine 10	0.0135	0.0049	0.022	0.00206	1
Metabolically unhealthy normal weight	CXCL10	C-X-C motif chemokine 10	0.0184	0.0098	0.0269	2.63e-05	0.0769
Obesity	CXCL10	C-X-C motif chemokine 10	0.0166	0.008	0.0251	0.000142	0.416
Endothelial dysfunction	CXCL10	C-X-C motif chemokine 10	0.0684	0.0598	0.0769	3.05e-55	8.92e-52
Coagulation	CXCL10	C-X-C motif chemokine 10	-0.002	-0.0106	0.0066	0.649	1
Cardiac remodeling	CXCL10	C-X-C motif chemokine 10	-0.0134	-0.022	-0.0049	0.00211	1
Total CAD PRS	CXCL10	C-X-C motif chemokine 10	0.0166	0.008	0.0251	0.000144	0.421
Cholesterol-enriched lipoproteins	CXCL11	C-X-C motif chemokine 11	-0.0059	-0.0147	0.0029	0.19	1
Triglyceride-rich lipoproteins	CXCL11	C-X-C motif chemokine 11	0.0256	0.0168	0.0344	1.3e-08	3.8e-05
Lipoprotein(a)	CXCL11	C-X-C motif chemokine 11	0.0037	-0.0052	0.0125	0.415	1
Metabolically unhealthy normal weight	CXCL11	C-X-C motif chemokine 11	0.0024	-0.0064	0.0113	0.592	1
Obesity	CXCL11	C-X-C motif chemokine 11	0.0111	0.0023	0.02	0.0136	1
Endothelial dysfunction	CXCL11	C-X-C motif chemokine 11	0.0761	0.0673	0.0849	6.42e-64	1.88e-60
Coagulation	CXCL11	C-X-C motif chemokine 11	-0.0132	-0.0221	-0.0043	0.00351	1
Cardiac remodeling	CXCL11	C-X-C motif chemokine 11	-0.0026	-0.0115	0.0062	0.561	1
Total CAD PRS	CXCL11	C-X-C motif chemokine 11	0.0101	0.0013	0.019	0.0245	1
Cholesterol-enriched lipoproteins	CXCL12	Stromal cell-derived factor 1	-0.0005	-0.0095	0.0086	0.917	1
Triglyceride-rich lipoproteins	CXCL12	Stromal cell-derived factor 1	0.0175	0.0084	0.0265	0.000153	0.447
Lipoprotein(a)	CXCL12	Stromal cell-derived factor 1	0.0117	0.0027	0.0208	0.0111	1
Metabolically unhealthy normal weight	CXCL12	Stromal cell-derived factor 1	-0.0164	-0.0255	-0.0074	0.00038	1
Obesity	CXCL12	Stromal cell-derived factor 1	0.0005	-0.0085	0.0096	0.913	1
Endothelial dysfunction	CXCL12	Stromal cell-derived factor 1	0.0329	0.0239	0.042	1.08e-12	3.16e-09
Coagulation	CXCL12	Stromal cell-derived factor 1	-0.0135	-0.0226	-0.0044	0.00349	1
Cardiac remodeling	CXCL12	Stromal cell-derived factor 1	0.017	0.0079	0.0261	0.000232	0.68
Total CAD PRS	CXCL12	Stromal cell-derived factor 1	0.0169	0.0079	0.026	0.000244	0.715
Cholesterol-enriched lipoproteins	CXCL13	C-X-C motif chemokine 13	-0.003	-0.0119	0.006	0.516	1
Triglyceride-rich lipoproteins	CXCL13	C-X-C motif chemokine 13	0.0391	0.0302	0.048	7.12e-18	2.08e-14
Lipoprotein(a)	CXCL13	C-X-C motif chemokine 13	0.0353	0.0264	0.0442	8.23e-15	2.41e-11
Metabolically unhealthy normal weight	CXCL13	C-X-C motif chemokine 13	0.0301	0.0212	0.039	3.58e-11	1.05e-07
Obesity	CXCL13	C-X-C motif chemokine 13	0.0115	0.0026	0.0204	0.0111	1
Endothelial dysfunction	CXCL13	C-X-C motif chemokine 13	0.0487	0.0398	0.0576	9.66e-27	2.82e-23
Coagulation	CXCL13	C-X-C motif chemokine 13	-0.0229	-0.0319	-0.014	4.9e-07	0.00143
Cardiac remodeling	CXCL13	C-X-C motif chemokine 13	0.0022	-0.0067	0.0111	0.631	1
Total CAD PRS	CXCL13	C-X-C motif chemokine 13	0.0424	0.0335	0.0513	1.03e-20	3.01e-17
Cholesterol-enriched lipoproteins	CXCL14	C-X-C motif chemokine 14	-0.0045	-0.0129	0.0039	0.289	1
Triglyceride-rich lipoproteins	CXCL14	C-X-C motif chemokine 14	0.0163	0.0079	0.0247	0.000137	0.401
Lipoprotein(a)	CXCL14	C-X-C motif chemokine 14	0.0211	0.0127	0.0295	8.29e-07	0.00242
Metabolically unhealthy normal weight	CXCL14	C-X-C motif chemokine 14	0.0144	0.006	0.0228	0.000772	1
Obesity	CXCL14	C-X-C motif chemokine 14	0.0015	-0.0069	0.0099	0.725	1
Endothelial dysfunction	CXCL14	C-X-C motif chemokine 14	0.0017	-0.0067	0.0101	0.686	1
Coagulation	CXCL14	C-X-C motif chemokine 14	-0.0031	-0.0115	0.0053	0.467	1
Cardiac remodeling	CXCL14	C-X-C motif chemokine 14	-0.001	-0.0094	0.0074	0.82	1
Total CAD PRS	CXCL14	C-X-C motif chemokine 14	0.0125	0.0041	0.0209	0.00345	1
Cholesterol-enriched lipoproteins	CXCL16	C-X-C motif chemokine 16	-0.0144	-0.0232	-0.0057	0.00122	1
Triglyceride-rich lipoproteins	CXCL16	C-X-C motif chemokine 16	-0.0078	-0.0165	0.001	0.0807	1
Lipoprotein(a)	CXCL16	C-X-C motif chemokine 16	-0.0027	-0.0114	0.0061	0.55	1
Metabolically unhealthy normal weight	CXCL16	C-X-C motif chemokine 16	-0.0039	-0.0127	0.0049	0.382	1
Obesity	CXCL16	C-X-C motif chemokine 16	0.0144	0.0057	0.0231	0.00125	1
Endothelial dysfunction	CXCL16	C-X-C motif chemokine 16	-0.061	-0.0698	-0.0523	1.65e-42	4.82e-39
Coagulation	CXCL16	C-X-C motif chemokine 16	0.0141	0.0053	0.0229	0.00161	1
Cardiac remodeling	CXCL16	C-X-C motif chemokine 16	-0.0154	-0.0242	-0.0067	0.000537	1
Total CAD PRS	CXCL16	C-X-C motif chemokine 16	-0.0143	-0.0231	-0.0056	0.00133	1
Cholesterol-enriched lipoproteins	CXCL17	C-X-C motif chemokine 17	-0.0099	-0.0177	-0.002	0.0144	1
Triglyceride-rich lipoproteins	CXCL17	C-X-C motif chemokine 17	0.0162	0.0083	0.0241	5.62e-05	0.164
Lipoprotein(a)	CXCL17	C-X-C motif chemokine 17	0.0125	0.0046	0.0204	0.00191	1
Metabolically unhealthy normal weight	CXCL17	C-X-C motif chemokine 17	0.0114	0.0035	0.0193	0.00483	1
Obesity	CXCL17	C-X-C motif chemokine 17	-0.0026	-0.0105	0.0053	0.522	1
Endothelial dysfunction	CXCL17	C-X-C motif chemokine 17	0.0156	0.0077	0.0235	0.000113	0.331
Coagulation	CXCL17	C-X-C motif chemokine 17	-0.0243	-0.0322	-0.0164	1.73e-09	5.06e-06
Cardiac remodeling	CXCL17	C-X-C motif chemokine 17	0.0049	-0.003	0.0128	0.22	1
Total CAD PRS	CXCL17	C-X-C motif chemokine 17	0.0133	0.0054	0.0212	0.000928	1
Cholesterol-enriched lipoproteins	CXCL3	C-X-C motif chemokine 3	-0.0076	-0.0166	0.0014	0.0965	1
Triglyceride-rich lipoproteins	CXCL3	C-X-C motif chemokine 3	0.0047	-0.0043	0.0137	0.307	1
Lipoprotein(a)	CXCL3	C-X-C motif chemokine 3	0.0061	-0.0029	0.0151	0.186	1
Metabolically unhealthy normal weight	CXCL3	C-X-C motif chemokine 3	0.0098	0.0008	0.0188	0.0331	1
Obesity	CXCL3	C-X-C motif chemokine 3	-0.0084	-0.0174	0.0006	0.0662	1
Endothelial dysfunction	CXCL3	C-X-C motif chemokine 3	0.02	0.011	0.029	1.37e-05	0.04
Coagulation	CXCL3	C-X-C motif chemokine 3	-0.0039	-0.0129	0.0052	0.402	1
Cardiac remodeling	CXCL3	C-X-C motif chemokine 3	-0.0079	-0.0169	0.0011	0.0836	1
Total CAD PRS	CXCL3	C-X-C motif chemokine 3	-0.0004	-0.0094	0.0086	0.928	1
Cholesterol-enriched lipoproteins	CXCL5	C-X-C motif chemokine 5	-0.0055	-0.0144	0.0033	0.219	1
Triglyceride-rich lipoproteins	CXCL5	C-X-C motif chemokine 5	0.0173	0.0085	0.0261	0.000124	0.364
Lipoprotein(a)	CXCL5	C-X-C motif chemokine 5	0.0042	-0.0046	0.0131	0.349	1
Metabolically unhealthy normal weight	CXCL5	C-X-C motif chemokine 5	0.0106	0.0018	0.0195	0.0187	1
Obesity	CXCL5	C-X-C motif chemokine 5	-0.0011	-0.01	0.0077	0.8	1
Endothelial dysfunction	CXCL5	C-X-C motif chemokine 5	0.0224	0.0135	0.0312	7.62e-07	0.00223
Coagulation	CXCL5	C-X-C motif chemokine 5	-0.0057	-0.0146	0.0031	0.204	1
Cardiac remodeling	CXCL5	C-X-C motif chemokine 5	-0.0038	-0.0126	0.005	0.399	1
Total CAD PRS	CXCL5	C-X-C motif chemokine 5	0.0035	-0.0054	0.0123	0.44	1
Cholesterol-enriched lipoproteins	CXCL6	C-X-C motif chemokine 6	-0.0071	-0.016	0.0019	0.122	1
Triglyceride-rich lipoproteins	CXCL6	C-X-C motif chemokine 6	0.0278	0.0189	0.0367	1.04e-09	3.04e-06
Lipoprotein(a)	CXCL6	C-X-C motif chemokine 6	0.0162	0.0072	0.0251	0.000391	1
Metabolically unhealthy normal weight	CXCL6	C-X-C motif chemokine 6	0.0248	0.0158	0.0337	5.73e-08	0.000167
Obesity	CXCL6	C-X-C motif chemokine 6	0.0039	-0.0051	0.0128	0.397	1
Endothelial dysfunction	CXCL6	C-X-C motif chemokine 6	0.0373	0.0284	0.0463	3e-16	8.77e-13
Coagulation	CXCL6	C-X-C motif chemokine 6	-0.0139	-0.0229	-0.0049	0.00236	1
Cardiac remodeling	CXCL6	C-X-C motif chemokine 6	0.0008	-0.0081	0.0097	0.863	1
Total CAD PRS	CXCL6	C-X-C motif chemokine 6	0.015	0.0061	0.024	0.000969	1
Cholesterol-enriched lipoproteins	CXCL8	Interleukin-8	-0.009	-0.0179	-0.0001	0.047	1
Triglyceride-rich lipoproteins	CXCL8	Interleukin-8	0.0069	-0.0019	0.0158	0.126	1
Lipoprotein(a)	CXCL8	Interleukin-8	0.0063	-0.0026	0.0152	0.167	1
Metabolically unhealthy normal weight	CXCL8	Interleukin-8	0.009	0.0001	0.0179	0.0467	1
Obesity	CXCL8	Interleukin-8	0.0063	-0.0026	0.0152	0.165	1
Endothelial dysfunction	CXCL8	Interleukin-8	0.006	-0.0029	0.0149	0.186	1
Coagulation	CXCL8	Interleukin-8	0.005	-0.0039	0.0139	0.269	1
Cardiac remodeling	CXCL8	Interleukin-8	0.0143	0.0055	0.0232	0.00156	1
Total CAD PRS	CXCL8	Interleukin-8	0.0078	-0.0011	0.0167	0.0855	1
Cholesterol-enriched lipoproteins	CXCL9	C-X-C motif chemokine 9	0.0005	-0.0077	0.0087	0.903	1
Triglyceride-rich lipoproteins	CXCL9	C-X-C motif chemokine 9	0.0152	0.007	0.0235	0.000281	0.821
Lipoprotein(a)	CXCL9	C-X-C motif chemokine 9	-0.0132	-0.0214	-0.0049	0.00176	1
Metabolically unhealthy normal weight	CXCL9	C-X-C motif chemokine 9	-0.0021	-0.0103	0.0062	0.622	1
Obesity	CXCL9	C-X-C motif chemokine 9	0.007	-0.0012	0.0153	0.0936	1
Endothelial dysfunction	CXCL9	C-X-C motif chemokine 9	0.0719	0.0636	0.0801	1.44e-65	4.21e-62
Coagulation	CXCL9	C-X-C motif chemokine 9	-0.019	-0.0273	-0.0108	6.1e-06	0.0178
Cardiac remodeling	CXCL9	C-X-C motif chemokine 9	-0.0049	-0.0131	0.0033	0.245	1
Total CAD PRS	CXCL9	C-X-C motif chemokine 9	0.003	-0.0053	0.0112	0.48	1
Cholesterol-enriched lipoproteins	CYB5A	Cytochrome b5	-0.0067	-0.0166	0.0031	0.179	1
Triglyceride-rich lipoproteins	CYB5A	Cytochrome b5	-0.0021	-0.0119	0.0078	0.681	1
Lipoprotein(a)	CYB5A	Cytochrome b5	-0.0031	-0.0129	0.0068	0.543	1
Metabolically unhealthy normal weight	CYB5A	Cytochrome b5	0.0063	-0.0035	0.0162	0.208	1
Obesity	CYB5A	Cytochrome b5	0.0031	-0.0067	0.0129	0.537	1
Endothelial dysfunction	CYB5A	Cytochrome b5	0.0107	0.0009	0.0206	0.0331	1
Coagulation	CYB5A	Cytochrome b5	-0.0031	-0.0129	0.0068	0.542	1
Cardiac remodeling	CYB5A	Cytochrome b5	0.0001	-0.0098	0.0099	0.99	1
Total CAD PRS	CYB5A	Cytochrome b5	0.0058	-0.004	0.0157	0.244	1
Cholesterol-enriched lipoproteins	CYB5R2	NADH-cytochrome b5 reductase 2	-0.009	-0.0186	0.0007	0.0678	1
Triglyceride-rich lipoproteins	CYB5R2	NADH-cytochrome b5 reductase 2	0.0042	-0.0054	0.0139	0.39	1
Lipoprotein(a)	CYB5R2	NADH-cytochrome b5 reductase 2	-0.0044	-0.0141	0.0052	0.37	1
Metabolically unhealthy normal weight	CYB5R2	NADH-cytochrome b5 reductase 2	0.005	-0.0046	0.0147	0.31	1
Obesity	CYB5R2	NADH-cytochrome b5 reductase 2	0.0022	-0.0074	0.0119	0.648	1
Endothelial dysfunction	CYB5R2	NADH-cytochrome b5 reductase 2	0.0279	0.0182	0.0376	1.53e-08	4.47e-05
Coagulation	CYB5R2	NADH-cytochrome b5 reductase 2	0.0025	-0.0072	0.0122	0.61	1
Cardiac remodeling	CYB5R2	NADH-cytochrome b5 reductase 2	-0.0018	-0.0114	0.0079	0.72	1
Total CAD PRS	CYB5R2	NADH-cytochrome b5 reductase 2	-0.0077	-0.0173	0.002	0.119	1
Cholesterol-enriched lipoproteins	CYP24A1	1,25-dihydroxyvitamin D(3) 24-hydroxylase, mitochondrial	0.0012	-0.0086	0.011	0.812	1
Triglyceride-rich lipoproteins	CYP24A1	1,25-dihydroxyvitamin D(3) 24-hydroxylase, mitochondrial	0.0015	-0.0083	0.0113	0.764	1
Lipoprotein(a)	CYP24A1	1,25-dihydroxyvitamin D(3) 24-hydroxylase, mitochondrial	0.001	-0.0088	0.0108	0.841	1
Metabolically unhealthy normal weight	CYP24A1	1,25-dihydroxyvitamin D(3) 24-hydroxylase, mitochondrial	-0.0006	-0.0104	0.0092	0.905	1
Obesity	CYP24A1	1,25-dihydroxyvitamin D(3) 24-hydroxylase, mitochondrial	-0.0008	-0.0106	0.0091	0.879	1
Endothelial dysfunction	CYP24A1	1,25-dihydroxyvitamin D(3) 24-hydroxylase, mitochondrial	0.0062	-0.0036	0.0161	0.214	1
Coagulation	CYP24A1	1,25-dihydroxyvitamin D(3) 24-hydroxylase, mitochondrial	-0.0053	-0.0152	0.0045	0.291	1
Cardiac remodeling	CYP24A1	1,25-dihydroxyvitamin D(3) 24-hydroxylase, mitochondrial	0.0081	-0.0018	0.0179	0.108	1
Total CAD PRS	CYP24A1	1,25-dihydroxyvitamin D(3) 24-hydroxylase, mitochondrial	0.0104	0.0005	0.0202	0.0386	1
Cholesterol-enriched lipoproteins	CYTH3	Cytohesin-3	0.0019	-0.008	0.0117	0.71	1
Triglyceride-rich lipoproteins	CYTH3	Cytohesin-3	0.0007	-0.0091	0.0105	0.891	1
Lipoprotein(a)	CYTH3	Cytohesin-3	-0.0091	-0.0189	0.0008	0.071	1
Metabolically unhealthy normal weight	CYTH3	Cytohesin-3	-0.0067	-0.0165	0.0032	0.185	1
Obesity	CYTH3	Cytohesin-3	0.0001	-0.0097	0.01	0.979	1
Endothelial dysfunction	CYTH3	Cytohesin-3	0.0039	-0.0059	0.0138	0.433	1
Coagulation	CYTH3	Cytohesin-3	-0.0024	-0.0123	0.0074	0.626	1
Cardiac remodeling	CYTH3	Cytohesin-3	0.0055	-0.0043	0.0153	0.271	1
Total CAD PRS	CYTH3	Cytohesin-3	-0.0005	-0.0103	0.0093	0.92	1
Cholesterol-enriched lipoproteins	CYTL1	Cytokine-like protein 1	-0.0014	-0.0106	0.0078	0.771	1
Triglyceride-rich lipoproteins	CYTL1	Cytokine-like protein 1	-0.0005	-0.0097	0.0087	0.912	1
Lipoprotein(a)	CYTL1	Cytokine-like protein 1	-0.0048	-0.0141	0.0044	0.303	1
Metabolically unhealthy normal weight	CYTL1	Cytokine-like protein 1	-0.0138	-0.023	-0.0046	0.00327	1
Obesity	CYTL1	Cytokine-like protein 1	-0.0133	-0.0224	-0.0041	0.00476	1
Endothelial dysfunction	CYTL1	Cytokine-like protein 1	0.0103	0.001	0.0195	0.0293	1
Coagulation	CYTL1	Cytokine-like protein 1	-0.0063	-0.0155	0.0029	0.182	1
Cardiac remodeling	CYTL1	Cytokine-like protein 1	-0.0043	-0.0136	0.0049	0.355	1
Total CAD PRS	CYTL1	Cytokine-like protein 1	-0.0053	-0.0145	0.0039	0.261	1
Cholesterol-enriched lipoproteins	DAAM1	Disheveled-associated activator of morphogenesis 1	-0.0042	-0.0139	0.0056	0.404	1
Triglyceride-rich lipoproteins	DAAM1	Disheveled-associated activator of morphogenesis 1	0.0183	0.0086	0.0281	0.00023	0.673
Lipoprotein(a)	DAAM1	Disheveled-associated activator of morphogenesis 1	0.0063	-0.0034	0.0161	0.204	1
Metabolically unhealthy normal weight	DAAM1	Disheveled-associated activator of morphogenesis 1	0.0223	0.0125	0.032	8e-06	0.0234
Obesity	DAAM1	Disheveled-associated activator of morphogenesis 1	-0.0006	-0.0103	0.0092	0.907	1
Endothelial dysfunction	DAAM1	Disheveled-associated activator of morphogenesis 1	0.0225	0.0127	0.0323	6.69e-06	0.0196
