## Supplementary Tables for "Decomposing polygenic risk of coronary artery disease into distinct biological processes" (part 2 of 3)

### Sheet: ST12 (continued)
Supplementary Table 12. Associations of process-specific polygenic risk scores with plasma proteins in UKBB.
Coagulation	DAAM1	Disheveled-associated activator of morphogenesis 1	-0.0018	-0.0116	0.008	0.722	1
Cardiac remodeling	DAAM1	Disheveled-associated activator of morphogenesis 1	-0.0026	-0.0124	0.0072	0.601	1
Total CAD PRS	DAAM1	Disheveled-associated activator of morphogenesis 1	0.0081	-0.0016	0.0179	0.103	1
Cholesterol-enriched lipoproteins	DAB2	Disabled homolog 2	-0.0048	-0.0138	0.0041	0.291	1
Triglyceride-rich lipoproteins	DAB2	Disabled homolog 2	0.0193	0.0104	0.0282	2.35e-05	0.0687
Lipoprotein(a)	DAB2	Disabled homolog 2	0.0022	-0.0067	0.0112	0.626	1
Metabolically unhealthy normal weight	DAB2	Disabled homolog 2	0.011	0.002	0.0199	0.0161	1
Obesity	DAB2	Disabled homolog 2	-0.0026	-0.0115	0.0063	0.568	1
Endothelial dysfunction	DAB2	Disabled homolog 2	0.0185	0.0095	0.0274	5.26e-05	0.154
Coagulation	DAB2	Disabled homolog 2	-0.0019	-0.0109	0.0071	0.679	1
Cardiac remodeling	DAB2	Disabled homolog 2	-0.0035	-0.0125	0.0054	0.439	1
Total CAD PRS	DAB2	Disabled homolog 2	0.0029	-0.006	0.0119	0.52	1
Cholesterol-enriched lipoproteins	DAG1	Dystroglycan	-0.0143	-0.0232	-0.0053	0.00172	1
Triglyceride-rich lipoproteins	DAG1	Dystroglycan	0.008	-0.0009	0.017	0.0777	1
Lipoprotein(a)	DAG1	Dystroglycan	0.0001	-0.0089	0.009	0.991	1
Metabolically unhealthy normal weight	DAG1	Dystroglycan	0.0124	0.0034	0.0213	0.00668	1
Obesity	DAG1	Dystroglycan	-0.0026	-0.0115	0.0063	0.571	1
Endothelial dysfunction	DAG1	Dystroglycan	0.0356	0.0266	0.0445	6.37e-15	1.86e-11
Coagulation	DAG1	Dystroglycan	-0.0149	-0.0239	-0.006	0.00106	1
Cardiac remodeling	DAG1	Dystroglycan	-0.0054	-0.0144	0.0035	0.231	1
Total CAD PRS	DAG1	Dystroglycan	-0.0049	-0.0138	0.0041	0.285	1
Cholesterol-enriched lipoproteins	DAND5	DAN domain family member 5	0.006	-0.0038	0.0158	0.23	1
Triglyceride-rich lipoproteins	DAND5	DAN domain family member 5	0.0031	-0.0067	0.0129	0.531	1
Lipoprotein(a)	DAND5	DAN domain family member 5	-0.0076	-0.0174	0.0022	0.128	1
Metabolically unhealthy normal weight	DAND5	DAN domain family member 5	0.0048	-0.0051	0.0146	0.342	1
Obesity	DAND5	DAN domain family member 5	0.0109	0.0011	0.0207	0.0292	1
Endothelial dysfunction	DAND5	DAN domain family member 5	0.0073	-0.0025	0.0171	0.146	1
Coagulation	DAND5	DAN domain family member 5	0.0029	-0.007	0.0127	0.568	1
Cardiac remodeling	DAND5	DAN domain family member 5	0.0007	-0.0091	0.0105	0.885	1
Total CAD PRS	DAND5	DAN domain family member 5	0.0025	-0.0073	0.0123	0.612	1
Cholesterol-enriched lipoproteins	DAPK2	Death-associated protein kinase 2	-0.0121	-0.0219	-0.0023	0.0154	1
Triglyceride-rich lipoproteins	DAPK2	Death-associated protein kinase 2	0.0002	-0.0096	0.01	0.966	1
Lipoprotein(a)	DAPK2	Death-associated protein kinase 2	-0.0069	-0.0168	0.0029	0.165	1
Metabolically unhealthy normal weight	DAPK2	Death-associated protein kinase 2	-0.001	-0.0107	0.0088	0.849	1
Obesity	DAPK2	Death-associated protein kinase 2	-0.0003	-0.0101	0.0095	0.95	1
Endothelial dysfunction	DAPK2	Death-associated protein kinase 2	0.0154	0.0056	0.0252	0.00213	1
Coagulation	DAPK2	Death-associated protein kinase 2	0.0002	-0.0097	0.01	0.976	1
Cardiac remodeling	DAPK2	Death-associated protein kinase 2	-0.0043	-0.0141	0.0055	0.392	1
Total CAD PRS	DAPK2	Death-associated protein kinase 2	-0.0137	-0.0235	-0.0039	0.00611	1
Cholesterol-enriched lipoproteins	DAPP1	Dual adapter for phosphotyrosine and 3-phosphotyrosine and 3-phosphoinositide	-0.0098	-0.0188	-0.0008	0.0333	1
Triglyceride-rich lipoproteins	DAPP1	Dual adapter for phosphotyrosine and 3-phosphotyrosine and 3-phosphoinositide	0.0038	-0.0052	0.0128	0.403	1
Lipoprotein(a)	DAPP1	Dual adapter for phosphotyrosine and 3-phosphotyrosine and 3-phosphoinositide	-0.0031	-0.0121	0.0059	0.504	1
Metabolically unhealthy normal weight	DAPP1	Dual adapter for phosphotyrosine and 3-phosphotyrosine and 3-phosphoinositide	0.0047	-0.0043	0.0137	0.306	1
Obesity	DAPP1	Dual adapter for phosphotyrosine and 3-phosphotyrosine and 3-phosphoinositide	-0.0078	-0.0168	0.0011	0.0874	1
Endothelial dysfunction	DAPP1	Dual adapter for phosphotyrosine and 3-phosphotyrosine and 3-phosphoinositide	0.0135	0.0045	0.0225	0.00332	1
Coagulation	DAPP1	Dual adapter for phosphotyrosine and 3-phosphotyrosine and 3-phosphoinositide	-0.004	-0.013	0.005	0.382	1
Cardiac remodeling	DAPP1	Dual adapter for phosphotyrosine and 3-phosphotyrosine and 3-phosphoinositide	-0.0036	-0.0126	0.0054	0.429	1
Total CAD PRS	DAPP1	Dual adapter for phosphotyrosine and 3-phosphotyrosine and 3-phosphoinositide	-0.0067	-0.0157	0.0023	0.143	1
Cholesterol-enriched lipoproteins	DARS1	Aspartate--tRNA ligase, cytoplasmic	-0.0033	-0.0123	0.0057	0.475	1
Triglyceride-rich lipoproteins	DARS1	Aspartate--tRNA ligase, cytoplasmic	0.0036	-0.0054	0.0126	0.436	1
Lipoprotein(a)	DARS1	Aspartate--tRNA ligase, cytoplasmic	0.0005	-0.0086	0.0095	0.917	1
Metabolically unhealthy normal weight	DARS1	Aspartate--tRNA ligase, cytoplasmic	0.0048	-0.0042	0.0139	0.294	1
Obesity	DARS1	Aspartate--tRNA ligase, cytoplasmic	-0.0047	-0.0137	0.0043	0.306	1
Endothelial dysfunction	DARS1	Aspartate--tRNA ligase, cytoplasmic	0.0181	0.009	0.0271	8.9e-05	0.26
Coagulation	DARS1	Aspartate--tRNA ligase, cytoplasmic	0.001	-0.008	0.0101	0.821	1
Cardiac remodeling	DARS1	Aspartate--tRNA ligase, cytoplasmic	0.0037	-0.0053	0.0127	0.419	1
Total CAD PRS	DARS1	Aspartate--tRNA ligase, cytoplasmic	-0.0036	-0.0126	0.0054	0.438	1
Cholesterol-enriched lipoproteins	DBH	Dopamine beta-hydroxylase	0.0076	-0.002	0.0172	0.119	1
Triglyceride-rich lipoproteins	DBH	Dopamine beta-hydroxylase	0.0011	-0.0085	0.0107	0.819	1
Lipoprotein(a)	DBH	Dopamine beta-hydroxylase	-0.001	-0.0106	0.0086	0.845	1
Metabolically unhealthy normal weight	DBH	Dopamine beta-hydroxylase	0.0004	-0.0092	0.01	0.931	1
Obesity	DBH	Dopamine beta-hydroxylase	0.0014	-0.0082	0.011	0.779	1
Endothelial dysfunction	DBH	Dopamine beta-hydroxylase	-0.0048	-0.0144	0.0048	0.325	1
Coagulation	DBH	Dopamine beta-hydroxylase	-0.0293	-0.0389	-0.0197	2.35e-09	6.87e-06
Cardiac remodeling	DBH	Dopamine beta-hydroxylase	0.0033	-0.0063	0.0129	0.5	1
Total CAD PRS	DBH	Dopamine beta-hydroxylase	0.0029	-0.0067	0.0125	0.554	1
Cholesterol-enriched lipoproteins	DBI	Acyl-CoA-binding protein	-0.011	-0.02	-0.002	0.0165	1
Triglyceride-rich lipoproteins	DBI	Acyl-CoA-binding protein	0.005	-0.0039	0.014	0.272	1
Lipoprotein(a)	DBI	Acyl-CoA-binding protein	0.0058	-0.0032	0.0148	0.208	1
Metabolically unhealthy normal weight	DBI	Acyl-CoA-binding protein	0.0014	-0.0076	0.0104	0.764	1
Obesity	DBI	Acyl-CoA-binding protein	0.0014	-0.0075	0.0104	0.753	1
Endothelial dysfunction	DBI	Acyl-CoA-binding protein	0.0248	0.0157	0.0338	7.32e-08	0.000214
Coagulation	DBI	Acyl-CoA-binding protein	-0.0008	-0.0098	0.0083	0.868	1
Cardiac remodeling	DBI	Acyl-CoA-binding protein	-0.0076	-0.0166	0.0014	0.096	1
Total CAD PRS	DBI	Acyl-CoA-binding protein	-0.0048	-0.0138	0.0042	0.294	1
Cholesterol-enriched lipoproteins	DBN1	Drebrin	0.0018	-0.008	0.0115	0.726	1
Triglyceride-rich lipoproteins	DBN1	Drebrin	0.011	0.0012	0.0208	0.0276	1
Lipoprotein(a)	DBN1	Drebrin	-0.0057	-0.0155	0.0042	0.258	1
Metabolically unhealthy normal weight	DBN1	Drebrin	0.0084	-0.0014	0.0182	0.0919	1
Obesity	DBN1	Drebrin	-0.0018	-0.0116	0.008	0.722	1
Endothelial dysfunction	DBN1	Drebrin	0.0114	0.0016	0.0212	0.0226	1
Coagulation	DBN1	Drebrin	-0.0007	-0.0105	0.0091	0.89	1
Cardiac remodeling	DBN1	Drebrin	-0.0072	-0.017	0.0026	0.149	1
Total CAD PRS	DBN1	Drebrin	-0.004	-0.0138	0.0058	0.426	1
Cholesterol-enriched lipoproteins	DBNL	Drebrin-like protein	-0.0033	-0.0123	0.0056	0.464	1
Triglyceride-rich lipoproteins	DBNL	Drebrin-like protein	0.0094	0.0004	0.0184	0.0398	1
Lipoprotein(a)	DBNL	Drebrin-like protein	0.0021	-0.0069	0.011	0.654	1
Metabolically unhealthy normal weight	DBNL	Drebrin-like protein	0.0096	0.0007	0.0186	0.0352	1
Obesity	DBNL	Drebrin-like protein	-0.003	-0.0119	0.006	0.515	1
Endothelial dysfunction	DBNL	Drebrin-like protein	0.0206	0.0116	0.0296	6.71e-06	0.0196
Coagulation	DBNL	Drebrin-like protein	0	-0.009	0.009	0.995	1
Cardiac remodeling	DBNL	Drebrin-like protein	-0.0022	-0.0112	0.0068	0.631	1
Total CAD PRS	DBNL	Drebrin-like protein	0.0011	-0.0079	0.01	0.814	1
Cholesterol-enriched lipoproteins	DCBLD2	Discoidin, CUB and LCCL domain-containing protein 2	0.0325	0.0239	0.0411	1.16e-13	3.39e-10
Triglyceride-rich lipoproteins	DCBLD2	Discoidin, CUB and LCCL domain-containing protein 2	0.0119	0.0033	0.0205	0.00681	1
Lipoprotein(a)	DCBLD2	Discoidin, CUB and LCCL domain-containing protein 2	-0.0054	-0.014	0.0032	0.219	1
Metabolically unhealthy normal weight	DCBLD2	Discoidin, CUB and LCCL domain-containing protein 2	-0.0133	-0.0219	-0.0047	0.00243	1
Obesity	DCBLD2	Discoidin, CUB and LCCL domain-containing protein 2	0.0027	-0.0058	0.0113	0.531	1
Endothelial dysfunction	DCBLD2	Discoidin, CUB and LCCL domain-containing protein 2	0.0065	-0.0021	0.0151	0.141	1
Coagulation	DCBLD2	Discoidin, CUB and LCCL domain-containing protein 2	-0.0366	-0.0452	-0.028	8.55e-17	2.5e-13
Cardiac remodeling	DCBLD2	Discoidin, CUB and LCCL domain-containing protein 2	0.0158	0.0072	0.0243	0.00033	0.964
Total CAD PRS	DCBLD2	Discoidin, CUB and LCCL domain-containing protein 2	0.0055	-0.0031	0.0141	0.211	1
Cholesterol-enriched lipoproteins	DCC	Netrin receptor DCC	-0.0084	-0.018	0.0012	0.0857	1
Triglyceride-rich lipoproteins	DCC	Netrin receptor DCC	-0.0029	-0.0125	0.0067	0.553	1
Lipoprotein(a)	DCC	Netrin receptor DCC	0.0082	-0.0014	0.0178	0.0955	1
Metabolically unhealthy normal weight	DCC	Netrin receptor DCC	-0.0035	-0.0131	0.0061	0.478	1
Obesity	DCC	Netrin receptor DCC	-0.0138	-0.0234	-0.0042	0.00493	1
Endothelial dysfunction	DCC	Netrin receptor DCC	0.0166	0.0069	0.0262	0.000749	1
Coagulation	DCC	Netrin receptor DCC	-0.0184	-0.028	-0.0087	0.000188	0.551
Cardiac remodeling	DCC	Netrin receptor DCC	-0.0129	-0.0225	-0.0033	0.00857	1
Total CAD PRS	DCC	Netrin receptor DCC	0.0022	-0.0074	0.0118	0.653	1
Cholesterol-enriched lipoproteins	DCDC2C	Doublecortin domain-containing protein 2C	0.0001	-0.0097	0.01	0.976	1
Triglyceride-rich lipoproteins	DCDC2C	Doublecortin domain-containing protein 2C	0.0014	-0.0085	0.0112	0.783	1
Lipoprotein(a)	DCDC2C	Doublecortin domain-containing protein 2C	0.0033	-0.0066	0.0131	0.515	1
Metabolically unhealthy normal weight	DCDC2C	Doublecortin domain-containing protein 2C	0.0018	-0.008	0.0117	0.714	1
Obesity	DCDC2C	Doublecortin domain-containing protein 2C	0.0033	-0.0065	0.0131	0.51	1
Endothelial dysfunction	DCDC2C	Doublecortin domain-containing protein 2C	-0.0047	-0.0146	0.0052	0.35	1
Coagulation	DCDC2C	Doublecortin domain-containing protein 2C	0.0002	-0.0096	0.0101	0.962	1
Cardiac remodeling	DCDC2C	Doublecortin domain-containing protein 2C	0.0009	-0.0089	0.0108	0.851	1
Total CAD PRS	DCDC2C	Doublecortin domain-containing protein 2C	0.0021	-0.0078	0.0119	0.682	1
Cholesterol-enriched lipoproteins	DCLRE1C	Protein artemis	0.0068	-0.003	0.0167	0.173	1
Triglyceride-rich lipoproteins	DCLRE1C	Protein artemis	-0.0003	-0.0101	0.0095	0.951	1
Lipoprotein(a)	DCLRE1C	Protein artemis	-0.0073	-0.0171	0.0026	0.149	1
Metabolically unhealthy normal weight	DCLRE1C	Protein artemis	0.0027	-0.0071	0.0126	0.586	1
Obesity	DCLRE1C	Protein artemis	-0.0026	-0.0124	0.0073	0.61	1
Endothelial dysfunction	DCLRE1C	Protein artemis	-0.0014	-0.0113	0.0084	0.776	1
Coagulation	DCLRE1C	Protein artemis	-0.0073	-0.0172	0.0026	0.146	1
Cardiac remodeling	DCLRE1C	Protein artemis	-0.003	-0.0128	0.0069	0.555	1
Total CAD PRS	DCLRE1C	Protein artemis	-0.0008	-0.0107	0.009	0.868	1
Cholesterol-enriched lipoproteins	DCN	Decorin	0.0054	-0.0031	0.0138	0.214	1
Triglyceride-rich lipoproteins	DCN	Decorin	0.006	-0.0024	0.0145	0.162	1
Lipoprotein(a)	DCN	Decorin	0.0012	-0.0073	0.0097	0.783	1
Metabolically unhealthy normal weight	DCN	Decorin	0.0042	-0.0042	0.0127	0.329	1
Obesity	DCN	Decorin	0.0089	0.0005	0.0174	0.0379	1
Endothelial dysfunction	DCN	Decorin	-0.0072	-0.0156	0.0013	0.0969	1
Coagulation	DCN	Decorin	-0.0298	-0.0383	-0.0214	5.05e-12	1.48e-08
Cardiac remodeling	DCN	Decorin	-0.0012	-0.0097	0.0072	0.775	1
Total CAD PRS	DCN	Decorin	-0.0018	-0.0103	0.0066	0.675	1
Cholesterol-enriched lipoproteins	DCTD	Deoxycytidylate deaminase	-0.0102	-0.0199	-0.0004	0.0415	1
Triglyceride-rich lipoproteins	DCTD	Deoxycytidylate deaminase	0.002	-0.0078	0.0117	0.693	1
Lipoprotein(a)	DCTD	Deoxycytidylate deaminase	0.0016	-0.0082	0.0114	0.745	1
Metabolically unhealthy normal weight	DCTD	Deoxycytidylate deaminase	0.0067	-0.003	0.0165	0.177	1
Obesity	DCTD	Deoxycytidylate deaminase	-0.001	-0.0107	0.0088	0.843	1
Endothelial dysfunction	DCTD	Deoxycytidylate deaminase	0.0186	0.0089	0.0284	0.000189	0.552
Coagulation	DCTD	Deoxycytidylate deaminase	-0.0002	-0.01	0.0096	0.967	1
Cardiac remodeling	DCTD	Deoxycytidylate deaminase	-0.0042	-0.014	0.0056	0.399	1
Total CAD PRS	DCTD	Deoxycytidylate deaminase	-0.0047	-0.0145	0.0051	0.345	1
Cholesterol-enriched lipoproteins	DCTN1	Dynactin subunit 1	0.0022	-0.0067	0.0111	0.631	1
Triglyceride-rich lipoproteins	DCTN1	Dynactin subunit 1	0.028	0.019	0.0369	8.17e-10	2.39e-06
Lipoprotein(a)	DCTN1	Dynactin subunit 1	0.0082	-0.0008	0.0171	0.0727	1
Metabolically unhealthy normal weight	DCTN1	Dynactin subunit 1	0.0162	0.0073	0.0251	0.000375	1
Obesity	DCTN1	Dynactin subunit 1	-0.0022	-0.0111	0.0067	0.629	1
Endothelial dysfunction	DCTN1	Dynactin subunit 1	0.0206	0.0117	0.0296	6.03e-06	0.0176
Coagulation	DCTN1	Dynactin subunit 1	-0.0025	-0.0115	0.0064	0.583	1
Cardiac remodeling	DCTN1	Dynactin subunit 1	-0.0016	-0.0105	0.0073	0.728	1
Total CAD PRS	DCTN1	Dynactin subunit 1	0.009	0.0001	0.0179	0.0486	1
Cholesterol-enriched lipoproteins	DCTN2	Dynactin subunit 2	0.0067	-0.0023	0.0157	0.146	1
Triglyceride-rich lipoproteins	DCTN2	Dynactin subunit 2	0.0021	-0.0069	0.0111	0.645	1
Lipoprotein(a)	DCTN2	Dynactin subunit 2	-0.0069	-0.0159	0.0022	0.136	1
Metabolically unhealthy normal weight	DCTN2	Dynactin subunit 2	0.0035	-0.0055	0.0125	0.445	1
Obesity	DCTN2	Dynactin subunit 2	-0.0068	-0.0158	0.0022	0.139	1
Endothelial dysfunction	DCTN2	Dynactin subunit 2	0.0132	0.0041	0.0222	0.00424	1
Coagulation	DCTN2	Dynactin subunit 2	-0.001	-0.01	0.0081	0.836	1
Cardiac remodeling	DCTN2	Dynactin subunit 2	0.0059	-0.0031	0.0149	0.201	1
Total CAD PRS	DCTN2	Dynactin subunit 2	-0.0083	-0.0173	0.0008	0.0725	1
Cholesterol-enriched lipoproteins	DCTN6	Dynactin subunit 6	0.0005	-0.0085	0.0096	0.906	1
Triglyceride-rich lipoproteins	DCTN6	Dynactin subunit 6	0.0156	0.0065	0.0247	0.000787	1
Lipoprotein(a)	DCTN6	Dynactin subunit 6	-0.005	-0.0141	0.0041	0.283	1
Metabolically unhealthy normal weight	DCTN6	Dynactin subunit 6	0.0056	-0.0035	0.0147	0.227	1
Obesity	DCTN6	Dynactin subunit 6	-0.0073	-0.0164	0.0018	0.117	1
Endothelial dysfunction	DCTN6	Dynactin subunit 6	0.0185	0.0094	0.0276	7.11e-05	0.208
Coagulation	DCTN6	Dynactin subunit 6	0.0052	-0.004	0.0143	0.267	1
Cardiac remodeling	DCTN6	Dynactin subunit 6	0.001	-0.0081	0.0101	0.837	1
Total CAD PRS	DCTN6	Dynactin subunit 6	0.0011	-0.008	0.0102	0.809	1
Cholesterol-enriched lipoproteins	DCTPP1	dCTP pyrophosphatase 1	-0.0163	-0.025	-0.0076	0.000238	0.696
Triglyceride-rich lipoproteins	DCTPP1	dCTP pyrophosphatase 1	0.0039	-0.0048	0.0126	0.38	1
Lipoprotein(a)	DCTPP1	dCTP pyrophosphatase 1	0.0015	-0.0072	0.0102	0.74	1
Metabolically unhealthy normal weight	DCTPP1	dCTP pyrophosphatase 1	-0.0057	-0.0145	0.003	0.196	1
Obesity	DCTPP1	dCTP pyrophosphatase 1	0.0145	0.0058	0.0232	0.00111	1
Endothelial dysfunction	DCTPP1	dCTP pyrophosphatase 1	0.0282	0.0195	0.0369	2.4e-10	7.02e-07
Coagulation	DCTPP1	dCTP pyrophosphatase 1	-0.0239	-0.0327	-0.0152	7.83e-08	0.000229
Cardiac remodeling	DCTPP1	dCTP pyrophosphatase 1	-0.0031	-0.0118	0.0056	0.482	1
Total CAD PRS	DCTPP1	dCTP pyrophosphatase 1	-0.0063	-0.015	0.0024	0.155	1
Cholesterol-enriched lipoproteins	DCUN1D1	DCN1-like protein 1	0.0015	-0.0083	0.0113	0.769	1
Triglyceride-rich lipoproteins	DCUN1D1	DCN1-like protein 1	0.0081	-0.0017	0.0179	0.104	1
Lipoprotein(a)	DCUN1D1	DCN1-like protein 1	-0.0012	-0.011	0.0086	0.81	1
Metabolically unhealthy normal weight	DCUN1D1	DCN1-like protein 1	0.0033	-0.0065	0.0132	0.504	1
Obesity	DCUN1D1	DCN1-like protein 1	-0.0044	-0.0142	0.0055	0.384	1
Endothelial dysfunction	DCUN1D1	DCN1-like protein 1	0.0068	-0.003	0.0167	0.173	1
Coagulation	DCUN1D1	DCN1-like protein 1	-0.0033	-0.0132	0.0065	0.505	1
Cardiac remodeling	DCUN1D1	DCN1-like protein 1	-0.0068	-0.0167	0.003	0.171	1
Total CAD PRS	DCUN1D1	DCN1-like protein 1	0.0023	-0.0075	0.0121	0.645	1
Cholesterol-enriched lipoproteins	DCUN1D2	DCN1-like protein 2	0.0012	-0.0086	0.011	0.809	1
Triglyceride-rich lipoproteins	DCUN1D2	DCN1-like protein 2	0.0052	-0.0047	0.015	0.302	1
Lipoprotein(a)	DCUN1D2	DCN1-like protein 2	-0.0017	-0.0116	0.0081	0.729	1
Metabolically unhealthy normal weight	DCUN1D2	DCN1-like protein 2	-0.0029	-0.0127	0.007	0.567	1
Obesity	DCUN1D2	DCN1-like protein 2	0.003	-0.0069	0.0128	0.556	1
Endothelial dysfunction	DCUN1D2	DCN1-like protein 2	0.0042	-0.0057	0.014	0.408	1
Coagulation	DCUN1D2	DCN1-like protein 2	0.0048	-0.0051	0.0147	0.339	1
Cardiac remodeling	DCUN1D2	DCN1-like protein 2	-0.0059	-0.0157	0.0039	0.24	1
Total CAD PRS	DCUN1D2	DCN1-like protein 2	0.0018	-0.008	0.0116	0.718	1
Cholesterol-enriched lipoproteins	DCXR	L-xylulose reductase	-0.005	-0.0134	0.0035	0.249	1
Triglyceride-rich lipoproteins	DCXR	L-xylulose reductase	0.0146	0.0061	0.023	0.00074	1
Lipoprotein(a)	DCXR	L-xylulose reductase	0.0051	-0.0034	0.0135	0.241	1
Metabolically unhealthy normal weight	DCXR	L-xylulose reductase	0.031	0.0225	0.0395	7.38e-13	2.16e-09
Obesity	DCXR	L-xylulose reductase	0.0221	0.0136	0.0306	3.09e-07	0.000903
Endothelial dysfunction	DCXR	L-xylulose reductase	0.0238	0.0153	0.0323	3.96e-08	0.000116
Coagulation	DCXR	L-xylulose reductase	0.01	0.0015	0.0185	0.021	1
Cardiac remodeling	DCXR	L-xylulose reductase	-0.0023	-0.0107	0.0062	0.601	1
Total CAD PRS	DCXR	L-xylulose reductase	0.0118	0.0033	0.0202	0.00653	1
Cholesterol-enriched lipoproteins	DDA1	DET1- and DDB1-associated protein 1	0.0021	-0.0077	0.0119	0.676	1
Triglyceride-rich lipoproteins	DDA1	DET1- and DDB1-associated protein 1	0.0096	-0.0003	0.0194	0.0563	1
Lipoprotein(a)	DDA1	DET1- and DDB1-associated protein 1	0.0078	-0.0021	0.0176	0.122	1
Metabolically unhealthy normal weight	DDA1	DET1- and DDB1-associated protein 1	0.006	-0.0038	0.0158	0.232	1
Obesity	DDA1	DET1- and DDB1-associated protein 1	0.0074	-0.0024	0.0172	0.139	1
Endothelial dysfunction	DDA1	DET1- and DDB1-associated protein 1	0.0132	0.0033	0.023	0.00875	1
Coagulation	DDA1	DET1- and DDB1-associated protein 1	-0.0069	-0.0168	0.0029	0.167	1
Cardiac remodeling	DDA1	DET1- and DDB1-associated protein 1	0.0006	-0.0093	0.0104	0.911	1
Total CAD PRS	DDA1	DET1- and DDB1-associated protein 1	0.011	0.0011	0.0208	0.0287	1
Cholesterol-enriched lipoproteins	DDAH1	N(G),N(G)-dimethylarginine dimethylaminohydrolase 1	-0.0085	-0.0174	0.0004	0.0606	1
Triglyceride-rich lipoproteins	DDAH1	N(G),N(G)-dimethylarginine dimethylaminohydrolase 1	0.0071	-0.0018	0.016	0.119	1
Lipoprotein(a)	DDAH1	N(G),N(G)-dimethylarginine dimethylaminohydrolase 1	-0.0016	-0.0105	0.0073	0.729	1
Metabolically unhealthy normal weight	DDAH1	N(G),N(G)-dimethylarginine dimethylaminohydrolase 1	0.0156	0.0067	0.0246	0.000581	1
Obesity	DDAH1	N(G),N(G)-dimethylarginine dimethylaminohydrolase 1	0.0143	0.0054	0.0232	0.00164	1
Endothelial dysfunction	DDAH1	N(G),N(G)-dimethylarginine dimethylaminohydrolase 1	0.0152	0.0063	0.0241	0.000835	1
Coagulation	DDAH1	N(G),N(G)-dimethylarginine dimethylaminohydrolase 1	0.001	-0.0079	0.0099	0.825	1
Cardiac remodeling	DDAH1	N(G),N(G)-dimethylarginine dimethylaminohydrolase 1	-0.0037	-0.0126	0.0052	0.413	1
Total CAD PRS	DDAH1	N(G),N(G)-dimethylarginine dimethylaminohydrolase 1	0.0014	-0.0075	0.0103	0.754	1
Cholesterol-enriched lipoproteins	DDC	Aromatic-L-amino-acid decarboxylase	-0.0028	-0.0118	0.0062	0.54	1
Triglyceride-rich lipoproteins	DDC	Aromatic-L-amino-acid decarboxylase	-0.0084	-0.0173	0.0006	0.0677	1
Lipoprotein(a)	DDC	Aromatic-L-amino-acid decarboxylase	-0.0016	-0.0106	0.0074	0.731	1
Metabolically unhealthy normal weight	DDC	Aromatic-L-amino-acid decarboxylase	0.009	0	0.018	0.0497	1
Obesity	DDC	Aromatic-L-amino-acid decarboxylase	-0.0114	-0.0204	-0.0025	0.0125	1
Endothelial dysfunction	DDC	Aromatic-L-amino-acid decarboxylase	-0.0093	-0.0183	-0.0003	0.0426	1
Coagulation	DDC	Aromatic-L-amino-acid decarboxylase	0.0036	-0.0054	0.0126	0.432	1
Cardiac remodeling	DDC	Aromatic-L-amino-acid decarboxylase	0.0014	-0.0076	0.0103	0.767	1
Total CAD PRS	DDC	Aromatic-L-amino-acid decarboxylase	-0.0025	-0.0114	0.0065	0.59	1
Cholesterol-enriched lipoproteins	DDHD2	Phospholipase DDHD2	-0.0037	-0.0133	0.0059	0.451	1
Triglyceride-rich lipoproteins	DDHD2	Phospholipase DDHD2	0.0108	0.0012	0.0204	0.0281	1
Lipoprotein(a)	DDHD2	Phospholipase DDHD2	-0.0021	-0.0117	0.0076	0.676	1
Metabolically unhealthy normal weight	DDHD2	Phospholipase DDHD2	0.0083	-0.0013	0.0179	0.0917	1
Obesity	DDHD2	Phospholipase DDHD2	-0.0009	-0.0106	0.0087	0.847	1
Endothelial dysfunction	DDHD2	Phospholipase DDHD2	0.0218	0.0121	0.0314	1.01e-05	0.0295
Coagulation	DDHD2	Phospholipase DDHD2	-0.0008	-0.0105	0.0089	0.873	1
Cardiac remodeling	DDHD2	Phospholipase DDHD2	-0.0022	-0.0118	0.0074	0.654	1
Total CAD PRS	DDHD2	Phospholipase DDHD2	-0.0028	-0.0125	0.0068	0.563	1
Cholesterol-enriched lipoproteins	DDI2	Protein DDI1 homolog 2	-0.0011	-0.0108	0.0085	0.82	1
Triglyceride-rich lipoproteins	DDI2	Protein DDI1 homolog 2	0.0098	0.0002	0.0195	0.0452	1
Lipoprotein(a)	DDI2	Protein DDI1 homolog 2	-0.0002	-0.0098	0.0095	0.971	1
Metabolically unhealthy normal weight	DDI2	Protein DDI1 homolog 2	0.003	-0.0066	0.0127	0.537	1
Obesity	DDI2	Protein DDI1 homolog 2	-0.0016	-0.0112	0.0081	0.75	1
Endothelial dysfunction	DDI2	Protein DDI1 homolog 2	0.0218	0.0121	0.0314	9.96e-06	0.0291
Coagulation	DDI2	Protein DDI1 homolog 2	-0.0049	-0.0145	0.0048	0.325	1
Cardiac remodeling	DDI2	Protein DDI1 homolog 2	-0.0031	-0.0128	0.0065	0.522	1
Total CAD PRS	DDI2	Protein DDI1 homolog 2	-0.0024	-0.0121	0.0072	0.62	1
Cholesterol-enriched lipoproteins	DDR1	Epithelial discoidin domain-containing receptor 1	-0.014	-0.0228	-0.0053	0.00173	1
Triglyceride-rich lipoproteins	DDR1	Epithelial discoidin domain-containing receptor 1	-0.0064	-0.0152	0.0024	0.152	1
Lipoprotein(a)	DDR1	Epithelial discoidin domain-containing receptor 1	-0.0062	-0.015	0.0026	0.169	1
Metabolically unhealthy normal weight	DDR1	Epithelial discoidin domain-containing receptor 1	-0.0056	-0.0143	0.0032	0.216	1
Obesity	DDR1	Epithelial discoidin domain-containing receptor 1	-0.0086	-0.0174	0.0002	0.0553	1
Endothelial dysfunction	DDR1	Epithelial discoidin domain-containing receptor 1	0.0041	-0.0047	0.0129	0.364	1
Coagulation	DDR1	Epithelial discoidin domain-containing receptor 1	0.0158	0.007	0.0246	0.000429	1
Cardiac remodeling	DDR1	Epithelial discoidin domain-containing receptor 1	-0.0088	-0.0176	0	0.0493	1
Total CAD PRS	DDR1	Epithelial discoidin domain-containing receptor 1	-0.0209	-0.0297	-0.0121	3.18e-06	0.0093
Cholesterol-enriched lipoproteins	DDT	D-dopachrome decarboxylase	0.0059	-0.0035	0.0154	0.22	1
Triglyceride-rich lipoproteins	DDT	D-dopachrome decarboxylase	0.0161	0.0066	0.0256	0.000858	1
Lipoprotein(a)	DDT	D-dopachrome decarboxylase	0.0112	0.0017	0.0207	0.0209	1
Metabolically unhealthy normal weight	DDT	D-dopachrome decarboxylase	0.0196	0.0101	0.0291	5.06e-05	0.148
Obesity	DDT	D-dopachrome decarboxylase	0.0142	0.0048	0.0237	0.00323	1
Endothelial dysfunction	DDT	D-dopachrome decarboxylase	0.0254	0.0159	0.0349	1.56e-07	0.000456
Coagulation	DDT	D-dopachrome decarboxylase	0.0039	-0.0056	0.0134	0.421	1
Cardiac remodeling	DDT	D-dopachrome decarboxylase	0.0008	-0.0087	0.0103	0.87	1
Total CAD PRS	DDT	D-dopachrome decarboxylase	0.0151	0.0056	0.0246	0.00181	1
Cholesterol-enriched lipoproteins	DDX1	ATP-dependent RNA helicase DDX1	-0.0067	-0.0163	0.003	0.175	1
Triglyceride-rich lipoproteins	DDX1	ATP-dependent RNA helicase DDX1	0.0101	0.0004	0.0197	0.0412	1
Lipoprotein(a)	DDX1	ATP-dependent RNA helicase DDX1	-0.0032	-0.0129	0.0065	0.519	1
Metabolically unhealthy normal weight	DDX1	ATP-dependent RNA helicase DDX1	-0.0008	-0.0105	0.0089	0.869	1
Obesity	DDX1	ATP-dependent RNA helicase DDX1	-0.0041	-0.0137	0.0056	0.408	1
Endothelial dysfunction	DDX1	ATP-dependent RNA helicase DDX1	0.013	0.0033	0.0227	0.00851	1
Coagulation	DDX1	ATP-dependent RNA helicase DDX1	-0.0078	-0.0175	0.0019	0.113	1
Cardiac remodeling	DDX1	ATP-dependent RNA helicase DDX1	-0.0032	-0.0128	0.0065	0.517	1
Total CAD PRS	DDX1	ATP-dependent RNA helicase DDX1	-0.0002	-0.0098	0.0095	0.975	1
Cholesterol-enriched lipoproteins	DDX25	ATP-dependent RNA helicase DDX25	-0.0024	-0.0122	0.0074	0.629	1
Triglyceride-rich lipoproteins	DDX25	ATP-dependent RNA helicase DDX25	-0.0033	-0.0131	0.0064	0.504	1
Lipoprotein(a)	DDX25	ATP-dependent RNA helicase DDX25	-0.0075	-0.0173	0.0022	0.131	1
Metabolically unhealthy normal weight	DDX25	ATP-dependent RNA helicase DDX25	-0.0119	-0.0216	-0.0021	0.0175	1
Obesity	DDX25	ATP-dependent RNA helicase DDX25	-0.0072	-0.017	0.0025	0.147	1
Endothelial dysfunction	DDX25	ATP-dependent RNA helicase DDX25	0.0039	-0.0059	0.0137	0.439	1
Coagulation	DDX25	ATP-dependent RNA helicase DDX25	-0.0001	-0.0099	0.0097	0.985	1
Cardiac remodeling	DDX25	ATP-dependent RNA helicase DDX25	-0.0001	-0.0099	0.0097	0.983	1
Total CAD PRS	DDX25	ATP-dependent RNA helicase DDX25	0.0016	-0.0082	0.0113	0.753	1
Cholesterol-enriched lipoproteins	DDX39A	ATP-dependent RNA helicase DDX39A	0.0008	-0.009	0.0106	0.876	1
Triglyceride-rich lipoproteins	DDX39A	ATP-dependent RNA helicase DDX39A	-0.0048	-0.0146	0.005	0.338	1
Lipoprotein(a)	DDX39A	ATP-dependent RNA helicase DDX39A	-0.0145	-0.0243	-0.0047	0.0038	1
Metabolically unhealthy normal weight	DDX39A	ATP-dependent RNA helicase DDX39A	0.0023	-0.0075	0.0122	0.639	1
Obesity	DDX39A	ATP-dependent RNA helicase DDX39A	0.003	-0.0068	0.0128	0.545	1
Endothelial dysfunction	DDX39A	ATP-dependent RNA helicase DDX39A	0.0018	-0.008	0.0116	0.722	1
Coagulation	DDX39A	ATP-dependent RNA helicase DDX39A	0.0022	-0.0076	0.0121	0.655	1
Cardiac remodeling	DDX39A	ATP-dependent RNA helicase DDX39A	0.0006	-0.0092	0.0104	0.906	1
Total CAD PRS	DDX39A	ATP-dependent RNA helicase DDX39A	-0.005	-0.0148	0.0048	0.319	1
Cholesterol-enriched lipoproteins	DDX4	Probable ATP-dependent RNA helicase DDX4	0.002	-0.0078	0.0118	0.687	1
Triglyceride-rich lipoproteins	DDX4	Probable ATP-dependent RNA helicase DDX4	0.0054	-0.0044	0.0152	0.284	1
Lipoprotein(a)	DDX4	Probable ATP-dependent RNA helicase DDX4	-0.0071	-0.0169	0.0027	0.154	1
Metabolically unhealthy normal weight	DDX4	Probable ATP-dependent RNA helicase DDX4	0.0098	0	0.0196	0.05	1
Obesity	DDX4	Probable ATP-dependent RNA helicase DDX4	0.0044	-0.0054	0.0142	0.375	1
Endothelial dysfunction	DDX4	Probable ATP-dependent RNA helicase DDX4	0.0012	-0.0086	0.011	0.811	1
Coagulation	DDX4	Probable ATP-dependent RNA helicase DDX4	-0.0016	-0.0114	0.0082	0.752	1
Cardiac remodeling	DDX4	Probable ATP-dependent RNA helicase DDX4	-0.0044	-0.0142	0.0054	0.375	1
Total CAD PRS	DDX4	Probable ATP-dependent RNA helicase DDX4	-0.0026	-0.0124	0.0072	0.601	1
Cholesterol-enriched lipoproteins	DDX53	Probable ATP-dependent RNA helicase DDX53	-0.0028	-0.0126	0.007	0.581	1
Triglyceride-rich lipoproteins	DDX53	Probable ATP-dependent RNA helicase DDX53	-0.0098	-0.0196	0	0.0509	1
Lipoprotein(a)	DDX53	Probable ATP-dependent RNA helicase DDX53	0.0007	-0.0091	0.0105	0.885	1
Metabolically unhealthy normal weight	DDX53	Probable ATP-dependent RNA helicase DDX53	-0.0015	-0.0113	0.0083	0.768	1
Obesity	DDX53	Probable ATP-dependent RNA helicase DDX53	0.002	-0.0077	0.0118	0.682	1
Endothelial dysfunction	DDX53	Probable ATP-dependent RNA helicase DDX53	-0.0024	-0.0122	0.0074	0.628	1
Coagulation	DDX53	Probable ATP-dependent RNA helicase DDX53	0.0012	-0.0086	0.0111	0.806	1
Cardiac remodeling	DDX53	Probable ATP-dependent RNA helicase DDX53	-0.0016	-0.0114	0.0082	0.743	1
Total CAD PRS	DDX53	Probable ATP-dependent RNA helicase DDX53	0.0002	-0.0096	0.01	0.964	1
Cholesterol-enriched lipoproteins	DDX58	Antiviral innate immune response receptor RIG-I	-0.0108	-0.0199	-0.0017	0.0195	1
Triglyceride-rich lipoproteins	DDX58	Antiviral innate immune response receptor RIG-I	0.0073	-0.0018	0.0164	0.115	1
Lipoprotein(a)	DDX58	Antiviral innate immune response receptor RIG-I	-0.0017	-0.0107	0.0074	0.721	1
Metabolically unhealthy normal weight	DDX58	Antiviral innate immune response receptor RIG-I	0.0006	-0.0085	0.0097	0.892	1
Obesity	DDX58	Antiviral innate immune response receptor RIG-I	-0.0008	-0.0099	0.0083	0.864	1
Endothelial dysfunction	DDX58	Antiviral innate immune response receptor RIG-I	0.0286	0.0195	0.0377	7.02e-10	2.05e-06
Coagulation	DDX58	Antiviral innate immune response receptor RIG-I	0.0027	-0.0064	0.0118	0.557	1
Cardiac remodeling	DDX58	Antiviral innate immune response receptor RIG-I	-0.0025	-0.0116	0.0066	0.592	1
Total CAD PRS	DDX58	Antiviral innate immune response receptor RIG-I	-0.0084	-0.0175	0.0007	0.0695	1
Cholesterol-enriched lipoproteins	DECR1	2,4-dienoyl-CoA reductase, mitochondrial	-0.0096	-0.0186	-0.0006	0.037	1
Triglyceride-rich lipoproteins	DECR1	2,4-dienoyl-CoA reductase, mitochondrial	0.0099	0.0009	0.0189	0.0304	1
Lipoprotein(a)	DECR1	2,4-dienoyl-CoA reductase, mitochondrial	0.0013	-0.0077	0.0103	0.781	1
Metabolically unhealthy normal weight	DECR1	2,4-dienoyl-CoA reductase, mitochondrial	0.0088	-0.0002	0.0178	0.0548	1
Obesity	DECR1	2,4-dienoyl-CoA reductase, mitochondrial	-0.0067	-0.0157	0.0022	0.142	1
Endothelial dysfunction	DECR1	2,4-dienoyl-CoA reductase, mitochondrial	0.0196	0.0106	0.0286	2.09e-05	0.0611
Coagulation	DECR1	2,4-dienoyl-CoA reductase, mitochondrial	-0.0027	-0.0117	0.0063	0.559	1
Cardiac remodeling	DECR1	2,4-dienoyl-CoA reductase, mitochondrial	0.0031	-0.0059	0.0121	0.495	1
Total CAD PRS	DECR1	2,4-dienoyl-CoA reductase, mitochondrial	0.0001	-0.0089	0.0091	0.983	1
Cholesterol-enriched lipoproteins	DEFA1_DEFA1B	Neutrophil defensin 1	-0.0084	-0.0174	0.0006	0.0679	1
Triglyceride-rich lipoproteins	DEFA1_DEFA1B	Neutrophil defensin 1	0.0168	0.0077	0.0258	0.000271	0.793
Lipoprotein(a)	DEFA1_DEFA1B	Neutrophil defensin 1	-0.0029	-0.012	0.0061	0.523	1
Metabolically unhealthy normal weight	DEFA1_DEFA1B	Neutrophil defensin 1	-0.0121	-0.0212	-0.0031	0.0084	1
Obesity	DEFA1_DEFA1B	Neutrophil defensin 1	0.0147	0.0057	0.0238	0.00138	1
Endothelial dysfunction	DEFA1_DEFA1B	Neutrophil defensin 1	0.0423	0.0332	0.0513	5e-20	1.46e-16
Coagulation	DEFA1_DEFA1B	Neutrophil defensin 1	-0.0116	-0.0207	-0.0026	0.0118	1
Cardiac remodeling	DEFA1_DEFA1B	Neutrophil defensin 1	-0.0035	-0.0126	0.0055	0.443	1
Total CAD PRS	DEFA1_DEFA1B	Neutrophil defensin 1	-0.0022	-0.0113	0.0068	0.628	1
Cholesterol-enriched lipoproteins	DEFB103A_DEFB103B	Beta-defensin 103	0.0205	0.0106	0.0303	4.52e-05	0.132
Triglyceride-rich lipoproteins	DEFB103A_DEFB103B	Beta-defensin 103	0.0231	0.0132	0.0329	4.23e-06	0.0124
Lipoprotein(a)	DEFB103A_DEFB103B	Beta-defensin 103	0.0094	-0.0005	0.0192	0.0624	1
Metabolically unhealthy normal weight	DEFB103A_DEFB103B	Beta-defensin 103	0.0072	-0.0026	0.0171	0.151	1
Obesity	DEFB103A_DEFB103B	Beta-defensin 103	0.0068	-0.003	0.0167	0.173	1
Endothelial dysfunction	DEFB103A_DEFB103B	Beta-defensin 103	-0.0005	-0.0103	0.0094	0.922	1
Coagulation	DEFB103A_DEFB103B	Beta-defensin 103	-0.0085	-0.0183	0.0014	0.0921	1
Cardiac remodeling	DEFB103A_DEFB103B	Beta-defensin 103	0.0049	-0.0049	0.0147	0.329	1
Total CAD PRS	DEFB103A_DEFB103B	Beta-defensin 103	0.0202	0.0104	0.0301	5.53e-05	0.162
Cholesterol-enriched lipoproteins	DEFB104A_DEFB104B	Beta-defensin 104	0.0033	-0.0059	0.0125	0.486	1
Triglyceride-rich lipoproteins	DEFB104A_DEFB104B	Beta-defensin 104	0.0027	-0.0065	0.0119	0.559	1
Lipoprotein(a)	DEFB104A_DEFB104B	Beta-defensin 104	-0.0057	-0.0149	0.0035	0.223	1
Metabolically unhealthy normal weight	DEFB104A_DEFB104B	Beta-defensin 104	0.0052	-0.004	0.0144	0.264	1
Obesity	DEFB104A_DEFB104B	Beta-defensin 104	-0.0012	-0.0103	0.008	0.806	1
Endothelial dysfunction	DEFB104A_DEFB104B	Beta-defensin 104	0.0011	-0.0081	0.0104	0.807	1
Coagulation	DEFB104A_DEFB104B	Beta-defensin 104	-0.0036	-0.0128	0.0056	0.44	1
Cardiac remodeling	DEFB104A_DEFB104B	Beta-defensin 104	-0.0059	-0.0151	0.0033	0.208	1
Total CAD PRS	DEFB104A_DEFB104B	Beta-defensin 104	0.0038	-0.0054	0.013	0.413	1
Cholesterol-enriched lipoproteins	DEFB116	Beta-defensin 116	0.0068	-0.003	0.0166	0.177	1
Triglyceride-rich lipoproteins	DEFB116	Beta-defensin 116	0.0073	-0.0026	0.0171	0.147	1
Lipoprotein(a)	DEFB116	Beta-defensin 116	-0.0048	-0.0146	0.005	0.338	1
Metabolically unhealthy normal weight	DEFB116	Beta-defensin 116	-0.0027	-0.0125	0.0071	0.594	1
Obesity	DEFB116	Beta-defensin 116	-0.006	-0.0158	0.0038	0.233	1
Endothelial dysfunction	DEFB116	Beta-defensin 116	0.0065	-0.0033	0.0164	0.192	1
Coagulation	DEFB116	Beta-defensin 116	-0.0082	-0.0181	0.0016	0.101	1
Cardiac remodeling	DEFB116	Beta-defensin 116	-0.0035	-0.0133	0.0063	0.485	1
Total CAD PRS	DEFB116	Beta-defensin 116	0.0054	-0.0044	0.0153	0.276	1
Cholesterol-enriched lipoproteins	DEFB118	Beta-defensin 118	0.0056	-0.0042	0.0155	0.26	1
Triglyceride-rich lipoproteins	DEFB118	Beta-defensin 118	0.0004	-0.0094	0.0103	0.93	1
Lipoprotein(a)	DEFB118	Beta-defensin 118	-0.006	-0.0159	0.0038	0.23	1
Metabolically unhealthy normal weight	DEFB118	Beta-defensin 118	0.0079	-0.0019	0.0177	0.114	1
Obesity	DEFB118	Beta-defensin 118	0.0046	-0.0052	0.0144	0.361	1
Endothelial dysfunction	DEFB118	Beta-defensin 118	0.0072	-0.0027	0.017	0.154	1
Coagulation	DEFB118	Beta-defensin 118	0.0045	-0.0053	0.0144	0.369	1
Cardiac remodeling	DEFB118	Beta-defensin 118	-0.0015	-0.0114	0.0083	0.759	1
Total CAD PRS	DEFB118	Beta-defensin 118	0.0005	-0.0093	0.0103	0.92	1
Cholesterol-enriched lipoproteins	DEFB4A_DEFB4B	Beta-defensin 4A	-0.0047	-0.0133	0.0038	0.28	1
Triglyceride-rich lipoproteins	DEFB4A_DEFB4B	Beta-defensin 4A	0.0306	0.0221	0.0392	2.34e-12	6.84e-09
Lipoprotein(a)	DEFB4A_DEFB4B	Beta-defensin 4A	0.0291	0.0206	0.0377	2.72e-11	7.95e-08
Metabolically unhealthy normal weight	DEFB4A_DEFB4B	Beta-defensin 4A	0.0251	0.0166	0.0337	8.95e-09	2.62e-05
Obesity	DEFB4A_DEFB4B	Beta-defensin 4A	0.0122	0.0037	0.0208	0.00511	1
Endothelial dysfunction	DEFB4A_DEFB4B	Beta-defensin 4A	0.018	0.0095	0.0266	3.79e-05	0.111
Coagulation	DEFB4A_DEFB4B	Beta-defensin 4A	-0.0162	-0.0248	-0.0076	0.000224	0.653
Cardiac remodeling	DEFB4A_DEFB4B	Beta-defensin 4A	-0.0014	-0.01	0.0072	0.75	1
Total CAD PRS	DEFB4A_DEFB4B	Beta-defensin 4A	0.0301	0.0216	0.0387	5.17e-12	1.51e-08
Cholesterol-enriched lipoproteins	DENND2B	DENN domain-containing protein 2B	-0.0015	-0.0113	0.0083	0.769	1
Triglyceride-rich lipoproteins	DENND2B	DENN domain-containing protein 2B	0.0025	-0.0074	0.0123	0.623	1
Lipoprotein(a)	DENND2B	DENN domain-containing protein 2B	-0.0029	-0.0127	0.007	0.569	1
Metabolically unhealthy normal weight	DENND2B	DENN domain-containing protein 2B	-0.0008	-0.0106	0.009	0.874	1
Obesity	DENND2B	DENN domain-containing protein 2B	-0.0034	-0.0132	0.0064	0.498	1
Endothelial dysfunction	DENND2B	DENN domain-containing protein 2B	0.0005	-0.0093	0.0104	0.919	1
Coagulation	DENND2B	DENN domain-containing protein 2B	-0.0087	-0.0186	0.0011	0.0823	1
Cardiac remodeling	DENND2B	DENN domain-containing protein 2B	-0.0013	-0.0112	0.0085	0.789	1
Total CAD PRS	DENND2B	DENN domain-containing protein 2B	0.0003	-0.0096	0.0101	0.957	1
Cholesterol-enriched lipoproteins	DENR	Density-regulated protein	-0.0056	-0.0154	0.0042	0.265	1
Triglyceride-rich lipoproteins	DENR	Density-regulated protein	0.011	0.0012	0.0208	0.0278	1
Lipoprotein(a)	DENR	Density-regulated protein	-0.0028	-0.0126	0.0071	0.582	1
Metabolically unhealthy normal weight	DENR	Density-regulated protein	0.0063	-0.0035	0.0161	0.209	1
Obesity	DENR	Density-regulated protein	-0.0036	-0.0134	0.0062	0.472	1
Endothelial dysfunction	DENR	Density-regulated protein	0.0212	0.0114	0.031	2.35e-05	0.0687
Coagulation	DENR	Density-regulated protein	-0.0059	-0.0157	0.004	0.241	1
Cardiac remodeling	DENR	Density-regulated protein	-0.0037	-0.0135	0.0061	0.462	1
Total CAD PRS	DENR	Density-regulated protein	-0.0069	-0.0167	0.0029	0.166	1
Cholesterol-enriched lipoproteins	DFFA	DNA fragmentation factor subunit alpha	-0.0077	-0.0166	0.0013	0.0923	1
Triglyceride-rich lipoproteins	DFFA	DNA fragmentation factor subunit alpha	0.0102	0.0013	0.0192	0.0252	1
Lipoprotein(a)	DFFA	DNA fragmentation factor subunit alpha	0.0034	-0.0056	0.0123	0.461	1
Metabolically unhealthy normal weight	DFFA	DNA fragmentation factor subunit alpha	0.0073	-0.0017	0.0162	0.111	1
Obesity	DFFA	DNA fragmentation factor subunit alpha	0.0004	-0.0086	0.0093	0.935	1
Endothelial dysfunction	DFFA	DNA fragmentation factor subunit alpha	0.031	0.022	0.0399	1.19e-11	3.48e-08
Coagulation	DFFA	DNA fragmentation factor subunit alpha	-0.0039	-0.0129	0.005	0.391	1
Cardiac remodeling	DFFA	DNA fragmentation factor subunit alpha	0.0013	-0.0076	0.0103	0.771	1
Total CAD PRS	DFFA	DNA fragmentation factor subunit alpha	-0.0003	-0.0092	0.0087	0.951	1
Cholesterol-enriched lipoproteins	DGCR6	Protein DGCR6	-0.0052	-0.015	0.0046	0.297	1
Triglyceride-rich lipoproteins	DGCR6	Protein DGCR6	0.0068	-0.003	0.0166	0.173	1
Lipoprotein(a)	DGCR6	Protein DGCR6	0.0031	-0.0067	0.0129	0.537	1
Metabolically unhealthy normal weight	DGCR6	Protein DGCR6	0.0204	0.0106	0.0302	4.7e-05	0.137
Obesity	DGCR6	Protein DGCR6	0.0151	0.0053	0.0249	0.00245	1
Endothelial dysfunction	DGCR6	Protein DGCR6	0.0193	0.0094	0.0291	0.000122	0.355
Coagulation	DGCR6	Protein DGCR6	-0.0047	-0.0146	0.0051	0.344	1
Cardiac remodeling	DGCR6	Protein DGCR6	0.0051	-0.0047	0.0149	0.312	1
Total CAD PRS	DGCR6	Protein DGCR6	0.0133	0.0035	0.0231	0.00799	1
Cholesterol-enriched lipoproteins	DGKA	Diacylglycerol kinase alpha	-0.0031	-0.0128	0.0067	0.541	1
Triglyceride-rich lipoproteins	DGKA	Diacylglycerol kinase alpha	0.0124	0.0026	0.0222	0.0133	1
Lipoprotein(a)	DGKA	Diacylglycerol kinase alpha	0.0053	-0.0045	0.0151	0.29	1
Metabolically unhealthy normal weight	DGKA	Diacylglycerol kinase alpha	0.0141	0.0043	0.0239	0.00488	1
Obesity	DGKA	Diacylglycerol kinase alpha	0.0028	-0.007	0.0126	0.578	1
Endothelial dysfunction	DGKA	Diacylglycerol kinase alpha	0.0299	0.0201	0.0397	2.36e-09	6.9e-06
Coagulation	DGKA	Diacylglycerol kinase alpha	-0.0051	-0.0149	0.0047	0.31	1
Cardiac remodeling	DGKA	Diacylglycerol kinase alpha	-0.0027	-0.0125	0.0071	0.595	1
Total CAD PRS	DGKA	Diacylglycerol kinase alpha	0.0045	-0.0053	0.0143	0.368	1
Cholesterol-enriched lipoproteins	DGKZ	Diacylglycerol kinase zeta	-0.0078	-0.0169	0.0013	0.0923	1
Triglyceride-rich lipoproteins	DGKZ	Diacylglycerol kinase zeta	-0.0013	-0.0104	0.0078	0.779	1
Lipoprotein(a)	DGKZ	Diacylglycerol kinase zeta	-0.0017	-0.0107	0.0074	0.719	1
Metabolically unhealthy normal weight	DGKZ	Diacylglycerol kinase zeta	-0.0035	-0.0125	0.0056	0.454	1
Obesity	DGKZ	Diacylglycerol kinase zeta	-0.0056	-0.0147	0.0035	0.227	1
Endothelial dysfunction	DGKZ	Diacylglycerol kinase zeta	0.0106	0.0016	0.0197	0.0218	1
Coagulation	DGKZ	Diacylglycerol kinase zeta	-0.0017	-0.0108	0.0074	0.716	1
Cardiac remodeling	DGKZ	Diacylglycerol kinase zeta	-0.0054	-0.0144	0.0037	0.248	1
Total CAD PRS	DGKZ	Diacylglycerol kinase zeta	-0.0093	-0.0183	-0.0002	0.0452	1
Cholesterol-enriched lipoproteins	DHODH	Dihydroorotate dehydrogenase	-0.0049	-0.0148	0.0049	0.323	1
Triglyceride-rich lipoproteins	DHODH	Dihydroorotate dehydrogenase	-0.0046	-0.0144	0.0053	0.363	1
Lipoprotein(a)	DHODH	Dihydroorotate dehydrogenase	-0.0001	-0.01	0.0097	0.981	1
Metabolically unhealthy normal weight	DHODH	Dihydroorotate dehydrogenase	-0.001	-0.0108	0.0088	0.841	1
Obesity	DHODH	Dihydroorotate dehydrogenase	0.0118	0.002	0.0216	0.0182	1
Endothelial dysfunction	DHODH	Dihydroorotate dehydrogenase	-0.0035	-0.0134	0.0063	0.483	1
Coagulation	DHODH	Dihydroorotate dehydrogenase	0.0006	-0.0092	0.0105	0.9	1
Cardiac remodeling	DHODH	Dihydroorotate dehydrogenase	-0.009	-0.0188	0.0008	0.0726	1
Total CAD PRS	DHODH	Dihydroorotate dehydrogenase	-0.001	-0.0108	0.0089	0.848	1
Cholesterol-enriched lipoproteins	DHPS	Deoxyhypusine synthase	-0.0103	-0.0199	-0.0007	0.036	1
Triglyceride-rich lipoproteins	DHPS	Deoxyhypusine synthase	0.0118	0.0022	0.0215	0.016	1
Lipoprotein(a)	DHPS	Deoxyhypusine synthase	-0.0005	-0.0102	0.0091	0.916	1
Metabolically unhealthy normal weight	DHPS	Deoxyhypusine synthase	0.0233	0.0137	0.033	2.11e-06	0.00617
Obesity	DHPS	Deoxyhypusine synthase	0.0161	0.0064	0.0257	0.00108	1
Endothelial dysfunction	DHPS	Deoxyhypusine synthase	0.0206	0.0109	0.0302	2.98e-05	0.0871
Coagulation	DHPS	Deoxyhypusine synthase	-0.004	-0.0136	0.0057	0.422	1
Cardiac remodeling	DHPS	Deoxyhypusine synthase	-0.005	-0.0147	0.0046	0.306	1
Total CAD PRS	DHPS	Deoxyhypusine synthase	0.0055	-0.0041	0.0151	0.265	1
Cholesterol-enriched lipoproteins	DHRS4L2	Dehydrogenase/reductase SDR family member 4-like 2	-0.0024	-0.0121	0.0072	0.622	1
Triglyceride-rich lipoproteins	DHRS4L2	Dehydrogenase/reductase SDR family member 4-like 2	0.0055	-0.0042	0.0152	0.265	1
Lipoprotein(a)	DHRS4L2	Dehydrogenase/reductase SDR family member 4-like 2	0	-0.0096	0.0097	0.993	1
Metabolically unhealthy normal weight	DHRS4L2	Dehydrogenase/reductase SDR family member 4-like 2	0.0074	-0.0023	0.0171	0.134	1
Obesity	DHRS4L2	Dehydrogenase/reductase SDR family member 4-like 2	-0.0111	-0.0207	-0.0014	0.0249	1
Endothelial dysfunction	DHRS4L2	Dehydrogenase/reductase SDR family member 4-like 2	0.018	0.0083	0.0277	0.000273	0.797
Coagulation	DHRS4L2	Dehydrogenase/reductase SDR family member 4-like 2	-0.0005	-0.0102	0.0092	0.926	1
Cardiac remodeling	DHRS4L2	Dehydrogenase/reductase SDR family member 4-like 2	-0.0058	-0.0154	0.0039	0.242	1
Total CAD PRS	DHRS4L2	Dehydrogenase/reductase SDR family member 4-like 2	-0.0012	-0.0108	0.0085	0.814	1
Cholesterol-enriched lipoproteins	DIABLO	Diablo homolog, mitochondrial	-0.0072	-0.0162	0.0018	0.116	1
Triglyceride-rich lipoproteins	DIABLO	Diablo homolog, mitochondrial	0.0012	-0.0078	0.0102	0.799	1
Lipoprotein(a)	DIABLO	Diablo homolog, mitochondrial	-0.004	-0.013	0.005	0.385	1
Metabolically unhealthy normal weight	DIABLO	Diablo homolog, mitochondrial	0.0036	-0.0054	0.0127	0.427	1
Obesity	DIABLO	Diablo homolog, mitochondrial	-0.0058	-0.0148	0.0032	0.203	1
Endothelial dysfunction	DIABLO	Diablo homolog, mitochondrial	0.0163	0.0073	0.0253	0.000389	1
Coagulation	DIABLO	Diablo homolog, mitochondrial	-0.0016	-0.0106	0.0074	0.731	1
Cardiac remodeling	DIABLO	Diablo homolog, mitochondrial	-0.0008	-0.0098	0.0082	0.857	1
Total CAD PRS	DIABLO	Diablo homolog, mitochondrial	-0.0065	-0.0155	0.0025	0.155	1
Cholesterol-enriched lipoproteins	DIPK1C	Divergent protein kinase domain 1C	0.0004	-0.0094	0.0102	0.941	1
Triglyceride-rich lipoproteins	DIPK1C	Divergent protein kinase domain 1C	0.002	-0.0078	0.0118	0.685	1
Lipoprotein(a)	DIPK1C	Divergent protein kinase domain 1C	-0.0099	-0.0197	-0.0001	0.0467	1
Metabolically unhealthy normal weight	DIPK1C	Divergent protein kinase domain 1C	-0.0032	-0.013	0.0066	0.527	1
Obesity	DIPK1C	Divergent protein kinase domain 1C	-0.009	-0.0188	0.0008	0.0717	1
Endothelial dysfunction	DIPK1C	Divergent protein kinase domain 1C	-0.0013	-0.0111	0.0085	0.792	1
Coagulation	DIPK1C	Divergent protein kinase domain 1C	-0.0062	-0.016	0.0036	0.214	1
Cardiac remodeling	DIPK1C	Divergent protein kinase domain 1C	-0.0018	-0.0116	0.008	0.722	1
Total CAD PRS	DIPK1C	Divergent protein kinase domain 1C	-0.003	-0.0128	0.0068	0.552	1
Cholesterol-enriched lipoproteins	DIPK2B	Divergent protein kinase domain 2B	-0.0165	-0.0256	-0.0073	0.000438	1
Triglyceride-rich lipoproteins	DIPK2B	Divergent protein kinase domain 2B	-0.0035	-0.0127	0.0056	0.449	1
Lipoprotein(a)	DIPK2B	Divergent protein kinase domain 2B	0.0061	-0.0031	0.0152	0.196	1
Metabolically unhealthy normal weight	DIPK2B	Divergent protein kinase domain 2B	-0.0232	-0.0324	-0.014	7.4e-07	0.00216
Obesity	DIPK2B	Divergent protein kinase domain 2B	-0.0031	-0.0122	0.0061	0.514	1
Endothelial dysfunction	DIPK2B	Divergent protein kinase domain 2B	0.0026	-0.0065	0.0118	0.573	1
Coagulation	DIPK2B	Divergent protein kinase domain 2B	0.1143	0.1051	0.1234	7.66e-132	2.24e-128
Cardiac remodeling	DIPK2B	Divergent protein kinase domain 2B	-0.0098	-0.019	-0.0007	0.0355	1
Total CAD PRS	DIPK2B	Divergent protein kinase domain 2B	-0.0035	-0.0127	0.0057	0.455	1
Cholesterol-enriched lipoproteins	DKK1	Dickkopf-related protein 1	-0.0037	-0.0127	0.0052	0.411	1
Triglyceride-rich lipoproteins	DKK1	Dickkopf-related protein 1	0.022	0.0131	0.0309	1.37e-06	0.004
Lipoprotein(a)	DKK1	Dickkopf-related protein 1	0.005	-0.0039	0.014	0.269	1
Metabolically unhealthy normal weight	DKK1	Dickkopf-related protein 1	0.0112	0.0023	0.0201	0.014	1
Obesity	DKK1	Dickkopf-related protein 1	0.0005	-0.0084	0.0094	0.912	1
Endothelial dysfunction	DKK1	Dickkopf-related protein 1	0.019	0.01	0.0279	3.21e-05	0.0938
Coagulation	DKK1	Dickkopf-related protein 1	-0.0125	-0.0214	-0.0035	0.00625	1
Cardiac remodeling	DKK1	Dickkopf-related protein 1	0.0065	-0.0024	0.0154	0.154	1
Total CAD PRS	DKK1	Dickkopf-related protein 1	0.006	-0.0029	0.0149	0.188	1
Cholesterol-enriched lipoproteins	DKK3	Dickkopf-related protein 3	-0.0166	-0.0251	-0.008	0.000141	0.411
Triglyceride-rich lipoproteins	DKK3	Dickkopf-related protein 3	-0.0031	-0.0116	0.0054	0.475	1
Lipoprotein(a)	DKK3	Dickkopf-related protein 3	0.0049	-0.0037	0.0134	0.263	1
Metabolically unhealthy normal weight	DKK3	Dickkopf-related protein 3	-0.0089	-0.0174	-0.0004	0.0412	1
Obesity	DKK3	Dickkopf-related protein 3	-0.0176	-0.0261	-0.009	5.35e-05	0.156
Endothelial dysfunction	DKK3	Dickkopf-related protein 3	-0.0132	-0.0218	-0.0047	0.00238	1
Coagulation	DKK3	Dickkopf-related protein 3	-0.0583	-0.0669	-0.0498	8.33e-41	2.43e-37
Cardiac remodeling	DKK3	Dickkopf-related protein 3	-0.0082	-0.0167	0.0003	0.0592	1
Total CAD PRS	DKK3	Dickkopf-related protein 3	-0.0152	-0.0237	-0.0067	0.00048	1
Cholesterol-enriched lipoproteins	DKK4	Dickkopf-related protein 4	0.0098	0.001	0.0187	0.0299	1
Triglyceride-rich lipoproteins	DKK4	Dickkopf-related protein 4	0.0152	0.0064	0.0241	0.000744	1
Lipoprotein(a)	DKK4	Dickkopf-related protein 4	-0.0016	-0.0105	0.0072	0.717	1
Metabolically unhealthy normal weight	DKK4	Dickkopf-related protein 4	0.0153	0.0065	0.0242	0.000694	1
Obesity	DKK4	Dickkopf-related protein 4	0.0162	0.0074	0.0251	0.000319	0.933
Endothelial dysfunction	DKK4	Dickkopf-related protein 4	0.0087	-0.0001	0.0176	0.0538	1
Coagulation	DKK4	Dickkopf-related protein 4	-0.1237	-0.1325	-0.1149	1.75e-165	5.12e-162
Cardiac remodeling	DKK4	Dickkopf-related protein 4	-0.0083	-0.0172	0.0005	0.0651	1
Total CAD PRS	DKK4	Dickkopf-related protein 4	0.0067	-0.0022	0.0155	0.138	1
Cholesterol-enriched lipoproteins	DKKL1	Dickkopf-like protein 1	-0.0206	-0.0293	-0.0118	4.15e-06	0.0121
Triglyceride-rich lipoproteins	DKKL1	Dickkopf-like protein 1	-0.0344	-0.0431	-0.0256	1.31e-14	3.83e-11
Lipoprotein(a)	DKKL1	Dickkopf-like protein 1	0.0014	-0.0074	0.0102	0.754	1
Metabolically unhealthy normal weight	DKKL1	Dickkopf-like protein 1	-0.0148	-0.0236	-0.0061	0.000908	1
Obesity	DKKL1	Dickkopf-like protein 1	-0.0097	-0.0185	-0.001	0.0297	1
Endothelial dysfunction	DKKL1	Dickkopf-like protein 1	0.0061	-0.0027	0.0148	0.174	1
Coagulation	DKKL1	Dickkopf-like protein 1	-0.0223	-0.0311	-0.0136	6.12e-07	0.00179
Cardiac remodeling	DKKL1	Dickkopf-like protein 1	0.0033	-0.0055	0.012	0.466	1
Total CAD PRS	DKKL1	Dickkopf-like protein 1	-0.0153	-0.024	-0.0065	0.000629	1
Cholesterol-enriched lipoproteins	DLG4	Disks large homolog 4	-0.0044	-0.0141	0.0053	0.371	1
Triglyceride-rich lipoproteins	DLG4	Disks large homolog 4	0.0119	0.0023	0.0216	0.0156	1
Lipoprotein(a)	DLG4	Disks large homolog 4	-0.0034	-0.013	0.0063	0.494	1
Metabolically unhealthy normal weight	DLG4	Disks large homolog 4	0.0159	0.0062	0.0255	0.0013	1
Obesity	DLG4	Disks large homolog 4	-0.0049	-0.0145	0.0048	0.322	1
Endothelial dysfunction	DLG4	Disks large homolog 4	0.0161	0.0065	0.0258	0.00108	1
Coagulation	DLG4	Disks large homolog 4	0.0009	-0.0088	0.0106	0.851	1
Cardiac remodeling	DLG4	Disks large homolog 4	-0.005	-0.0147	0.0047	0.311	1
Total CAD PRS	DLG4	Disks large homolog 4	-0.0011	-0.0108	0.0085	0.822	1
Cholesterol-enriched lipoproteins	DLGAP5	Disks large-associated protein 5	0.007	-0.0026	0.0167	0.153	1
Triglyceride-rich lipoproteins	DLGAP5	Disks large-associated protein 5	0.0088	-0.0009	0.0184	0.0755	1
Lipoprotein(a)	DLGAP5	Disks large-associated protein 5	0.0008	-0.0089	0.0105	0.874	1
Metabolically unhealthy normal weight	DLGAP5	Disks large-associated protein 5	0.0098	0.0001	0.0195	0.0473	1
Obesity	DLGAP5	Disks large-associated protein 5	-0.0009	-0.0106	0.0087	0.848	1
Endothelial dysfunction	DLGAP5	Disks large-associated protein 5	0.0094	-0.0003	0.0191	0.0569	1
Coagulation	DLGAP5	Disks large-associated protein 5	-0.0071	-0.0168	0.0026	0.152	1
Cardiac remodeling	DLGAP5	Disks large-associated protein 5	-0.0075	-0.0172	0.0021	0.126	1
Total CAD PRS	DLGAP5	Disks large-associated protein 5	0.0061	-0.0036	0.0158	0.217	1
Cholesterol-enriched lipoproteins	DLK1	Protein delta homolog 1	-0.0136	-0.0223	-0.005	0.00208	1
Triglyceride-rich lipoproteins	DLK1	Protein delta homolog 1	0.0049	-0.0038	0.0136	0.267	1
Lipoprotein(a)	DLK1	Protein delta homolog 1	-0.0024	-0.0111	0.0063	0.585	1
Metabolically unhealthy normal weight	DLK1	Protein delta homolog 1	0.026	0.0173	0.0347	4.51e-09	1.32e-05
Obesity	DLK1	Protein delta homolog 1	0.0129	0.0042	0.0215	0.0037	1
Endothelial dysfunction	DLK1	Protein delta homolog 1	-0.0037	-0.0124	0.005	0.409	1
Coagulation	DLK1	Protein delta homolog 1	0.0033	-0.0054	0.012	0.455	1
Cardiac remodeling	DLK1	Protein delta homolog 1	-0.0185	-0.0272	-0.0098	2.92e-05	0.0854
Total CAD PRS	DLK1	Protein delta homolog 1	-0.0044	-0.0131	0.0043	0.325	1
Cholesterol-enriched lipoproteins	DLL1	Delta-like protein 1	-0.0112	-0.0199	-0.0025	0.0114	1
Triglyceride-rich lipoproteins	DLL1	Delta-like protein 1	0.0048	-0.0039	0.0135	0.282	1
Lipoprotein(a)	DLL1	Delta-like protein 1	0.0032	-0.0055	0.0119	0.47	1
Metabolically unhealthy normal weight	DLL1	Delta-like protein 1	-0.0184	-0.0271	-0.0097	3.42e-05	0.1
Obesity	DLL1	Delta-like protein 1	0.0198	0.0111	0.0285	7.97e-06	0.0233
Endothelial dysfunction	DLL1	Delta-like protein 1	0.0326	0.0239	0.0413	2.28e-13	6.66e-10
Coagulation	DLL1	Delta-like protein 1	-0.0403	-0.049	-0.0316	1.47e-19	4.3e-16
Cardiac remodeling	DLL1	Delta-like protein 1	-0.0102	-0.0189	-0.0014	0.0223	1
Total CAD PRS	DLL1	Delta-like protein 1	-0.005	-0.0137	0.0037	0.259	1
Cholesterol-enriched lipoproteins	DLL4	Delta-like protein 4	-0.0107	-0.0205	-0.001	0.0308	1
Triglyceride-rich lipoproteins	DLL4	Delta-like protein 4	-0.0001	-0.0098	0.0097	0.987	1
Lipoprotein(a)	DLL4	Delta-like protein 4	-0.0028	-0.0126	0.007	0.576	1
Metabolically unhealthy normal weight	DLL4	Delta-like protein 4	0.0047	-0.0051	0.0145	0.345	1
Obesity	DLL4	Delta-like protein 4	0.0006	-0.0091	0.0104	0.897	1
Endothelial dysfunction	DLL4	Delta-like protein 4	-0.0019	-0.0117	0.0078	0.698	1
Coagulation	DLL4	Delta-like protein 4	0.0584	0.0486	0.0681	1.25e-31	3.65e-28
Cardiac remodeling	DLL4	Delta-like protein 4	-0.0005	-0.0103	0.0092	0.916	1
Total CAD PRS	DLL4	Delta-like protein 4	-0.0013	-0.0111	0.0084	0.793	1
Cholesterol-enriched lipoproteins	DMD	Dystrophin	-0.0017	-0.0114	0.008	0.727	1
Triglyceride-rich lipoproteins	DMD	Dystrophin	0.0184	0.0087	0.0281	0.000201	0.586
Lipoprotein(a)	DMD	Dystrophin	-0.0027	-0.0124	0.007	0.591	1
Metabolically unhealthy normal weight	DMD	Dystrophin	0.0117	0.002	0.0214	0.0183	1
Obesity	DMD	Dystrophin	0.0066	-0.0031	0.0163	0.182	1
Endothelial dysfunction	DMD	Dystrophin	0.0128	0.0031	0.0225	0.00954	1
Coagulation	DMD	Dystrophin	-0.0043	-0.014	0.0054	0.389	1
Cardiac remodeling	DMD	Dystrophin	0.0006	-0.0091	0.0103	0.901	1
Total CAD PRS	DMD	Dystrophin	0.0035	-0.0062	0.0132	0.481	1
Cholesterol-enriched lipoproteins	DMP1	Dentin matrix acidic phosphoprotein 1	0.0044	-0.0052	0.0139	0.37	1
Triglyceride-rich lipoproteins	DMP1	Dentin matrix acidic phosphoprotein 1	-0.0064	-0.0159	0.0032	0.19	1
Lipoprotein(a)	DMP1	Dentin matrix acidic phosphoprotein 1	-0.0021	-0.0116	0.0075	0.673	1
Metabolically unhealthy normal weight	DMP1	Dentin matrix acidic phosphoprotein 1	-0.0245	-0.0341	-0.015	4.76e-07	0.00139
Obesity	DMP1	Dentin matrix acidic phosphoprotein 1	-0.0201	-0.0297	-0.0106	3.54e-05	0.103
Endothelial dysfunction	DMP1	Dentin matrix acidic phosphoprotein 1	0.0314	0.0218	0.0409	1.22e-10	3.57e-07
Coagulation	DMP1	Dentin matrix acidic phosphoprotein 1	-0.0401	-0.0497	-0.0305	2.06e-16	6.02e-13
Cardiac remodeling	DMP1	Dentin matrix acidic phosphoprotein 1	0.0045	-0.0051	0.014	0.36	1
Total CAD PRS	DMP1	Dentin matrix acidic phosphoprotein 1	-0.0035	-0.013	0.006	0.472	1
Cholesterol-enriched lipoproteins	DNAJA1	DnaJ homolog subfamily A member 1	-0.005	-0.0148	0.0049	0.321	1
Triglyceride-rich lipoproteins	DNAJA1	DnaJ homolog subfamily A member 1	0.0043	-0.0055	0.0142	0.389	1
Lipoprotein(a)	DNAJA1	DnaJ homolog subfamily A member 1	-0.0102	-0.0201	-0.0004	0.0424	1
Metabolically unhealthy normal weight	DNAJA1	DnaJ homolog subfamily A member 1	-0.0006	-0.0104	0.0093	0.912	1
Obesity	DNAJA1	DnaJ homolog subfamily A member 1	0.0097	-0.0002	0.0195	0.0538	1
Endothelial dysfunction	DNAJA1	DnaJ homolog subfamily A member 1	0.0048	-0.005	0.0147	0.336	1
Coagulation	DNAJA1	DnaJ homolog subfamily A member 1	0.0013	-0.0086	0.0112	0.796	1
Cardiac remodeling	DNAJA1	DnaJ homolog subfamily A member 1	-0.0025	-0.0123	0.0074	0.623	1
Total CAD PRS	DNAJA1	DnaJ homolog subfamily A member 1	0.0015	-0.0083	0.0114	0.759	1
Cholesterol-enriched lipoproteins	DNAJA2	DnaJ homolog subfamily A member 2	-0.0034	-0.0123	0.0055	0.455	1
Triglyceride-rich lipoproteins	DNAJA2	DnaJ homolog subfamily A member 2	0.0231	0.0142	0.0321	3.91e-07	0.00114
Lipoprotein(a)	DNAJA2	DnaJ homolog subfamily A member 2	0.0068	-0.0021	0.0157	0.136	1
Metabolically unhealthy normal weight	DNAJA2	DnaJ homolog subfamily A member 2	0.0165	0.0076	0.0254	0.0003	0.878
Obesity	DNAJA2	DnaJ homolog subfamily A member 2	-0.0012	-0.0102	0.0077	0.788	1
Endothelial dysfunction	DNAJA2	DnaJ homolog subfamily A member 2	0.0181	0.0091	0.027	7.57e-05	0.221
Coagulation	DNAJA2	DnaJ homolog subfamily A member 2	-0.0015	-0.0105	0.0075	0.743	1
Cardiac remodeling	DNAJA2	DnaJ homolog subfamily A member 2	-0.0003	-0.0093	0.0086	0.939	1
Total CAD PRS	DNAJA2	DnaJ homolog subfamily A member 2	0.0077	-0.0012	0.0166	0.091	1
Cholesterol-enriched lipoproteins	DNAJA4	DnaJ homolog subfamily A member 4	-0.0017	-0.0114	0.0079	0.723	1
Triglyceride-rich lipoproteins	DNAJA4	DnaJ homolog subfamily A member 4	0.0036	-0.006	0.0133	0.458	1
Lipoprotein(a)	DNAJA4	DnaJ homolog subfamily A member 4	0.0005	-0.0092	0.0101	0.924	1
Metabolically unhealthy normal weight	DNAJA4	DnaJ homolog subfamily A member 4	0.0013	-0.0084	0.0109	0.798	1
Obesity	DNAJA4	DnaJ homolog subfamily A member 4	-0.0019	-0.0115	0.0078	0.705	1
Endothelial dysfunction	DNAJA4	DnaJ homolog subfamily A member 4	0.0148	0.0052	0.0244	0.00259	1
Coagulation	DNAJA4	DnaJ homolog subfamily A member 4	-0.0058	-0.0154	0.0039	0.24	1
Cardiac remodeling	DNAJA4	DnaJ homolog subfamily A member 4	-0.0053	-0.0149	0.0043	0.283	1
Total CAD PRS	DNAJA4	DnaJ homolog subfamily A member 4	-0.0033	-0.0129	0.0063	0.501	1
Cholesterol-enriched lipoproteins	DNAJB1	DnaJ homolog subfamily B member 1	-0.0085	-0.0174	0.0005	0.064	1
Triglyceride-rich lipoproteins	DNAJB1	DnaJ homolog subfamily B member 1	0.0323	0.0234	0.0413	1.41e-12	4.12e-09
Lipoprotein(a)	DNAJB1	DnaJ homolog subfamily B member 1	0.0156	0.0067	0.0246	0.000634	1
Metabolically unhealthy normal weight	DNAJB1	DnaJ homolog subfamily B member 1	0.0268	0.0178	0.0357	4.66e-09	1.36e-05
Obesity	DNAJB1	DnaJ homolog subfamily B member 1	0.0009	-0.008	0.0099	0.835	1
Endothelial dysfunction	DNAJB1	DnaJ homolog subfamily B member 1	0.0278	0.0188	0.0367	1.24e-09	3.62e-06
Coagulation	DNAJB1	DnaJ homolog subfamily B member 1	-0.004	-0.013	0.005	0.38	1
Cardiac remodeling	DNAJB1	DnaJ homolog subfamily B member 1	-0.0018	-0.0108	0.0071	0.693	1
Total CAD PRS	DNAJB1	DnaJ homolog subfamily B member 1	0.016	0.007	0.0249	0.000461	1
Cholesterol-enriched lipoproteins	DNAJB14	DnaJ homolog subfamily B member 14	-0.0056	-0.0153	0.0041	0.259	1
Triglyceride-rich lipoproteins	DNAJB14	DnaJ homolog subfamily B member 14	0.0072	-0.0025	0.0169	0.146	1
Lipoprotein(a)	DNAJB14	DnaJ homolog subfamily B member 14	0.0025	-0.0072	0.0122	0.608	1
Metabolically unhealthy normal weight	DNAJB14	DnaJ homolog subfamily B member 14	0.0096	-0.0001	0.0193	0.0517	1
Obesity	DNAJB14	DnaJ homolog subfamily B member 14	0.0011	-0.0086	0.0108	0.824	1
Endothelial dysfunction	DNAJB14	DnaJ homolog subfamily B member 14	0.032	0.0223	0.0417	1.04e-10	3.04e-07
Coagulation	DNAJB14	DnaJ homolog subfamily B member 14	-0.0066	-0.0163	0.0031	0.186	1
Cardiac remodeling	DNAJB14	DnaJ homolog subfamily B member 14	-0.001	-0.0107	0.0086	0.833	1
Total CAD PRS	DNAJB14	DnaJ homolog subfamily B member 14	0.0009	-0.0088	0.0105	0.861	1
Cholesterol-enriched lipoproteins	DNAJB2	DnaJ homolog subfamily B member 2	-0.0013	-0.011	0.0084	0.797	1
Triglyceride-rich lipoproteins	DNAJB2	DnaJ homolog subfamily B member 2	0.014	0.0043	0.0236	0.00476	1
Lipoprotein(a)	DNAJB2	DnaJ homolog subfamily B member 2	-0.001	-0.0107	0.0087	0.84	1
Metabolically unhealthy normal weight	DNAJB2	DnaJ homolog subfamily B member 2	0.0114	0.0017	0.0211	0.0211	1
Obesity	DNAJB2	DnaJ homolog subfamily B member 2	0.0058	-0.0039	0.0155	0.24	1
Endothelial dysfunction	DNAJB2	DnaJ homolog subfamily B member 2	0.0267	0.017	0.0364	7e-08	0.000205
Coagulation	DNAJB2	DnaJ homolog subfamily B member 2	0.0014	-0.0083	0.0112	0.77	1
Cardiac remodeling	DNAJB2	DnaJ homolog subfamily B member 2	-0.0075	-0.0172	0.0022	0.13	1
Total CAD PRS	DNAJB2	DnaJ homolog subfamily B member 2	-0.0006	-0.0102	0.0091	0.911	1
Cholesterol-enriched lipoproteins	DNAJB6	DnaJ homolog subfamily B member 6	-0.0094	-0.0192	0.0004	0.061	1
Triglyceride-rich lipoproteins	DNAJB6	DnaJ homolog subfamily B member 6	0.0101	0.0003	0.0199	0.0444	1
Lipoprotein(a)	DNAJB6	DnaJ homolog subfamily B member 6	0.0029	-0.0069	0.0128	0.556	1
Metabolically unhealthy normal weight	DNAJB6	DnaJ homolog subfamily B member 6	0.0105	0.0007	0.0203	0.0366	1
Obesity	DNAJB6	DnaJ homolog subfamily B member 6	-0.0024	-0.0122	0.0074	0.632	1
Endothelial dysfunction	DNAJB6	DnaJ homolog subfamily B member 6	0.0156	0.0058	0.0254	0.00186	1
Coagulation	DNAJB6	DnaJ homolog subfamily B member 6	-0.0004	-0.0103	0.0094	0.933	1
Cardiac remodeling	DNAJB6	DnaJ homolog subfamily B member 6	-0.0077	-0.0175	0.0021	0.125	1
Total CAD PRS	DNAJB6	DnaJ homolog subfamily B member 6	-0.0034	-0.0132	0.0064	0.498	1
Cholesterol-enriched lipoproteins	DNAJB8	DnaJ homolog subfamily B member 8	0.0056	-0.0034	0.0147	0.224	1
Triglyceride-rich lipoproteins	DNAJB8	DnaJ homolog subfamily B member 8	0.0095	0.0005	0.0186	0.0393	1
Lipoprotein(a)	DNAJB8	DnaJ homolog subfamily B member 8	-0.0029	-0.012	0.0062	0.534	1
Metabolically unhealthy normal weight	DNAJB8	DnaJ homolog subfamily B member 8	-0.0014	-0.0105	0.0077	0.766	1
Obesity	DNAJB8	DnaJ homolog subfamily B member 8	-0.0058	-0.0148	0.0033	0.212	1
Endothelial dysfunction	DNAJB8	DnaJ homolog subfamily B member 8	0.0033	-0.0058	0.0124	0.479	1
Coagulation	DNAJB8	DnaJ homolog subfamily B member 8	-0.0056	-0.0147	0.0035	0.231	1
Cardiac remodeling	DNAJB8	DnaJ homolog subfamily B member 8	-0.0009	-0.01	0.0081	0.839	1
Total CAD PRS	DNAJB8	DnaJ homolog subfamily B member 8	-0.0015	-0.0106	0.0076	0.744	1
Cholesterol-enriched lipoproteins	DNAJC21	DnaJ homolog subfamily C member 21	-0.0083	-0.018	0.0014	0.092	1
Triglyceride-rich lipoproteins	DNAJC21	DnaJ homolog subfamily C member 21	0.0088	-0.0009	0.0184	0.0753	1
Lipoprotein(a)	DNAJC21	DnaJ homolog subfamily C member 21	-0.0032	-0.0128	0.0065	0.521	1
Metabolically unhealthy normal weight	DNAJC21	DnaJ homolog subfamily C member 21	0.0151	0.0054	0.0247	0.00224	1
Obesity	DNAJC21	DnaJ homolog subfamily C member 21	-0.001	-0.0107	0.0086	0.835	1
Endothelial dysfunction	DNAJC21	DnaJ homolog subfamily C member 21	0.0147	0.005	0.0244	0.00295	1
Coagulation	DNAJC21	DnaJ homolog subfamily C member 21	-0.0002	-0.0099	0.0095	0.972	1
Cardiac remodeling	DNAJC21	DnaJ homolog subfamily C member 21	-0.0067	-0.0164	0.003	0.173	1
Total CAD PRS	DNAJC21	DnaJ homolog subfamily C member 21	-0.0083	-0.018	0.0014	0.0921	1
Cholesterol-enriched lipoproteins	DNAJC6	Putative tyrosine-protein phosphatase auxilin	-0.0047	-0.0145	0.0051	0.345	1
Triglyceride-rich lipoproteins	DNAJC6	Putative tyrosine-protein phosphatase auxilin	0.0227	0.0129	0.0324	5.39e-06	0.0158
Lipoprotein(a)	DNAJC6	Putative tyrosine-protein phosphatase auxilin	0.0046	-0.0052	0.0144	0.355	1
Metabolically unhealthy normal weight	DNAJC6	Putative tyrosine-protein phosphatase auxilin	0.022	0.0123	0.0318	9.96e-06	0.0291
Obesity	DNAJC6	Putative tyrosine-protein phosphatase auxilin	0.0016	-0.0082	0.0114	0.748	1
Endothelial dysfunction	DNAJC6	Putative tyrosine-protein phosphatase auxilin	0.03	0.0202	0.0398	1.78e-09	5.2e-06
Coagulation	DNAJC6	Putative tyrosine-protein phosphatase auxilin	-0.0035	-0.0133	0.0063	0.481	1
Cardiac remodeling	DNAJC6	Putative tyrosine-protein phosphatase auxilin	-0.0038	-0.0136	0.0059	0.443	1
Total CAD PRS	DNAJC6	Putative tyrosine-protein phosphatase auxilin	0.0079	-0.0019	0.0176	0.115	1
Cholesterol-enriched lipoproteins	DNAJC9	DnaJ homolog subfamily C member 9	-0.0044	-0.014	0.0052	0.371	1
Triglyceride-rich lipoproteins	DNAJC9	DnaJ homolog subfamily C member 9	0.0097	0.0001	0.0194	0.0466	1
Lipoprotein(a)	DNAJC9	DnaJ homolog subfamily C member 9	0.0047	-0.0049	0.0144	0.334	1
Metabolically unhealthy normal weight	DNAJC9	DnaJ homolog subfamily C member 9	0.0033	-0.0063	0.0129	0.501	1
Obesity	DNAJC9	DnaJ homolog subfamily C member 9	0.0041	-0.0055	0.0137	0.399	1
Endothelial dysfunction	DNAJC9	DnaJ homolog subfamily C member 9	0.021	0.0114	0.0307	1.83e-05	0.0535
Coagulation	DNAJC9	DnaJ homolog subfamily C member 9	-0.0006	-0.0102	0.0091	0.906	1
Cardiac remodeling	DNAJC9	DnaJ homolog subfamily C member 9	-0.0004	-0.01	0.0092	0.928	1
Total CAD PRS	DNAJC9	DnaJ homolog subfamily C member 9	0.0006	-0.009	0.0102	0.898	1
Cholesterol-enriched lipoproteins	DNER	Delta and Notch-like epidermal growth factor-related receptor	0.0016	-0.0074	0.0105	0.731	1
Triglyceride-rich lipoproteins	DNER	Delta and Notch-like epidermal growth factor-related receptor	-0.011	-0.0199	-0.0021	0.0155	1
Lipoprotein(a)	DNER	Delta and Notch-like epidermal growth factor-related receptor	0.0175	0.0085	0.0264	0.000127	0.37
Metabolically unhealthy normal weight	DNER	Delta and Notch-like epidermal growth factor-related receptor	0.0135	0.0046	0.0224	0.00307	1
Obesity	DNER	Delta and Notch-like epidermal growth factor-related receptor	-0.031	-0.0399	-0.0221	9.22e-12	2.7e-08
Endothelial dysfunction	DNER	Delta and Notch-like epidermal growth factor-related receptor	-0.0016	-0.0106	0.0073	0.719	1
Coagulation	DNER	Delta and Notch-like epidermal growth factor-related receptor	-0.0107	-0.0196	-0.0017	0.0195	1
Cardiac remodeling	DNER	Delta and Notch-like epidermal growth factor-related receptor	-0.0063	-0.0152	0.0026	0.165	1
Total CAD PRS	DNER	Delta and Notch-like epidermal growth factor-related receptor	0.0037	-0.0052	0.0126	0.414	1
Cholesterol-enriched lipoproteins	DNLZ	DNL-type zinc finger protein	0.0004	-0.0094	0.0102	0.933	1
Triglyceride-rich lipoproteins	DNLZ	DNL-type zinc finger protein	-0.0109	-0.0207	-0.0011	0.0292	1
Lipoprotein(a)	DNLZ	DNL-type zinc finger protein	-0.0009	-0.0107	0.0089	0.856	1
Metabolically unhealthy normal weight	DNLZ	DNL-type zinc finger protein	-0.014	-0.0238	-0.0042	0.00525	1
Obesity	DNLZ	DNL-type zinc finger protein	0.0027	-0.0071	0.0125	0.583	1
Endothelial dysfunction	DNLZ	DNL-type zinc finger protein	0.0056	-0.0042	0.0154	0.262	1
Coagulation	DNLZ	DNL-type zinc finger protein	-0.0076	-0.0175	0.0022	0.129	1
Cardiac remodeling	DNLZ	DNL-type zinc finger protein	-0.0022	-0.012	0.0076	0.658	1
Total CAD PRS	DNLZ	DNL-type zinc finger protein	-0.0042	-0.014	0.0056	0.397	1
Cholesterol-enriched lipoproteins	DNM1	Dynamin-1	-0.0041	-0.0138	0.0056	0.404	1
Triglyceride-rich lipoproteins	DNM1	Dynamin-1	0.0097	0	0.0194	0.0489	1
Lipoprotein(a)	DNM1	Dynamin-1	0.0034	-0.0063	0.0131	0.49	1
Metabolically unhealthy normal weight	DNM1	Dynamin-1	0.0101	0.0005	0.0198	0.0401	1
Obesity	DNM1	Dynamin-1	-0.0024	-0.0121	0.0073	0.625	1
Endothelial dysfunction	DNM1	Dynamin-1	0.0188	0.0091	0.0285	0.000141	0.412
Coagulation	DNM1	Dynamin-1	-0.0009	-0.0106	0.0088	0.862	1
Cardiac remodeling	DNM1	Dynamin-1	-0.0059	-0.0155	0.0038	0.234	1
Total CAD PRS	DNM1	Dynamin-1	0.0007	-0.009	0.0103	0.891	1
Cholesterol-enriched lipoproteins	DNM3	Dynamin-3	-0.0029	-0.0125	0.0067	0.558	1
Triglyceride-rich lipoproteins	DNM3	Dynamin-3	0.0174	0.0078	0.027	0.000372	1
Lipoprotein(a)	DNM3	Dynamin-3	-0.0031	-0.0127	0.0066	0.533	1
Metabolically unhealthy normal weight	DNM3	Dynamin-3	0.0079	-0.0018	0.0175	0.109	1
Obesity	DNM3	Dynamin-3	0.01	0.0004	0.0196	0.0406	1
Endothelial dysfunction	DNM3	Dynamin-3	0.0165	0.0068	0.0261	0.000809	1
Coagulation	DNM3	Dynamin-3	0.0031	-0.0065	0.0128	0.524	1
Cardiac remodeling	DNM3	Dynamin-3	-0.0106	-0.0202	-0.001	0.031	1
Total CAD PRS	DNM3	Dynamin-3	-0.0023	-0.012	0.0073	0.632	1
Cholesterol-enriched lipoproteins	DNMBP	Dynamin-binding protein	-0.0021	-0.0111	0.0069	0.653	1
Triglyceride-rich lipoproteins	DNMBP	Dynamin-binding protein	0.014	0.005	0.023	0.00229	1
Lipoprotein(a)	DNMBP	Dynamin-binding protein	-0.0001	-0.0091	0.0089	0.983	1
Metabolically unhealthy normal weight	DNMBP	Dynamin-binding protein	0.0085	-0.0005	0.0175	0.0646	1
Obesity	DNMBP	Dynamin-binding protein	0.0025	-0.0065	0.0115	0.579	1
Endothelial dysfunction	DNMBP	Dynamin-binding protein	0.0185	0.0095	0.0275	5.71e-05	0.167
Coagulation	DNMBP	Dynamin-binding protein	0.0047	-0.0044	0.0137	0.311	1
Cardiac remodeling	DNMBP	Dynamin-binding protein	-0.0021	-0.0111	0.0069	0.647	1
Total CAD PRS	DNMBP	Dynamin-binding protein	0.002	-0.007	0.011	0.658	1
Cholesterol-enriched lipoproteins	DNPEP	Aspartyl aminopeptidase	0.0063	-0.0033	0.0158	0.199	1
Triglyceride-rich lipoproteins	DNPEP	Aspartyl aminopeptidase	0.0144	0.0048	0.024	0.00324	1
Lipoprotein(a)	DNPEP	Aspartyl aminopeptidase	0.0011	-0.0085	0.0107	0.824	1
Metabolically unhealthy normal weight	DNPEP	Aspartyl aminopeptidase	0.0134	0.0038	0.023	0.00624	1
Obesity	DNPEP	Aspartyl aminopeptidase	0.0119	0.0024	0.0215	0.0145	1
Endothelial dysfunction	DNPEP	Aspartyl aminopeptidase	-0.0019	-0.0115	0.0077	0.704	1
Coagulation	DNPEP	Aspartyl aminopeptidase	0.0035	-0.0061	0.0131	0.475	1
Cardiac remodeling	DNPEP	Aspartyl aminopeptidase	-0.0081	-0.0177	0.0015	0.097	1
Total CAD PRS	DNPEP	Aspartyl aminopeptidase	0.0034	-0.0062	0.013	0.486	1
Cholesterol-enriched lipoproteins	DNPH1	2'-deoxynucleoside 5'-phosphate N-hydrolase 1	0.0021	-0.0068	0.011	0.645	1
Triglyceride-rich lipoproteins	DNPH1	2'-deoxynucleoside 5'-phosphate N-hydrolase 1	0.0106	0.0017	0.0195	0.0199	1
Lipoprotein(a)	DNPH1	2'-deoxynucleoside 5'-phosphate N-hydrolase 1	0.0062	-0.0027	0.0151	0.175	1
Metabolically unhealthy normal weight	DNPH1	2'-deoxynucleoside 5'-phosphate N-hydrolase 1	0.0043	-0.0046	0.0133	0.34	1
Obesity	DNPH1	2'-deoxynucleoside 5'-phosphate N-hydrolase 1	0.0025	-0.0064	0.0114	0.578	1
Endothelial dysfunction	DNPH1	2'-deoxynucleoside 5'-phosphate N-hydrolase 1	0.0306	0.0217	0.0395	1.85e-11	5.41e-08
Coagulation	DNPH1	2'-deoxynucleoside 5'-phosphate N-hydrolase 1	-0.0043	-0.0132	0.0047	0.351	1
Cardiac remodeling	DNPH1	2'-deoxynucleoside 5'-phosphate N-hydrolase 1	0.014	0.0051	0.0229	0.00208	1
Total CAD PRS	DNPH1	2'-deoxynucleoside 5'-phosphate N-hydrolase 1	0.0082	-0.0007	0.0171	0.0721	1
Cholesterol-enriched lipoproteins	DOC2B	Double C2-like domain-containing protein beta	0.0071	-0.0026	0.0169	0.153	1
Triglyceride-rich lipoproteins	DOC2B	Double C2-like domain-containing protein beta	0.0097	-0.0001	0.0195	0.0518	1
Lipoprotein(a)	DOC2B	Double C2-like domain-containing protein beta	0.0026	-0.0073	0.0124	0.61	1
Metabolically unhealthy normal weight	DOC2B	Double C2-like domain-containing protein beta	0.0016	-0.0082	0.0114	0.743	1
Obesity	DOC2B	Double C2-like domain-containing protein beta	-0.0021	-0.0118	0.0077	0.681	1
Endothelial dysfunction	DOC2B	Double C2-like domain-containing protein beta	0.0067	-0.0031	0.0165	0.179	1
Coagulation	DOC2B	Double C2-like domain-containing protein beta	0.004	-0.0058	0.0138	0.427	1
Cardiac remodeling	DOC2B	Double C2-like domain-containing protein beta	-0.0001	-0.0099	0.0097	0.99	1
Total CAD PRS	DOC2B	Double C2-like domain-containing protein beta	0.0114	0.0016	0.0212	0.0223	1
Cholesterol-enriched lipoproteins	DOCK9	Dedicator of cytokinesis protein 9	0.0001	-0.0097	0.0099	0.982	1
Triglyceride-rich lipoproteins	DOCK9	Dedicator of cytokinesis protein 9	0.0077	-0.0022	0.0175	0.126	1
Lipoprotein(a)	DOCK9	Dedicator of cytokinesis protein 9	-0.008	-0.0178	0.0018	0.11	1
Metabolically unhealthy normal weight	DOCK9	Dedicator of cytokinesis protein 9	-0.0052	-0.0151	0.0046	0.296	1
Obesity	DOCK9	Dedicator of cytokinesis protein 9	-0.0073	-0.0171	0.0025	0.144	1
Endothelial dysfunction	DOCK9	Dedicator of cytokinesis protein 9	0.0085	-0.0014	0.0183	0.0916	1
Coagulation	DOCK9	Dedicator of cytokinesis protein 9	-0.0154	-0.0252	-0.0055	0.00224	1
Cardiac remodeling	DOCK9	Dedicator of cytokinesis protein 9	-0.0046	-0.0145	0.0052	0.355	1
Total CAD PRS	DOCK9	Dedicator of cytokinesis protein 9	-0.0058	-0.0156	0.004	0.247	1
Cholesterol-enriched lipoproteins	DOK1	Docking protein 1	-0.0061	-0.0157	0.0036	0.218	1
Triglyceride-rich lipoproteins	DOK1	Docking protein 1	0.0055	-0.0041	0.0152	0.262	1
Lipoprotein(a)	DOK1	Docking protein 1	-0.0035	-0.0131	0.0062	0.484	1
Metabolically unhealthy normal weight	DOK1	Docking protein 1	0.0087	-0.001	0.0184	0.0778	1
Obesity	DOK1	Docking protein 1	-0.0042	-0.0138	0.0055	0.398	1
Endothelial dysfunction	DOK1	Docking protein 1	0.0195	0.0098	0.0292	7.87e-05	0.23
Coagulation	DOK1	Docking protein 1	-0.0004	-0.0101	0.0093	0.933	1
Cardiac remodeling	DOK1	Docking protein 1	-0.004	-0.0137	0.0057	0.416	1
Total CAD PRS	DOK1	Docking protein 1	-0.0064	-0.0161	0.0033	0.195	1
Cholesterol-enriched lipoproteins	DOK2	Docking protein 2	-0.0079	-0.0168	0.0011	0.0862	1
Triglyceride-rich lipoproteins	DOK2	Docking protein 2	0.012	0.003	0.021	0.00887	1
Lipoprotein(a)	DOK2	Docking protein 2	0.0001	-0.0089	0.0091	0.977	1
Metabolically unhealthy normal weight	DOK2	Docking protein 2	0.0125	0.0036	0.0215	0.00618	1
Obesity	DOK2	Docking protein 2	-0.0051	-0.014	0.0039	0.269	1
Endothelial dysfunction	DOK2	Docking protein 2	0.0248	0.0158	0.0338	6.17e-08	0.00018
Coagulation	DOK2	Docking protein 2	-0.0029	-0.0119	0.0061	0.533	1
Cardiac remodeling	DOK2	Docking protein 2	-0.0034	-0.0124	0.0056	0.459	1
Total CAD PRS	DOK2	Docking protein 2	-0.0017	-0.0107	0.0072	0.705	1
Cholesterol-enriched lipoproteins	DPEP1	Dipeptidase 1	0.0023	-0.0065	0.0111	0.608	1
Triglyceride-rich lipoproteins	DPEP1	Dipeptidase 1	-0.0092	-0.018	-0.0003	0.042	1
Lipoprotein(a)	DPEP1	Dipeptidase 1	0.0026	-0.0062	0.0114	0.564	1
Metabolically unhealthy normal weight	DPEP1	Dipeptidase 1	-0.0096	-0.0185	-0.0008	0.0329	1
Obesity	DPEP1	Dipeptidase 1	-0.007	-0.0159	0.0018	0.118	1
Endothelial dysfunction	DPEP1	Dipeptidase 1	-0.0144	-0.0232	-0.0055	0.00147	1
Coagulation	DPEP1	Dipeptidase 1	0.0259	0.0171	0.0348	9.85e-09	2.88e-05
Cardiac remodeling	DPEP1	Dipeptidase 1	0.0024	-0.0064	0.0112	0.593	1
Total CAD PRS	DPEP1	Dipeptidase 1	-0.0041	-0.0129	0.0048	0.367	1
Cholesterol-enriched lipoproteins	DPEP2	Dipeptidase 2	-0.0054	-0.0144	0.0036	0.237	1
Triglyceride-rich lipoproteins	DPEP2	Dipeptidase 2	0.0107	0.0017	0.0197	0.0192	1
Lipoprotein(a)	DPEP2	Dipeptidase 2	0.0031	-0.0058	0.0121	0.494	1
Metabolically unhealthy normal weight	DPEP2	Dipeptidase 2	-0.0135	-0.0225	-0.0046	0.00311	1
Obesity	DPEP2	Dipeptidase 2	-0.0055	-0.0144	0.0035	0.232	1
Endothelial dysfunction	DPEP2	Dipeptidase 2	0.0337	0.0247	0.0427	1.83e-13	5.35e-10
Coagulation	DPEP2	Dipeptidase 2	-0.2114	-0.2202	-0.2026	<1.00E-300	<1.00E-300
Cardiac remodeling	DPEP2	Dipeptidase 2	-0.006	-0.015	0.003	0.19	1
Total CAD PRS	DPEP2	Dipeptidase 2	-0.0129	-0.0219	-0.0039	0.00477	1
Cholesterol-enriched lipoproteins	DPP10	Inactive dipeptidyl peptidase 10	-0.0008	-0.0097	0.008	0.854	1
Triglyceride-rich lipoproteins	DPP10	Inactive dipeptidyl peptidase 10	-0.0053	-0.0141	0.0036	0.241	1
Lipoprotein(a)	DPP10	Inactive dipeptidyl peptidase 10	-0.0017	-0.0105	0.0072	0.709	1
Metabolically unhealthy normal weight	DPP10	Inactive dipeptidyl peptidase 10	0.0036	-0.0053	0.0124	0.431	1
Obesity	DPP10	Inactive dipeptidyl peptidase 10	-0.0093	-0.0181	-0.0005	0.0391	1
Endothelial dysfunction	DPP10	Inactive dipeptidyl peptidase 10	-0.0046	-0.0135	0.0043	0.31	1
Coagulation	DPP10	Inactive dipeptidyl peptidase 10	-0.0705	-0.0793	-0.0617	7.43e-55	2.17e-51
Cardiac remodeling	DPP10	Inactive dipeptidyl peptidase 10	-0.0027	-0.0116	0.0061	0.548	1
Total CAD PRS	DPP10	Inactive dipeptidyl peptidase 10	-0.0115	-0.0203	-0.0027	0.0108	1
Cholesterol-enriched lipoproteins	DPP4	Dipeptidyl peptidase 4	-0.0001	-0.009	0.0089	0.99	1
Triglyceride-rich lipoproteins	DPP4	Dipeptidyl peptidase 4	-0.0085	-0.0175	0.0005	0.0636	1
Lipoprotein(a)	DPP4	Dipeptidyl peptidase 4	0.0081	-0.0009	0.0171	0.076	1
Metabolically unhealthy normal weight	DPP4	Dipeptidyl peptidase 4	-0.0023	-0.0113	0.0067	0.611	1
Obesity	DPP4	Dipeptidyl peptidase 4	0.0055	-0.0035	0.0144	0.233	1
Endothelial dysfunction	DPP4	Dipeptidyl peptidase 4	-0.004	-0.013	0.005	0.386	1
Coagulation	DPP4	Dipeptidyl peptidase 4	-0.0167	-0.0257	-0.0077	0.000283	0.827
Cardiac remodeling	DPP4	Dipeptidyl peptidase 4	-0.0017	-0.0107	0.0073	0.705	1
Total CAD PRS	DPP4	Dipeptidyl peptidase 4	0.0012	-0.0078	0.0101	0.801	1
Cholesterol-enriched lipoproteins	DPP6	Dipeptidyl aminopeptidase-like protein 6	-0.0048	-0.0135	0.0039	0.281	1
Triglyceride-rich lipoproteins	DPP6	Dipeptidyl aminopeptidase-like protein 6	0.0028	-0.0059	0.0116	0.525	1
Lipoprotein(a)	DPP6	Dipeptidyl aminopeptidase-like protein 6	0.0078	-0.0009	0.0166	0.0793	1
Metabolically unhealthy normal weight	DPP6	Dipeptidyl aminopeptidase-like protein 6	0.005	-0.0038	0.0137	0.264	1
Obesity	DPP6	Dipeptidyl aminopeptidase-like protein 6	-0.0176	-0.0263	-0.0089	7.5e-05	0.219
Endothelial dysfunction	DPP6	Dipeptidyl aminopeptidase-like protein 6	-0.0026	-0.0113	0.0062	0.563	1
Coagulation	DPP6	Dipeptidyl aminopeptidase-like protein 6	-0.0667	-0.0755	-0.058	1.18e-50	3.45e-47
Cardiac remodeling	DPP6	Dipeptidyl aminopeptidase-like protein 6	-0.0064	-0.0151	0.0024	0.153	1
Total CAD PRS	DPP6	Dipeptidyl aminopeptidase-like protein 6	-0.0092	-0.0179	-0.0004	0.0394	1
Cholesterol-enriched lipoproteins	DPP7	Dipeptidyl peptidase 2	-0.0084	-0.0174	0.0006	0.0662	1
Triglyceride-rich lipoproteins	DPP7	Dipeptidyl peptidase 2	0.0069	-0.002	0.0159	0.128	1
Lipoprotein(a)	DPP7	Dipeptidyl peptidase 2	-0.0048	-0.0138	0.0042	0.292	1
Metabolically unhealthy normal weight	DPP7	Dipeptidyl peptidase 2	0.0078	-0.0012	0.0168	0.0877	1
Obesity	DPP7	Dipeptidyl peptidase 2	0.0023	-0.0066	0.0113	0.61	1
Endothelial dysfunction	DPP7	Dipeptidyl peptidase 2	0.0272	0.0182	0.0361	3.06e-09	8.94e-06
Coagulation	DPP7	Dipeptidyl peptidase 2	-0.0039	-0.0129	0.0051	0.391	1
Cardiac remodeling	DPP7	Dipeptidyl peptidase 2	-0.0029	-0.0118	0.0061	0.532	1
Total CAD PRS	DPP7	Dipeptidyl peptidase 2	-0.0059	-0.0149	0.003	0.196	1
Cholesterol-enriched lipoproteins	DPT	Dermatopontin	-0.0134	-0.0216	-0.0052	0.00142	1
Triglyceride-rich lipoproteins	DPT	Dermatopontin	0.0112	0.003	0.0194	0.00771	1
Lipoprotein(a)	DPT	Dermatopontin	0.0028	-0.0055	0.011	0.511	1
Metabolically unhealthy normal weight	DPT	Dermatopontin	-0.0018	-0.0101	0.0064	0.665	1
Obesity	DPT	Dermatopontin	0.0235	0.0153	0.0317	2.06e-08	6.02e-05
Endothelial dysfunction	DPT	Dermatopontin	0.0051	-0.0031	0.0134	0.224	1
Coagulation	DPT	Dermatopontin	0.0046	-0.0036	0.0129	0.27	1
Cardiac remodeling	DPT	Dermatopontin	-0.0083	-0.0165	-0.0001	0.0481	1
Total CAD PRS	DPT	Dermatopontin	-0.0031	-0.0113	0.0051	0.458	1
Cholesterol-enriched lipoproteins	DPY30	Protein dpy-30 homolog	-0.005	-0.0139	0.0038	0.265	1
Triglyceride-rich lipoproteins	DPY30	Protein dpy-30 homolog	0.0299	0.021	0.0387	3.93e-11	1.15e-07
Lipoprotein(a)	DPY30	Protein dpy-30 homolog	0.0037	-0.0052	0.0126	0.416	1
Metabolically unhealthy normal weight	DPY30	Protein dpy-30 homolog	0.0157	0.0069	0.0246	0.000507	1
Obesity	DPY30	Protein dpy-30 homolog	0.0162	0.0073	0.025	0.000356	1
Endothelial dysfunction	DPY30	Protein dpy-30 homolog	0.0333	0.0244	0.0422	1.97e-13	5.76e-10
Coagulation	DPY30	Protein dpy-30 homolog	-0.0005	-0.0094	0.0084	0.915	1
Cardiac remodeling	DPY30	Protein dpy-30 homolog	-0.0049	-0.0138	0.0039	0.276	1
Total CAD PRS	DPY30	Protein dpy-30 homolog	0.0084	-0.0005	0.0173	0.0639	1
Cholesterol-enriched lipoproteins	DRAXIN	Draxin	-0.0007	-0.0095	0.0081	0.878	1
Triglyceride-rich lipoproteins	DRAXIN	Draxin	0.0047	-0.0041	0.0135	0.298	1
Lipoprotein(a)	DRAXIN	Draxin	0.0029	-0.006	0.0117	0.524	1
Metabolically unhealthy normal weight	DRAXIN	Draxin	-0.0111	-0.0199	-0.0023	0.0135	1
Obesity	DRAXIN	Draxin	0.0051	-0.0037	0.0139	0.255	1
Endothelial dysfunction	DRAXIN	Draxin	0.0086	-0.0002	0.0174	0.0559	1
Coagulation	DRAXIN	Draxin	-0.0034	-0.0122	0.0054	0.453	1
Cardiac remodeling	DRAXIN	Draxin	-0.0119	-0.0207	-0.0031	0.00822	1
Total CAD PRS	DRAXIN	Draxin	-0.0031	-0.0119	0.0058	0.496	1
Cholesterol-enriched lipoproteins	DRG2	Developmentally-regulated GTP-binding protein 2	0.0005	-0.0085	0.0095	0.918	1
Triglyceride-rich lipoproteins	DRG2	Developmentally-regulated GTP-binding protein 2	0.0113	0.0023	0.0203	0.0141	1
Lipoprotein(a)	DRG2	Developmentally-regulated GTP-binding protein 2	0.0008	-0.0082	0.0098	0.863	1
Metabolically unhealthy normal weight	DRG2	Developmentally-regulated GTP-binding protein 2	0.0072	-0.0018	0.0162	0.117	1
Obesity	DRG2	Developmentally-regulated GTP-binding protein 2	-0.0062	-0.0152	0.0028	0.175	1
Endothelial dysfunction	DRG2	Developmentally-regulated GTP-binding protein 2	0.0214	0.0124	0.0304	3.3e-06	0.00965
Coagulation	DRG2	Developmentally-regulated GTP-binding protein 2	-0.004	-0.013	0.005	0.383	1
Cardiac remodeling	DRG2	Developmentally-regulated GTP-binding protein 2	-0.0038	-0.0129	0.0052	0.402	1
Total CAD PRS	DRG2	Developmentally-regulated GTP-binding protein 2	-0.0024	-0.0114	0.0066	0.598	1
Cholesterol-enriched lipoproteins	DSC2	Desmocollin-2	-0.0107	-0.0194	-0.002	0.0162	1
Triglyceride-rich lipoproteins	DSC2	Desmocollin-2	0.0018	-0.007	0.0105	0.693	1
Lipoprotein(a)	DSC2	Desmocollin-2	-0.0045	-0.0132	0.0043	0.317	1
Metabolically unhealthy normal weight	DSC2	Desmocollin-2	-0.0245	-0.0333	-0.0158	3.69e-08	0.000108
Obesity	DSC2	Desmocollin-2	0.0096	0.0009	0.0183	0.0309	1
Endothelial dysfunction	DSC2	Desmocollin-2	0.0368	0.0281	0.0455	1.63e-16	4.76e-13
Coagulation	DSC2	Desmocollin-2	-0.0235	-0.0323	-0.0148	1.34e-07	0.000392
Cardiac remodeling	DSC2	Desmocollin-2	-0.0145	-0.0232	-0.0057	0.00116	1
Total CAD PRS	DSC2	Desmocollin-2	-0.0141	-0.0228	-0.0053	0.0016	1
Cholesterol-enriched lipoproteins	DSCAM	Down syndrome cell adhesion molecule	-0.0107	-0.0203	-0.001	0.0301	1
Triglyceride-rich lipoproteins	DSCAM	Down syndrome cell adhesion molecule	0.0089	-0.0007	0.0186	0.0689	1
Lipoprotein(a)	DSCAM	Down syndrome cell adhesion molecule	-0.004	-0.0137	0.0056	0.412	1
Metabolically unhealthy normal weight	DSCAM	Down syndrome cell adhesion molecule	0.0054	-0.0042	0.0151	0.269	1
Obesity	DSCAM	Down syndrome cell adhesion molecule	0.001	-0.0086	0.0107	0.833	1
Endothelial dysfunction	DSCAM	Down syndrome cell adhesion molecule	0.0181	0.0084	0.0277	0.000246	0.719
Coagulation	DSCAM	Down syndrome cell adhesion molecule	-0.0205	-0.0302	-0.0109	3.16e-05	0.0924
Cardiac remodeling	DSCAM	Down syndrome cell adhesion molecule	-0.0054	-0.0151	0.0042	0.27	1
Total CAD PRS	DSCAM	Down syndrome cell adhesion molecule	-0.0018	-0.0115	0.0078	0.709	1
Cholesterol-enriched lipoproteins	DSG2	Desmoglein-2	-0.0146	-0.0233	-0.0059	0.000967	1
Triglyceride-rich lipoproteins	DSG2	Desmoglein-2	-0.0336	-0.0423	-0.0249	3.33e-14	9.73e-11
Lipoprotein(a)	DSG2	Desmoglein-2	-0.0097	-0.0184	-0.001	0.029	1
Metabolically unhealthy normal weight	DSG2	Desmoglein-2	-0.0727	-0.0814	-0.0641	1.55e-60	4.53e-57
Obesity	DSG2	Desmoglein-2	-0.0114	-0.0201	-0.0027	0.0103	1
Endothelial dysfunction	DSG2	Desmoglein-2	-0.013	-0.0217	-0.0043	0.00342	1
Coagulation	DSG2	Desmoglein-2	0.0626	0.0539	0.0713	4.52e-45	1.32e-41
Cardiac remodeling	DSG2	Desmoglein-2	-0.0064	-0.0151	0.0023	0.149	1
Total CAD PRS	DSG2	Desmoglein-2	-0.0306	-0.0393	-0.0219	5.44e-12	1.59e-08
Cholesterol-enriched lipoproteins	DSG3	Desmoglein-3	-0.0074	-0.0159	0.001	0.085	1
Triglyceride-rich lipoproteins	DSG3	Desmoglein-3	-0.0123	-0.0207	-0.0038	0.00441	1
Lipoprotein(a)	DSG3	Desmoglein-3	-0.0012	-0.0096	0.0073	0.781	1
Metabolically unhealthy normal weight	DSG3	Desmoglein-3	-0.0096	-0.0181	-0.0012	0.0257	1
Obesity	DSG3	Desmoglein-3	-0.0132	-0.0217	-0.0048	0.00213	1
Endothelial dysfunction	DSG3	Desmoglein-3	-0.0234	-0.0318	-0.0149	6.08e-08	0.000178
Coagulation	DSG3	Desmoglein-3	0.016	0.0075	0.0245	0.00021	0.614
Cardiac remodeling	DSG3	Desmoglein-3	-0.0091	-0.0175	-0.0006	0.0352	1
Total CAD PRS	DSG3	Desmoglein-3	-0.0213	-0.0298	-0.0129	7.15e-07	0.00209
Cholesterol-enriched lipoproteins	DSG4	Desmoglein-4	-0.0185	-0.0274	-0.0097	3.8e-05	0.111
Triglyceride-rich lipoproteins	DSG4	Desmoglein-4	-0.0148	-0.0236	-0.006	0.00102	1
Lipoprotein(a)	DSG4	Desmoglein-4	0.0021	-0.0068	0.0109	0.649	1
Metabolically unhealthy normal weight	DSG4	Desmoglein-4	-0.0055	-0.0143	0.0034	0.225	1
Obesity	DSG4	Desmoglein-4	-0.0211	-0.0299	-0.0122	2.86e-06	0.00836
Endothelial dysfunction	DSG4	Desmoglein-4	-0.0216	-0.0305	-0.0128	1.64e-06	0.00479
Coagulation	DSG4	Desmoglein-4	-0.0279	-0.0368	-0.0191	6.39e-10	1.87e-06
Cardiac remodeling	DSG4	Desmoglein-4	-0.0041	-0.013	0.0047	0.358	1
Total CAD PRS	DSG4	Desmoglein-4	-0.0234	-0.0322	-0.0146	2.09e-07	0.000611
Cholesterol-enriched lipoproteins	DTD1	D-aminoacyl-tRNA deacylase 1	-0.0068	-0.0166	0.0029	0.171	1
Triglyceride-rich lipoproteins	DTD1	D-aminoacyl-tRNA deacylase 1	0.0039	-0.0059	0.0136	0.436	1
Lipoprotein(a)	DTD1	D-aminoacyl-tRNA deacylase 1	0.0016	-0.0082	0.0114	0.747	1
Metabolically unhealthy normal weight	DTD1	D-aminoacyl-tRNA deacylase 1	0.0085	-0.0012	0.0183	0.0868	1
Obesity	DTD1	D-aminoacyl-tRNA deacylase 1	-0.0071	-0.0169	0.0026	0.151	1
Endothelial dysfunction	DTD1	D-aminoacyl-tRNA deacylase 1	0.0173	0.0075	0.0271	0.000524	1
Coagulation	DTD1	D-aminoacyl-tRNA deacylase 1	-0.0032	-0.013	0.0066	0.526	1
Cardiac remodeling	DTD1	D-aminoacyl-tRNA deacylase 1	-0.0066	-0.0163	0.0032	0.188	1
Total CAD PRS	DTD1	D-aminoacyl-tRNA deacylase 1	-0.0049	-0.0147	0.0048	0.321	1
Cholesterol-enriched lipoproteins	DTNB	Dystrobrevin beta	-0.003	-0.0121	0.0062	0.521	1
Triglyceride-rich lipoproteins	DTNB	Dystrobrevin beta	0.022	0.0129	0.0312	2.34e-06	0.00684
Lipoprotein(a)	DTNB	Dystrobrevin beta	0.0056	-0.0035	0.0148	0.228	1
Metabolically unhealthy normal weight	DTNB	Dystrobrevin beta	0.0197	0.0105	0.0288	2.54e-05	0.0742
Obesity	DTNB	Dystrobrevin beta	0.0261	0.0169	0.0352	2.3e-08	6.72e-05
Endothelial dysfunction	DTNB	Dystrobrevin beta	0.0055	-0.0036	0.0147	0.238	1
Coagulation	DTNB	Dystrobrevin beta	-0.0021	-0.0113	0.0071	0.654	1
Cardiac remodeling	DTNB	Dystrobrevin beta	-0.0078	-0.0169	0.0014	0.0963	1
Total CAD PRS	DTNB	Dystrobrevin beta	0.0052	-0.0039	0.0144	0.264	1
Cholesterol-enriched lipoproteins	DTX2	Probable E3 ubiquitin-protein ligase DTX2	-0.0059	-0.0156	0.0039	0.239	1
Triglyceride-rich lipoproteins	DTX2	Probable E3 ubiquitin-protein ligase DTX2	-0.0032	-0.013	0.0065	0.515	1
Lipoprotein(a)	DTX2	Probable E3 ubiquitin-protein ligase DTX2	-0.0093	-0.0191	0.0004	0.0609	1
Metabolically unhealthy normal weight	DTX2	Probable E3 ubiquitin-protein ligase DTX2	-0.0064	-0.0161	0.0034	0.2	1
Obesity	DTX2	Probable E3 ubiquitin-protein ligase DTX2	-0.0027	-0.0124	0.0071	0.591	1
Endothelial dysfunction	DTX2	Probable E3 ubiquitin-protein ligase DTX2	-0.0018	-0.0116	0.008	0.716	1
Coagulation	DTX2	Probable E3 ubiquitin-protein ligase DTX2	0.001	-0.0088	0.0108	0.844	1
Cardiac remodeling	DTX2	Probable E3 ubiquitin-protein ligase DTX2	-0.0139	-0.0236	-0.0041	0.00536	1
Total CAD PRS	DTX2	Probable E3 ubiquitin-protein ligase DTX2	-0.0081	-0.0179	0.0016	0.103	1
Cholesterol-enriched lipoproteins	DTX3	Probable E3 ubiquitin-protein ligase DTX3	-0.0073	-0.0155	0.001	0.0846	1
Triglyceride-rich lipoproteins	DTX3	Probable E3 ubiquitin-protein ligase DTX3	0.0092	0.0009	0.0174	0.0296	1
Lipoprotein(a)	DTX3	Probable E3 ubiquitin-protein ligase DTX3	0.0086	0.0003	0.0168	0.0424	1
Metabolically unhealthy normal weight	DTX3	Probable E3 ubiquitin-protein ligase DTX3	0.006	-0.0023	0.0143	0.155	1
Obesity	DTX3	Probable E3 ubiquitin-protein ligase DTX3	0.0103	0.002	0.0185	0.0148	1
Endothelial dysfunction	DTX3	Probable E3 ubiquitin-protein ligase DTX3	-0.0015	-0.0098	0.0068	0.72	1
Coagulation	DTX3	Probable E3 ubiquitin-protein ligase DTX3	-0.0013	-0.0096	0.007	0.752	1
Cardiac remodeling	DTX3	Probable E3 ubiquitin-protein ligase DTX3	-0.0097	-0.018	-0.0014	0.0216	1
Total CAD PRS	DTX3	Probable E3 ubiquitin-protein ligase DTX3	0.0014	-0.0068	0.0097	0.735	1
Cholesterol-enriched lipoproteins	DTYMK	Thymidylate kinase	-0.006	-0.0156	0.0036	0.219	1
Triglyceride-rich lipoproteins	DTYMK	Thymidylate kinase	0.0218	0.0122	0.0314	8.2e-06	0.024
Lipoprotein(a)	DTYMK	Thymidylate kinase	0.0161	0.0065	0.0257	0.000991	1
Metabolically unhealthy normal weight	DTYMK	Thymidylate kinase	0.0215	0.0119	0.0311	1.16e-05	0.0339
Obesity	DTYMK	Thymidylate kinase	0.0065	-0.0031	0.016	0.187	1
Endothelial dysfunction	DTYMK	Thymidylate kinase	0.0344	0.0248	0.044	2.2e-12	6.43e-09
Coagulation	DTYMK	Thymidylate kinase	-0.0009	-0.0105	0.0088	0.862	1
Cardiac remodeling	DTYMK	Thymidylate kinase	-0.0052	-0.0148	0.0044	0.284	1
Total CAD PRS	DTYMK	Thymidylate kinase	0.0137	0.0041	0.0232	0.00529	1
Cholesterol-enriched lipoproteins	DUOX2	Dual oxidase 2	0.0014	-0.0077	0.0104	0.766	1
Triglyceride-rich lipoproteins	DUOX2	Dual oxidase 2	0.004	-0.0051	0.013	0.393	1
Lipoprotein(a)	DUOX2	Dual oxidase 2	-0.003	-0.0121	0.0061	0.514	1
Metabolically unhealthy normal weight	DUOX2	Dual oxidase 2	0.0129	0.0038	0.0219	0.00551	1
Obesity	DUOX2	Dual oxidase 2	0.0027	-0.0064	0.0118	0.561	1
Endothelial dysfunction	DUOX2	Dual oxidase 2	0.004	-0.0051	0.0131	0.389	1
Coagulation	DUOX2	Dual oxidase 2	-0.0089	-0.018	0.0002	0.0556	1
Cardiac remodeling	DUOX2	Dual oxidase 2	-0.0033	-0.0124	0.0057	0.472	1
Total CAD PRS	DUOX2	Dual oxidase 2	0.0067	-0.0024	0.0158	0.147	1
Cholesterol-enriched lipoproteins	DUSP13	Dual specificity protein phosphatase 13 isoform A	-0.0005	-0.0101	0.009	0.913	1
Triglyceride-rich lipoproteins	DUSP13	Dual specificity protein phosphatase 13 isoform A	0.0109	0.0014	0.0205	0.0246	1
Lipoprotein(a)	DUSP13	Dual specificity protein phosphatase 13 isoform A	0.0153	0.0058	0.0249	0.00165	1
Metabolically unhealthy normal weight	DUSP13	Dual specificity protein phosphatase 13 isoform A	0.0032	-0.0063	0.0128	0.506	1
Obesity	DUSP13	Dual specificity protein phosphatase 13 isoform A	0.0061	-0.0034	0.0157	0.206	1
Endothelial dysfunction	DUSP13	Dual specificity protein phosphatase 13 isoform A	0.0012	-0.0084	0.0107	0.811	1
Coagulation	DUSP13	Dual specificity protein phosphatase 13 isoform A	0.0165	0.007	0.0261	0.0007	1
Cardiac remodeling	DUSP13	Dual specificity protein phosphatase 13 isoform A	-0.0142	-0.0237	-0.0047	0.00355	1
Total CAD PRS	DUSP13	Dual specificity protein phosphatase 13 isoform A	0.019	0.0095	0.0286	9.05e-05	0.265
Cholesterol-enriched lipoproteins	DUSP29	Dual specificity phosphatase 29	-0.0016	-0.0113	0.008	0.737	1
Triglyceride-rich lipoproteins	DUSP29	Dual specificity phosphatase 29	0.0074	-0.0023	0.017	0.134	1
Lipoprotein(a)	DUSP29	Dual specificity phosphatase 29	0.0035	-0.0061	0.0131	0.476	1
Metabolically unhealthy normal weight	DUSP29	Dual specificity phosphatase 29	0.0058	-0.0038	0.0154	0.238	1
Obesity	DUSP29	Dual specificity phosphatase 29	0.0191	0.0094	0.0287	0.000103	0.301
Endothelial dysfunction	DUSP29	Dual specificity phosphatase 29	0.0038	-0.0059	0.0134	0.445	1
Coagulation	DUSP29	Dual specificity phosphatase 29	-0.0033	-0.013	0.0063	0.499	1
Cardiac remodeling	DUSP29	Dual specificity phosphatase 29	0.0031	-0.0065	0.0127	0.528	1
Total CAD PRS	DUSP29	Dual specificity phosphatase 29	0.0063	-0.0034	0.0159	0.202	1
Cholesterol-enriched lipoproteins	DUSP3	Dual specificity protein phosphatase 3	-0.0059	-0.015	0.0031	0.2	1
Triglyceride-rich lipoproteins	DUSP3	Dual specificity protein phosphatase 3	-0.0002	-0.0093	0.0089	0.966	1
Lipoprotein(a)	DUSP3	Dual specificity protein phosphatase 3	0.0071	-0.002	0.0162	0.129	1
Metabolically unhealthy normal weight	DUSP3	Dual specificity protein phosphatase 3	-0.0022	-0.0113	0.0069	0.64	1
Obesity	DUSP3	Dual specificity protein phosphatase 3	-0.005	-0.0141	0.0041	0.285	1
Endothelial dysfunction	DUSP3	Dual specificity protein phosphatase 3	0.0009	-0.0082	0.01	0.845	1
Coagulation	DUSP3	Dual specificity protein phosphatase 3	-0.0016	-0.0108	0.0075	0.724	1
Cardiac remodeling	DUSP3	Dual specificity protein phosphatase 3	-0.0027	-0.0118	0.0064	0.565	1
Total CAD PRS	DUSP3	Dual specificity protein phosphatase 3	0.002	-0.0071	0.0111	0.668	1
Cholesterol-enriched lipoproteins	DUT	Deoxyuridine 5'-triphosphate nucleotidohydrolase, mitochondrial	-0.0096	-0.0192	0	0.051	1
Triglyceride-rich lipoproteins	DUT	Deoxyuridine 5'-triphosphate nucleotidohydrolase, mitochondrial	0.0437	0.034	0.0533	6.01e-19	1.76e-15
Lipoprotein(a)	DUT	Deoxyuridine 5'-triphosphate nucleotidohydrolase, mitochondrial	0.0089	-0.0008	0.0185	0.0717	1
Metabolically unhealthy normal weight	DUT	Deoxyuridine 5'-triphosphate nucleotidohydrolase, mitochondrial	0.0197	0.0101	0.0294	6.02e-05	0.176
Obesity	DUT	Deoxyuridine 5'-triphosphate nucleotidohydrolase, mitochondrial	0.0009	-0.0087	0.0106	0.848	1
Endothelial dysfunction	DUT	Deoxyuridine 5'-triphosphate nucleotidohydrolase, mitochondrial	0.0285	0.0188	0.0381	7.24e-09	2.12e-05
Coagulation	DUT	Deoxyuridine 5'-triphosphate nucleotidohydrolase, mitochondrial	-0.0077	-0.0173	0.002	0.121	1
Cardiac remodeling	DUT	Deoxyuridine 5'-triphosphate nucleotidohydrolase, mitochondrial	0.0063	-0.0033	0.016	0.198	1
Total CAD PRS	DUT	Deoxyuridine 5'-triphosphate nucleotidohydrolase, mitochondrial	0.0116	0.002	0.0213	0.0178	1
Cholesterol-enriched lipoproteins	DXO	Decapping and exoribonuclease protein	-0.0078	-0.0175	0.0018	0.113	1
Triglyceride-rich lipoproteins	DXO	Decapping and exoribonuclease protein	0.0085	-0.0011	0.0182	0.0832	1
Lipoprotein(a)	DXO	Decapping and exoribonuclease protein	0.0019	-0.0078	0.0116	0.699	1
Metabolically unhealthy normal weight	DXO	Decapping and exoribonuclease protein	0.0089	-0.0008	0.0185	0.0718	1
Obesity	DXO	Decapping and exoribonuclease protein	-0.0031	-0.0127	0.0066	0.533	1
Endothelial dysfunction	DXO	Decapping and exoribonuclease protein	0.0238	0.0142	0.0335	1.39e-06	0.00406
Coagulation	DXO	Decapping and exoribonuclease protein	-0.003	-0.0127	0.0067	0.54	1
Cardiac remodeling	DXO	Decapping and exoribonuclease protein	0.0004	-0.0093	0.01	0.942	1
Total CAD PRS	DXO	Decapping and exoribonuclease protein	-0.0018	-0.0114	0.0079	0.72	1
Cholesterol-enriched lipoproteins	DYNC1H1	Cytoplasmic dynein 1 heavy chain 1	0.0004	-0.0092	0.0101	0.93	1
Triglyceride-rich lipoproteins	DYNC1H1	Cytoplasmic dynein 1 heavy chain 1	0.0022	-0.0075	0.0119	0.656	1
Lipoprotein(a)	DYNC1H1	Cytoplasmic dynein 1 heavy chain 1	0.0016	-0.0081	0.0113	0.749	1
Metabolically unhealthy normal weight	DYNC1H1	Cytoplasmic dynein 1 heavy chain 1	-0.003	-0.0127	0.0067	0.54	1
Obesity	DYNC1H1	Cytoplasmic dynein 1 heavy chain 1	-0.0038	-0.0134	0.0059	0.447	1
Endothelial dysfunction	DYNC1H1	Cytoplasmic dynein 1 heavy chain 1	0.0145	0.0048	0.0242	0.00346	1
Coagulation	DYNC1H1	Cytoplasmic dynein 1 heavy chain 1	-0.0006	-0.0103	0.0091	0.903	1
Cardiac remodeling	DYNC1H1	Cytoplasmic dynein 1 heavy chain 1	-0.0114	-0.0211	-0.0017	0.0208	1
Total CAD PRS	DYNC1H1	Cytoplasmic dynein 1 heavy chain 1	0.0017	-0.008	0.0114	0.733	1
Cholesterol-enriched lipoproteins	DYNLT1	Dynein light chain Tctex-type 1	-0.0082	-0.0179	0.0016	0.102	1
Triglyceride-rich lipoproteins	DYNLT1	Dynein light chain Tctex-type 1	0.0108	0.0011	0.0206	0.0299	1
Lipoprotein(a)	DYNLT1	Dynein light chain Tctex-type 1	0.01	0.0002	0.0198	0.0455	1
Metabolically unhealthy normal weight	DYNLT1	Dynein light chain Tctex-type 1	0.0154	0.0056	0.0251	0.0021	1
Obesity	DYNLT1	Dynein light chain Tctex-type 1	0.0089	-0.0009	0.0186	0.0752	1
Endothelial dysfunction	DYNLT1	Dynein light chain Tctex-type 1	0.0267	0.0169	0.0365	8.81e-08	0.000258
Coagulation	DYNLT1	Dynein light chain Tctex-type 1	0.0045	-0.0053	0.0143	0.372	1
Cardiac remodeling	DYNLT1	Dynein light chain Tctex-type 1	-0.0047	-0.0145	0.005	0.341	1
Total CAD PRS	DYNLT1	Dynein light chain Tctex-type 1	0.0095	-0.0003	0.0193	0.0576	1
Cholesterol-enriched lipoproteins	DYNLT3	Dynein light chain Tctex-type 3	-0.0064	-0.016	0.0033	0.197	1
Triglyceride-rich lipoproteins	DYNLT3	Dynein light chain Tctex-type 3	0.0003	-0.0094	0.01	0.954	1
Lipoprotein(a)	DYNLT3	Dynein light chain Tctex-type 3	-0.0048	-0.0145	0.0049	0.33	1
Metabolically unhealthy normal weight	DYNLT3	Dynein light chain Tctex-type 3	0.0057	-0.004	0.0154	0.247	1
Obesity	DYNLT3	Dynein light chain Tctex-type 3	-0.0069	-0.0165	0.0028	0.165	1
Endothelial dysfunction	DYNLT3	Dynein light chain Tctex-type 3	0.0176	0.0079	0.0273	0.000376	1
Coagulation	DYNLT3	Dynein light chain Tctex-type 3	0.0051	-0.0046	0.0148	0.304	1
Cardiac remodeling	DYNLT3	Dynein light chain Tctex-type 3	-0.0071	-0.0168	0.0025	0.148	1
Total CAD PRS	DYNLT3	Dynein light chain Tctex-type 3	-0.005	-0.0146	0.0047	0.315	1
Cholesterol-enriched lipoproteins	EBAG9	Receptor-binding cancer antigen expressed on SiSo cells	-0.0069	-0.0159	0.0021	0.133	1
Triglyceride-rich lipoproteins	EBAG9	Receptor-binding cancer antigen expressed on SiSo cells	0.0177	0.0087	0.0267	0.000118	0.346
Lipoprotein(a)	EBAG9	Receptor-binding cancer antigen expressed on SiSo cells	0.0007	-0.0083	0.0098	0.875	1
Metabolically unhealthy normal weight	EBAG9	Receptor-binding cancer antigen expressed on SiSo cells	0.0132	0.0042	0.0223	0.00406	1
Obesity	EBAG9	Receptor-binding cancer antigen expressed on SiSo cells	-0.0022	-0.0112	0.0068	0.63	1
Endothelial dysfunction	EBAG9	Receptor-binding cancer antigen expressed on SiSo cells	0.0177	0.0087	0.0267	0.000123	0.36
Coagulation	EBAG9	Receptor-binding cancer antigen expressed on SiSo cells	0.0025	-0.0065	0.0116	0.585	1
Cardiac remodeling	EBAG9	Receptor-binding cancer antigen expressed on SiSo cells	0.0001	-0.0089	0.0091	0.985	1
Total CAD PRS	EBAG9	Receptor-binding cancer antigen expressed on SiSo cells	0.0025	-0.0065	0.0115	0.587	1
Cholesterol-enriched lipoproteins	EBI3_IL27	Interleukin-27	0.0004	-0.0083	0.0091	0.925	1
Triglyceride-rich lipoproteins	EBI3_IL27	Interleukin-27	0.0012	-0.0075	0.0099	0.784	1
Lipoprotein(a)	EBI3_IL27	Interleukin-27	0.0036	-0.0051	0.0123	0.418	1
Metabolically unhealthy normal weight	EBI3_IL27	Interleukin-27	-0.0089	-0.0176	-0.0002	0.0456	1
Obesity	EBI3_IL27	Interleukin-27	0.0022	-0.0065	0.0109	0.621	1
Endothelial dysfunction	EBI3_IL27	Interleukin-27	0.0534	0.0447	0.062	2.55e-33	7.45e-30
Coagulation	EBI3_IL27	Interleukin-27	0.009	0.0003	0.0177	0.0419	1
Cardiac remodeling	EBI3_IL27	Interleukin-27	-0.0009	-0.0096	0.0078	0.84	1
Total CAD PRS	EBI3_IL27	Interleukin-27	0.0095	0.0008	0.0182	0.0315	1
Cholesterol-enriched lipoproteins	ECE1	Endothelin-converting enzyme 1	-0.001	-0.0101	0.0081	0.828	1
Triglyceride-rich lipoproteins	ECE1	Endothelin-converting enzyme 1	0.003	-0.0061	0.0121	0.516	1
Lipoprotein(a)	ECE1	Endothelin-converting enzyme 1	0.0007	-0.0084	0.0098	0.886	1
Metabolically unhealthy normal weight	ECE1	Endothelin-converting enzyme 1	-0.0005	-0.0096	0.0086	0.91	1
Obesity	ECE1	Endothelin-converting enzyme 1	-0.0044	-0.0135	0.0046	0.338	1
Endothelial dysfunction	ECE1	Endothelin-converting enzyme 1	0.0125	0.0034	0.0216	0.00697	1
Coagulation	ECE1	Endothelin-converting enzyme 1	-0.2071	-0.2161	-0.1982	<1.00E-300	<1.00E-300
Cardiac remodeling	ECE1	Endothelin-converting enzyme 1	-0.0027	-0.0118	0.0064	0.562	1
Total CAD PRS	ECE1	Endothelin-converting enzyme 1	-0.0159	-0.025	-0.0068	0.000605	1
Cholesterol-enriched lipoproteins	ECHDC3	Enoyl-CoA hydratase domain-containing protein 3, mitochondrial	-0.0067	-0.0162	0.0029	0.174	1
Triglyceride-rich lipoproteins	ECHDC3	Enoyl-CoA hydratase domain-containing protein 3, mitochondrial	0.0126	0.003	0.0221	0.0103	1
Lipoprotein(a)	ECHDC3	Enoyl-CoA hydratase domain-containing protein 3, mitochondrial	0.0048	-0.0048	0.0144	0.325	1
Metabolically unhealthy normal weight	ECHDC3	Enoyl-CoA hydratase domain-containing protein 3, mitochondrial	0.0186	0.009	0.0282	0.000142	0.415
Obesity	ECHDC3	Enoyl-CoA hydratase domain-containing protein 3, mitochondrial	0.009	-0.0006	0.0186	0.0663	1
Endothelial dysfunction	ECHDC3	Enoyl-CoA hydratase domain-containing protein 3, mitochondrial	0.0169	0.0072	0.0265	0.000589	1
Coagulation	ECHDC3	Enoyl-CoA hydratase domain-containing protein 3, mitochondrial	0.0037	-0.0059	0.0133	0.453	1
Cardiac remodeling	ECHDC3	Enoyl-CoA hydratase domain-containing protein 3, mitochondrial	0.005	-0.0046	0.0146	0.308	1
Total CAD PRS	ECHDC3	Enoyl-CoA hydratase domain-containing protein 3, mitochondrial	0.0139	0.0044	0.0235	0.00438	1
Cholesterol-enriched lipoproteins	ECHS1	Enoyl-CoA hydratase, mitochondrial	-0.0115	-0.0213	-0.0017	0.0209	1
Triglyceride-rich lipoproteins	ECHS1	Enoyl-CoA hydratase, mitochondrial	0.0213	0.0116	0.0311	1.8e-05	0.0526
Lipoprotein(a)	ECHS1	Enoyl-CoA hydratase, mitochondrial	0.0093	-0.0004	0.0191	0.061	1
Metabolically unhealthy normal weight	ECHS1	Enoyl-CoA hydratase, mitochondrial	0.0178	0.0081	0.0276	0.000347	1
Obesity	ECHS1	Enoyl-CoA hydratase, mitochondrial	0.005	-0.0047	0.0148	0.314	1
Endothelial dysfunction	ECHS1	Enoyl-CoA hydratase, mitochondrial	0.0291	0.0193	0.0389	5.49e-09	1.6e-05
Coagulation	ECHS1	Enoyl-CoA hydratase, mitochondrial	0.0054	-0.0044	0.0152	0.276	1
Cardiac remodeling	ECHS1	Enoyl-CoA hydratase, mitochondrial	0.0029	-0.0068	0.0127	0.554	1
Total CAD PRS	ECHS1	Enoyl-CoA hydratase, mitochondrial	0.0113	0.0015	0.021	0.0237	1
Cholesterol-enriched lipoproteins	ECI2	Enoyl-CoA delta isomerase 2	-0.0074	-0.0172	0.0024	0.141	1
Triglyceride-rich lipoproteins	ECI2	Enoyl-CoA delta isomerase 2	0.0154	0.0055	0.0252	0.00216	1
Lipoprotein(a)	ECI2	Enoyl-CoA delta isomerase 2	0.0087	-0.0011	0.0186	0.0815	1
Metabolically unhealthy normal weight	ECI2	Enoyl-CoA delta isomerase 2	0.0175	0.0076	0.0273	0.000499	1
Obesity	ECI2	Enoyl-CoA delta isomerase 2	0.0066	-0.0032	0.0164	0.189	1
Endothelial dysfunction	ECI2	Enoyl-CoA delta isomerase 2	0.019	0.0091	0.0288	0.00016	0.468
Coagulation	ECI2	Enoyl-CoA delta isomerase 2	-0.0024	-0.0122	0.0075	0.638	1
Cardiac remodeling	ECI2	Enoyl-CoA delta isomerase 2	0.0006	-0.0092	0.0104	0.903	1
Total CAD PRS	ECI2	Enoyl-CoA delta isomerase 2	0.0105	0.0007	0.0204	0.0353	1
Cholesterol-enriched lipoproteins	ECM1	Extracellular matrix protein 1	-0.0066	-0.0164	0.0032	0.186	1
Triglyceride-rich lipoproteins	ECM1	Extracellular matrix protein 1	-0.0013	-0.0111	0.0084	0.79	1
Lipoprotein(a)	ECM1	Extracellular matrix protein 1	-0.0012	-0.0109	0.0086	0.817	1
Metabolically unhealthy normal weight	ECM1	Extracellular matrix protein 1	0.011	0.0013	0.0208	0.0269	1
Obesity	ECM1	Extracellular matrix protein 1	0.0025	-0.0073	0.0122	0.62	1
Endothelial dysfunction	ECM1	Extracellular matrix protein 1	-0.0057	-0.0155	0.0041	0.256	1
Coagulation	ECM1	Extracellular matrix protein 1	0.0016	-0.0082	0.0114	0.75	1
Cardiac remodeling	ECM1	Extracellular matrix protein 1	-0.0037	-0.0134	0.0061	0.463	1
Total CAD PRS	ECM1	Extracellular matrix protein 1	-0.0037	-0.0135	0.006	0.454	1
Cholesterol-enriched lipoproteins	ECSCR	Endothelial cell-specific chemotaxis regulator	0.0028	-0.0071	0.0126	0.582	1
Triglyceride-rich lipoproteins	ECSCR	Endothelial cell-specific chemotaxis regulator	-0.0058	-0.0156	0.004	0.246	1
Lipoprotein(a)	ECSCR	Endothelial cell-specific chemotaxis regulator	-0.011	-0.0208	-0.0011	0.029	1
Metabolically unhealthy normal weight	ECSCR	Endothelial cell-specific chemotaxis regulator	0.0046	-0.0053	0.0144	0.362	1
Obesity	ECSCR	Endothelial cell-specific chemotaxis regulator	0.0006	-0.0092	0.0105	0.899	1
Endothelial dysfunction	ECSCR	Endothelial cell-specific chemotaxis regulator	0.0085	-0.0014	0.0183	0.0921	1
Coagulation	ECSCR	Endothelial cell-specific chemotaxis regulator	-0.0042	-0.0141	0.0056	0.401	1
Cardiac remodeling	ECSCR	Endothelial cell-specific chemotaxis regulator	-0.0024	-0.0122	0.0075	0.639	1
Total CAD PRS	ECSCR	Endothelial cell-specific chemotaxis regulator	-0.0014	-0.0112	0.0084	0.778	1
Cholesterol-enriched lipoproteins	EDA2R	Tumor necrosis factor receptor superfamily member 27	-0.008	-0.015	-0.0011	0.0236	1
Triglyceride-rich lipoproteins	EDA2R	Tumor necrosis factor receptor superfamily member 27	0.0068	-0.0002	0.0138	0.0554	1
Lipoprotein(a)	EDA2R	Tumor necrosis factor receptor superfamily member 27	-0.0001	-0.0071	0.0069	0.982	1
Metabolically unhealthy normal weight	EDA2R	Tumor necrosis factor receptor superfamily member 27	-0.0063	-0.0132	0.0007	0.0781	1
Obesity	EDA2R	Tumor necrosis factor receptor superfamily member 27	0.0222	0.0152	0.0291	4.42e-10	1.29e-06
Endothelial dysfunction	EDA2R	Tumor necrosis factor receptor superfamily member 27	0.003	-0.004	0.01	0.401	1
Coagulation	EDA2R	Tumor necrosis factor receptor superfamily member 27	-0.0081	-0.0151	-0.0011	0.0229	1
Cardiac remodeling	EDA2R	Tumor necrosis factor receptor superfamily member 27	-0.0103	-0.0173	-0.0033	0.00377	1
Total CAD PRS	EDA2R	Tumor necrosis factor receptor superfamily member 27	-0.0055	-0.0124	0.0015	0.123	1
Cholesterol-enriched lipoproteins	EDAR	Tumor necrosis factor receptor superfamily member EDAR	-0.0076	-0.0166	0.0014	0.0986	1
Triglyceride-rich lipoproteins	EDAR	Tumor necrosis factor receptor superfamily member EDAR	0.0066	-0.0024	0.0156	0.152	1
Lipoprotein(a)	EDAR	Tumor necrosis factor receptor superfamily member EDAR	-0.0038	-0.0128	0.0052	0.41	1
Metabolically unhealthy normal weight	EDAR	Tumor necrosis factor receptor superfamily member EDAR	0.0053	-0.0037	0.0143	0.246	1
Obesity	EDAR	Tumor necrosis factor receptor superfamily member EDAR	-0.0124	-0.0213	-0.0034	0.00705	1
Endothelial dysfunction	EDAR	Tumor necrosis factor receptor superfamily member EDAR	-0.0024	-0.0114	0.0066	0.605	1
Coagulation	EDAR	Tumor necrosis factor receptor superfamily member EDAR	-0.0056	-0.0146	0.0034	0.225	1
Cardiac remodeling	EDAR	Tumor necrosis factor receptor superfamily member EDAR	-0.0078	-0.0168	0.0012	0.0896	1
Total CAD PRS	EDAR	Tumor necrosis factor receptor superfamily member EDAR	-0.015	-0.024	-0.006	0.00105	1
Cholesterol-enriched lipoproteins	EDDM3B	Epididymal secretory protein E3-beta	0.0002	-0.006	0.0064	0.95	1
Triglyceride-rich lipoproteins	EDDM3B	Epididymal secretory protein E3-beta	0.0004	-0.0059	0.0066	0.904	1
Lipoprotein(a)	EDDM3B	Epididymal secretory protein E3-beta	-0.0036	-0.0099	0.0026	0.259	1
Metabolically unhealthy normal weight	EDDM3B	Epididymal secretory protein E3-beta	-0.0038	-0.0101	0.0024	0.228	1
Obesity	EDDM3B	Epididymal secretory protein E3-beta	-0.0029	-0.0092	0.0033	0.361	1
Endothelial dysfunction	EDDM3B	Epididymal secretory protein E3-beta	0.0051	-0.0011	0.0114	0.108	1
Coagulation	EDDM3B	Epididymal secretory protein E3-beta	-0.0005	-0.0067	0.0058	0.88	1
Cardiac remodeling	EDDM3B	Epididymal secretory protein E3-beta	-0.0044	-0.0106	0.0019	0.171	1
Total CAD PRS	EDDM3B	Epididymal secretory protein E3-beta	-0.0041	-0.0103	0.0021	0.199	1
Cholesterol-enriched lipoproteins	EDEM2	ER degradation-enhancing alpha-mannosidase-like protein 2	0.0016	-0.0082	0.0114	0.748	1
Triglyceride-rich lipoproteins	EDEM2	ER degradation-enhancing alpha-mannosidase-like protein 2	-0.0025	-0.0124	0.0073	0.612	1
Lipoprotein(a)	EDEM2	ER degradation-enhancing alpha-mannosidase-like protein 2	-0.0055	-0.0154	0.0043	0.271	1
Metabolically unhealthy normal weight	EDEM2	ER degradation-enhancing alpha-mannosidase-like protein 2	0.0034	-0.0065	0.0132	0.504	1
Obesity	EDEM2	ER degradation-enhancing alpha-mannosidase-like protein 2	0.0025	-0.0074	0.0123	0.624	1
Endothelial dysfunction	EDEM2	ER degradation-enhancing alpha-mannosidase-like protein 2	0.0028	-0.007	0.0127	0.574	1
Coagulation	EDEM2	ER degradation-enhancing alpha-mannosidase-like protein 2	-0.0042	-0.014	0.0057	0.407	1
Cardiac remodeling	EDEM2	ER degradation-enhancing alpha-mannosidase-like protein 2	-0.0054	-0.0152	0.0045	0.284	1
Total CAD PRS	EDEM2	ER degradation-enhancing alpha-mannosidase-like protein 2	-0.0001	-0.0099	0.0097	0.987	1
Cholesterol-enriched lipoproteins	EDF1	Endothelial differentiation-related factor 1	-0.0018	-0.0115	0.0078	0.709	1
Triglyceride-rich lipoproteins	EDF1	Endothelial differentiation-related factor 1	0.0091	-0.0005	0.0188	0.0641	1
Lipoprotein(a)	EDF1	Endothelial differentiation-related factor 1	0.0044	-0.0052	0.0141	0.369	1
Metabolically unhealthy normal weight	EDF1	Endothelial differentiation-related factor 1	0.0088	-0.0009	0.0184	0.0755	1
Obesity	EDF1	Endothelial differentiation-related factor 1	-0.0039	-0.0135	0.0058	0.431	1
Endothelial dysfunction	EDF1	Endothelial differentiation-related factor 1	0.033	0.0233	0.0427	2.36e-11	6.9e-08
Coagulation	EDF1	Endothelial differentiation-related factor 1	-0.0009	-0.0106	0.0088	0.853	1
Cardiac remodeling	EDF1	Endothelial differentiation-related factor 1	-0.0053	-0.0149	0.0044	0.285	1
Total CAD PRS	EDF1	Endothelial differentiation-related factor 1	0.0029	-0.0068	0.0126	0.555	1
Cholesterol-enriched lipoproteins	EDIL3	EGF-like repeat and discoidin I-like domain-containing protein 3	-0.005	-0.0139	0.0038	0.265	1
Triglyceride-rich lipoproteins	EDIL3	EGF-like repeat and discoidin I-like domain-containing protein 3	0.003	-0.0059	0.0118	0.512	1
Lipoprotein(a)	EDIL3	EGF-like repeat and discoidin I-like domain-containing protein 3	-0.0017	-0.0106	0.0071	0.702	1
Metabolically unhealthy normal weight	EDIL3	EGF-like repeat and discoidin I-like domain-containing protein 3	0.0078	-0.0011	0.0167	0.0841	1
Obesity	EDIL3	EGF-like repeat and discoidin I-like domain-containing protein 3	-0.0066	-0.0155	0.0022	0.143	1
Endothelial dysfunction	EDIL3	EGF-like repeat and discoidin I-like domain-containing protein 3	-0.0324	-0.0412	-0.0235	8.16e-13	2.39e-09
Coagulation	EDIL3	EGF-like repeat and discoidin I-like domain-containing protein 3	-0.0108	-0.0197	-0.0019	0.017	1
Cardiac remodeling	EDIL3	EGF-like repeat and discoidin I-like domain-containing protein 3	0.011	0.0022	0.0199	0.0146	1
Total CAD PRS	EDIL3	EGF-like repeat and discoidin I-like domain-containing protein 3	0.0045	-0.0043	0.0134	0.314	1
Cholesterol-enriched lipoproteins	EDN1	Endothelin-1	-0.0188	-0.0283	-0.0093	0.000103	0.301
Triglyceride-rich lipoproteins	EDN1	Endothelin-1	-0.0015	-0.011	0.008	0.749	1
Lipoprotein(a)	EDN1	Endothelin-1	0.0002	-0.0094	0.0097	0.974	1
Metabolically unhealthy normal weight	EDN1	Endothelin-1	-0.0083	-0.0179	0.0012	0.0852	1
Obesity	EDN1	Endothelin-1	0.0231	0.0136	0.0326	1.82e-06	0.00532
Endothelial dysfunction	EDN1	Endothelin-1	-0.0106	-0.0201	-0.001	0.0296	1
Coagulation	EDN1	Endothelin-1	-0.0157	-0.0252	-0.0061	0.00128	1
Cardiac remodeling	EDN1	Endothelin-1	0.0004	-0.0091	0.0099	0.933	1
Total CAD PRS	EDN1	Endothelin-1	-0.0052	-0.0147	0.0043	0.288	1
Cholesterol-enriched lipoproteins	EDNRB	Endothelin receptor type B	0.0004	-0.0094	0.0102	0.932	1
Triglyceride-rich lipoproteins	EDNRB	Endothelin receptor type B	0.0022	-0.0076	0.012	0.657	1
Lipoprotein(a)	EDNRB	Endothelin receptor type B	-0.0055	-0.0153	0.0043	0.273	1
Metabolically unhealthy normal weight	EDNRB	Endothelin receptor type B	0.0036	-0.0062	0.0134	0.474	1
Obesity	EDNRB	Endothelin receptor type B	0.0026	-0.0071	0.0124	0.596	1
Endothelial dysfunction	EDNRB	Endothelin receptor type B	0.0014	-0.0084	0.0112	0.776	1
Coagulation	EDNRB	Endothelin receptor type B	-0.007	-0.0168	0.0029	0.164	1
Cardiac remodeling	EDNRB	Endothelin receptor type B	-0.0047	-0.0145	0.0052	0.352	1
Total CAD PRS	EDNRB	Endothelin receptor type B	0.0016	-0.0082	0.0114	0.746	1
Cholesterol-enriched lipoproteins	EEF1D	Elongation factor 1-delta	0.0007	-0.009	0.0103	0.893	1
Triglyceride-rich lipoproteins	EEF1D	Elongation factor 1-delta	0.0221	0.0124	0.0317	7.26e-06	0.0212
Lipoprotein(a)	EEF1D	Elongation factor 1-delta	0.0134	0.0037	0.023	0.00662	1
Metabolically unhealthy normal weight	EEF1D	Elongation factor 1-delta	0.018	0.0083	0.0276	0.000261	0.764
Obesity	EEF1D	Elongation factor 1-delta	0.0051	-0.0046	0.0147	0.304	1
Endothelial dysfunction	EEF1D	Elongation factor 1-delta	0.0288	0.0191	0.0384	5.48e-09	1.6e-05
Coagulation	EEF1D	Elongation factor 1-delta	-0.0013	-0.011	0.0084	0.796	1
Cardiac remodeling	EEF1D	Elongation factor 1-delta	-0.009	-0.0186	0.0007	0.069	1
Total CAD PRS	EEF1D	Elongation factor 1-delta	0.0153	0.0057	0.025	0.00182	1
Cholesterol-enriched lipoproteins	EFCAB14	EF-hand calcium-binding domain-containing protein 14	-0.0122	-0.0216	-0.0029	0.0104	1
Triglyceride-rich lipoproteins	EFCAB14	EF-hand calcium-binding domain-containing protein 14	0.0268	0.0175	0.0362	1.91e-08	5.58e-05
Lipoprotein(a)	EFCAB14	EF-hand calcium-binding domain-containing protein 14	-0.0062	-0.0156	0.0031	0.192	1
Metabolically unhealthy normal weight	EFCAB14	EF-hand calcium-binding domain-containing protein 14	-0.0069	-0.0163	0.0024	0.147	1
Obesity	EFCAB14	EF-hand calcium-binding domain-containing protein 14	0.0141	0.0048	0.0235	0.00309	1
Endothelial dysfunction	EFCAB14	EF-hand calcium-binding domain-containing protein 14	0.0207	0.0113	0.0301	1.51e-05	0.0441
Coagulation	EFCAB14	EF-hand calcium-binding domain-containing protein 14	-0.019	-0.0284	-0.0096	7.52e-05	0.22
Cardiac remodeling	EFCAB14	EF-hand calcium-binding domain-containing protein 14	-0.0099	-0.0193	-0.0006	0.0378	1
Total CAD PRS	EFCAB14	EF-hand calcium-binding domain-containing protein 14	-0.0023	-0.0117	0.007	0.627	1
Cholesterol-enriched lipoproteins	EFCAB2	Dynein regulatory complex protein 8	-0.0044	-0.0141	0.0053	0.375	1
Triglyceride-rich lipoproteins	EFCAB2	Dynein regulatory complex protein 8	-0.0022	-0.0119	0.0076	0.661	1
Lipoprotein(a)	EFCAB2	Dynein regulatory complex protein 8	0.0021	-0.0076	0.0119	0.67	1
Metabolically unhealthy normal weight	EFCAB2	Dynein regulatory complex protein 8	0.0025	-0.0073	0.0122	0.616	1
Obesity	EFCAB2	Dynein regulatory complex protein 8	-0.0033	-0.013	0.0064	0.508	1
Endothelial dysfunction	EFCAB2	Dynein regulatory complex protein 8	0.0205	0.0107	0.0303	3.83e-05	0.112
Coagulation	EFCAB2	Dynein regulatory complex protein 8	-0.0057	-0.0154	0.0041	0.255	1
Cardiac remodeling	EFCAB2	Dynein regulatory complex protein 8	-0.0064	-0.0161	0.0034	0.199	1
Total CAD PRS	EFCAB2	Dynein regulatory complex protein 8	-0.0019	-0.0116	0.0079	0.707	1
Cholesterol-enriched lipoproteins	EFEMP1	EGF-containing fibulin-like extracellular matrix protein 1	-0.01	-0.0182	-0.0019	0.0157	1
Triglyceride-rich lipoproteins	EFEMP1	EGF-containing fibulin-like extracellular matrix protein 1	-0.0087	-0.0169	-0.0006	0.036	1
Lipoprotein(a)	EFEMP1	EGF-containing fibulin-like extracellular matrix protein 1	-0.0088	-0.0169	-0.0006	0.0355	1
Metabolically unhealthy normal weight	EFEMP1	EGF-containing fibulin-like extracellular matrix protein 1	-0.03	-0.0382	-0.0219	5.04e-13	1.47e-09
Obesity	EFEMP1	EGF-containing fibulin-like extracellular matrix protein 1	0.0222	0.014	0.0303	9.24e-08	0.00027
Endothelial dysfunction	EFEMP1	EGF-containing fibulin-like extracellular matrix protein 1	-0.0212	-0.0294	-0.0131	3.36e-07	0.000982
Coagulation	EFEMP1	EGF-containing fibulin-like extracellular matrix protein 1	-0.0024	-0.0106	0.0058	0.566	1
Cardiac remodeling	EFEMP1	EGF-containing fibulin-like extracellular matrix protein 1	-0.008	-0.0161	0.0002	0.0551	1
Total CAD PRS	EFEMP1	EGF-containing fibulin-like extracellular matrix protein 1	-0.0228	-0.0309	-0.0147	4.11e-08	0.00012
Cholesterol-enriched lipoproteins	EFHD1	EF-hand domain-containing protein D1	-0.0021	-0.0112	0.007	0.652	1
Triglyceride-rich lipoproteins	EFHD1	EF-hand domain-containing protein D1	0.0067	-0.0024	0.0158	0.151	1
Lipoprotein(a)	EFHD1	EF-hand domain-containing protein D1	0.0036	-0.0055	0.0128	0.437	1
Metabolically unhealthy normal weight	EFHD1	EF-hand domain-containing protein D1	-0.0106	-0.0197	-0.0015	0.0228	1
Obesity	EFHD1	EF-hand domain-containing protein D1	0.0174	0.0082	0.0265	0.000191	0.559
Endothelial dysfunction	EFHD1	EF-hand domain-containing protein D1	-0.0139	-0.023	-0.0047	0.00293	1
Coagulation	EFHD1	EF-hand domain-containing protein D1	0.0087	-0.0004	0.0179	0.0618	1
Cardiac remodeling	EFHD1	EF-hand domain-containing protein D1	-0.0056	-0.0147	0.0036	0.232	1
Total CAD PRS	EFHD1	EF-hand domain-containing protein D1	0.0045	-0.0046	0.0136	0.331	1
Cholesterol-enriched lipoproteins	EFNA1	Ephrin-A1	-0.0269	-0.0357	-0.018	2.53e-09	7.4e-06
Triglyceride-rich lipoproteins	EFNA1	Ephrin-A1	0.0002	-0.0086	0.009	0.965	1
Lipoprotein(a)	EFNA1	Ephrin-A1	-0.0075	-0.0163	0.0014	0.0972	1
Metabolically unhealthy normal weight	EFNA1	Ephrin-A1	-0.0131	-0.022	-0.0043	0.00358	1
Obesity	EFNA1	Ephrin-A1	0.0168	0.008	0.0257	0.000185	0.541
Endothelial dysfunction	EFNA1	Ephrin-A1	0.0006	-0.0082	0.0095	0.888	1
Coagulation	EFNA1	Ephrin-A1	-0.0111	-0.02	-0.0023	0.0138	1
Cardiac remodeling	EFNA1	Ephrin-A1	-0.0145	-0.0233	-0.0056	0.00132	1
Total CAD PRS	EFNA1	Ephrin-A1	-0.022	-0.0308	-0.0132	1.05e-06	0.00307
Cholesterol-enriched lipoproteins	EFNA4	Ephrin-A4	-0.01	-0.0187	-0.0012	0.0253	1
Triglyceride-rich lipoproteins	EFNA4	Ephrin-A4	0.0037	-0.0051	0.0124	0.41	1
Lipoprotein(a)	EFNA4	Ephrin-A4	-0.0048	-0.0135	0.0039	0.282	1
Metabolically unhealthy normal weight	EFNA4	Ephrin-A4	-0.0021	-0.0109	0.0066	0.63	1
Obesity	EFNA4	Ephrin-A4	0.0232	0.0145	0.0319	1.93e-07	0.000564
Endothelial dysfunction	EFNA4	Ephrin-A4	0.0407	0.032	0.0495	7.13e-20	2.08e-16
Coagulation	EFNA4	Ephrin-A4	-0.026	-0.0348	-0.0172	5.96e-09	1.74e-05
Cardiac remodeling	EFNA4	Ephrin-A4	-0.0117	-0.0205	-0.003	0.00844	1
Total CAD PRS	EFNA4	Ephrin-A4	-0.0089	-0.0176	-0.0002	0.046	1
Cholesterol-enriched lipoproteins	EFNB2	Ephrin-B2	0.0003	-0.0095	0.0101	0.955	1
Triglyceride-rich lipoproteins	EFNB2	Ephrin-B2	0.0043	-0.0055	0.0141	0.389	1
Lipoprotein(a)	EFNB2	Ephrin-B2	-0.0083	-0.018	0.0015	0.0985	1
Metabolically unhealthy normal weight	EFNB2	Ephrin-B2	-0.006	-0.0158	0.0038	0.23	1
Obesity	EFNB2	Ephrin-B2	-0.001	-0.0108	0.0088	0.839	1
Endothelial dysfunction	EFNB2	Ephrin-B2	0.0162	0.0064	0.026	0.00122	1
Coagulation	EFNB2	Ephrin-B2	-0.0454	-0.0552	-0.0356	1.03e-19	3.01e-16
Cardiac remodeling	EFNB2	Ephrin-B2	-0.0045	-0.0143	0.0053	0.364	1
Total CAD PRS	EFNB2	Ephrin-B2	-0.0094	-0.0191	0.0004	0.0603	1
Cholesterol-enriched lipoproteins	EGF	Pro-epidermal growth factor	-0.0049	-0.0139	0.0041	0.289	1
Triglyceride-rich lipoproteins	EGF	Pro-epidermal growth factor	0.0118	0.0028	0.0208	0.0104	1
Lipoprotein(a)	EGF	Pro-epidermal growth factor	0.0007	-0.0083	0.0097	0.885	1
Metabolically unhealthy normal weight	EGF	Pro-epidermal growth factor	0.0103	0.0012	0.0193	0.0257	1
Obesity	EGF	Pro-epidermal growth factor	-0.0035	-0.0125	0.0055	0.449	1
Endothelial dysfunction	EGF	Pro-epidermal growth factor	0.0146	0.0055	0.0236	0.00155	1
Coagulation	EGF	Pro-epidermal growth factor	-0.0075	-0.0166	0.0015	0.102	1
Cardiac remodeling	EGF	Pro-epidermal growth factor	0.009	0	0.018	0.0513	1
Total CAD PRS	EGF	Pro-epidermal growth factor	0.0006	-0.0084	0.0096	0.894	1
Cholesterol-enriched lipoproteins	EGFL7	Epidermal growth factor-like protein 7	0.0039	-0.0049	0.0127	0.384	1
Triglyceride-rich lipoproteins	EGFL7	Epidermal growth factor-like protein 7	0.0107	0.002	0.0195	0.0166	1
Lipoprotein(a)	EGFL7	Epidermal growth factor-like protein 7	0.0042	-0.0046	0.013	0.355	1
Metabolically unhealthy normal weight	EGFL7	Epidermal growth factor-like protein 7	0	-0.0088	0.0088	0.993	1
Obesity	EGFL7	Epidermal growth factor-like protein 7	0.0128	0.004	0.0216	0.00435	1
Endothelial dysfunction	EGFL7	Epidermal growth factor-like protein 7	0.0208	0.012	0.0296	3.77e-06	0.011
Coagulation	EGFL7	Epidermal growth factor-like protein 7	-0.0072	-0.016	0.0016	0.111	1
Cardiac remodeling	EGFL7	Epidermal growth factor-like protein 7	-0.0001	-0.0089	0.0087	0.981	1
Total CAD PRS	EGFL7	Epidermal growth factor-like protein 7	0.0087	-0.0001	0.0175	0.052	1
Cholesterol-enriched lipoproteins	EGFLAM	Pikachurin	0.0032	-0.0063	0.0128	0.508	1
Triglyceride-rich lipoproteins	EGFLAM	Pikachurin	0.0042	-0.0054	0.0138	0.39	1
Lipoprotein(a)	EGFLAM	Pikachurin	-0.0067	-0.0162	0.0029	0.173	1
Metabolically unhealthy normal weight	EGFLAM	Pikachurin	0.0117	0.0021	0.0212	0.017	1
Obesity	EGFLAM	Pikachurin	0.0095	0	0.0191	0.0508	1
Endothelial dysfunction	EGFLAM	Pikachurin	0.0071	-0.0024	0.0167	0.144	1
Coagulation	EGFLAM	Pikachurin	-0.0194	-0.029	-0.0098	7.31e-05	0.214
Cardiac remodeling	EGFLAM	Pikachurin	0.0005	-0.0091	0.01	0.924	1
Total CAD PRS	EGFLAM	Pikachurin	0.0036	-0.006	0.0131	0.467	1
Cholesterol-enriched lipoproteins	EGFR	Epidermal growth factor receptor	-0.0091	-0.0178	-0.0003	0.0418	1
Triglyceride-rich lipoproteins	EGFR	Epidermal growth factor receptor	-0.0046	-0.0134	0.0041	0.3	1
Lipoprotein(a)	EGFR	Epidermal growth factor receptor	-0.0042	-0.013	0.0045	0.342	1
Metabolically unhealthy normal weight	EGFR	Epidermal growth factor receptor	0.0066	-0.0021	0.0154	0.139	1
Obesity	EGFR	Epidermal growth factor receptor	-0.0071	-0.0158	0.0017	0.114	1
Endothelial dysfunction	EGFR	Epidermal growth factor receptor	-0.0282	-0.037	-0.0194	2.82e-10	8.24e-07
Coagulation	EGFR	Epidermal growth factor receptor	-0.0014	-0.0102	0.0073	0.748	1
Cardiac remodeling	EGFR	Epidermal growth factor receptor	-0.0144	-0.0232	-0.0057	0.00124	1
Total CAD PRS	EGFR	Epidermal growth factor receptor	-0.0134	-0.0221	-0.0046	0.00269	1
Cholesterol-enriched lipoproteins	EGLN1	Egl nine homolog 1	-0.0041	-0.013	0.0047	0.361	1
Triglyceride-rich lipoproteins	EGLN1	Egl nine homolog 1	0.0206	0.0118	0.0295	5.17e-06	0.0151
Lipoprotein(a)	EGLN1	Egl nine homolog 1	0.0045	-0.0044	0.0134	0.317	1
Metabolically unhealthy normal weight	EGLN1	Egl nine homolog 1	0.0205	0.0116	0.0293	6.22e-06	0.0182
Obesity	EGLN1	Egl nine homolog 1	0.0213	0.0124	0.0302	2.49e-06	0.00728
Endothelial dysfunction	EGLN1	Egl nine homolog 1	0.0345	0.0256	0.0433	3.02e-14	8.83e-11
Coagulation	EGLN1	Egl nine homolog 1	-0.0009	-0.0098	0.008	0.85	1
Cardiac remodeling	EGLN1	Egl nine homolog 1	-0.0019	-0.0107	0.007	0.68	1
Total CAD PRS	EGLN1	Egl nine homolog 1	0.0109	0.002	0.0197	0.0164	1
Cholesterol-enriched lipoproteins	EHBP1	EH domain-binding protein 1	-0.0039	-0.0136	0.0057	0.426	1
Triglyceride-rich lipoproteins	EHBP1	EH domain-binding protein 1	0.0169	0.0072	0.0265	0.000615	1
Lipoprotein(a)	EHBP1	EH domain-binding protein 1	0.0055	-0.0042	0.0151	0.266	1
Metabolically unhealthy normal weight	EHBP1	EH domain-binding protein 1	0.0142	0.0045	0.0238	0.00405	1
Obesity	EHBP1	EH domain-binding protein 1	-0.0002	-0.0099	0.0094	0.963	1
Endothelial dysfunction	EHBP1	EH domain-binding protein 1	0.0164	0.0068	0.0261	0.000858	1
Coagulation	EHBP1	EH domain-binding protein 1	0.0005	-0.0091	0.0102	0.915	1
Cardiac remodeling	EHBP1	EH domain-binding protein 1	-0.0102	-0.0199	-0.0006	0.0379	1
Total CAD PRS	EHBP1	EH domain-binding protein 1	0.0019	-0.0077	0.0116	0.698	1
Cholesterol-enriched lipoproteins	EHD3	EH domain-containing protein 3	-0.0075	-0.0172	0.0023	0.134	1
Triglyceride-rich lipoproteins	EHD3	EH domain-containing protein 3	0.0124	0.0027	0.0222	0.0126	1
Lipoprotein(a)	EHD3	EH domain-containing protein 3	0.0026	-0.0072	0.0124	0.605	1
Metabolically unhealthy normal weight	EHD3	EH domain-containing protein 3	0.009	-0.0008	0.0188	0.0705	1
Obesity	EHD3	EH domain-containing protein 3	-0.003	-0.0128	0.0068	0.549	1
Endothelial dysfunction	EHD3	EH domain-containing protein 3	0.0186	0.0088	0.0284	0.000195	0.569
Coagulation	EHD3	EH domain-containing protein 3	-0.0053	-0.0151	0.0045	0.286	1
Cardiac remodeling	EHD3	EH domain-containing protein 3	-0.0011	-0.0109	0.0087	0.821	1
Total CAD PRS	EHD3	EH domain-containing protein 3	-0.0002	-0.0099	0.0096	0.974	1
Cholesterol-enriched lipoproteins	EIF1AX	Eukaryotic translation initiation factor 1A, X-chromosomal	-0.0113	-0.0209	-0.0016	0.022	1
Triglyceride-rich lipoproteins	EIF1AX	Eukaryotic translation initiation factor 1A, X-chromosomal	0.0031	-0.0066	0.0127	0.531	1
Lipoprotein(a)	EIF1AX	Eukaryotic translation initiation factor 1A, X-chromosomal	-0.0026	-0.0123	0.007	0.595	1
Metabolically unhealthy normal weight	EIF1AX	Eukaryotic translation initiation factor 1A, X-chromosomal	0.0121	0.0025	0.0218	0.0137	1
Obesity	EIF1AX	Eukaryotic translation initiation factor 1A, X-chromosomal	-0.0016	-0.0112	0.0081	0.751	1
Endothelial dysfunction	EIF1AX	Eukaryotic translation initiation factor 1A, X-chromosomal	0.0197	0.01	0.0293	6.55e-05	0.191
Coagulation	EIF1AX	Eukaryotic translation initiation factor 1A, X-chromosomal	-0.0046	-0.0143	0.005	0.347	1
Cardiac remodeling	EIF1AX	Eukaryotic translation initiation factor 1A, X-chromosomal	-0.0022	-0.0119	0.0074	0.649	1
Total CAD PRS	EIF1AX	Eukaryotic translation initiation factor 1A, X-chromosomal	-0.0041	-0.0137	0.0056	0.409	1
Cholesterol-enriched lipoproteins	EIF2AK2	Interferon-induced, double-stranded RNA-activated protein kinase	-0.014	-0.0237	-0.0043	0.00461	1
Triglyceride-rich lipoproteins	EIF2AK2	Interferon-induced, double-stranded RNA-activated protein kinase	0.0119	0.0022	0.0216	0.0157	1
Lipoprotein(a)	EIF2AK2	Interferon-induced, double-stranded RNA-activated protein kinase	0.0002	-0.0095	0.0099	0.966	1
Metabolically unhealthy normal weight	EIF2AK2	Interferon-induced, double-stranded RNA-activated protein kinase	0.0122	0.0025	0.0219	0.0136	1
Obesity	EIF2AK2	Interferon-induced, double-stranded RNA-activated protein kinase	0.0012	-0.0085	0.0108	0.815	1
Endothelial dysfunction	EIF2AK2	Interferon-induced, double-stranded RNA-activated protein kinase	0.0279	0.0182	0.0376	1.77e-08	5.17e-05
Coagulation	EIF2AK2	Interferon-induced, double-stranded RNA-activated protein kinase	-0.0038	-0.0135	0.0059	0.443	1
Cardiac remodeling	EIF2AK2	Interferon-induced, double-stranded RNA-activated protein kinase	-0.0046	-0.0143	0.0051	0.354	1
Total CAD PRS	EIF2AK2	Interferon-induced, double-stranded RNA-activated protein kinase	-0.0009	-0.0106	0.0088	0.851	1
Cholesterol-enriched lipoproteins	EIF2AK3	Eukaryotic translation initiation factor 2-alpha kinase 3	-0.001	-0.0108	0.0088	0.837	1
Triglyceride-rich lipoproteins	EIF2AK3	Eukaryotic translation initiation factor 2-alpha kinase 3	0.0011	-0.0088	0.0109	0.833	1
Lipoprotein(a)	EIF2AK3	Eukaryotic translation initiation factor 2-alpha kinase 3	-0.0049	-0.0148	0.0049	0.326	1
Metabolically unhealthy normal weight	EIF2AK3	Eukaryotic translation initiation factor 2-alpha kinase 3	0.0103	0.0005	0.0201	0.0399	1
Obesity	EIF2AK3	Eukaryotic translation initiation factor 2-alpha kinase 3	-0.0063	-0.0161	0.0035	0.209	1
Endothelial dysfunction	EIF2AK3	Eukaryotic translation initiation factor 2-alpha kinase 3	0.0151	0.0053	0.025	0.00256	1
Coagulation	EIF2AK3	Eukaryotic translation initiation factor 2-alpha kinase 3	0.0002	-0.0097	0.01	0.972	1
Cardiac remodeling	EIF2AK3	Eukaryotic translation initiation factor 2-alpha kinase 3	-0.0095	-0.0193	0.0003	0.0581	1
Total CAD PRS	EIF2AK3	Eukaryotic translation initiation factor 2-alpha kinase 3	-0.0015	-0.0113	0.0083	0.768	1
Cholesterol-enriched lipoproteins	EIF2S2	Eukaryotic translation initiation factor 2 subunit 2	-0.0023	-0.0121	0.0075	0.646	1
Triglyceride-rich lipoproteins	EIF2S2	Eukaryotic translation initiation factor 2 subunit 2	0.0128	0.003	0.0225	0.0106	1
Lipoprotein(a)	EIF2S2	Eukaryotic translation initiation factor 2 subunit 2	-0.0045	-0.0143	0.0053	0.369	1
Metabolically unhealthy normal weight	EIF2S2	Eukaryotic translation initiation factor 2 subunit 2	0.0096	-0.0002	0.0194	0.0549	1
Obesity	EIF2S2	Eukaryotic translation initiation factor 2 subunit 2	-0.0059	-0.0157	0.0039	0.238	1
Endothelial dysfunction	EIF2S2	Eukaryotic translation initiation factor 2 subunit 2	0.0171	0.0073	0.0269	0.000648	1
Coagulation	EIF2S2	Eukaryotic translation initiation factor 2 subunit 2	0.0028	-0.007	0.0126	0.571	1
Cardiac remodeling	EIF2S2	Eukaryotic translation initiation factor 2 subunit 2	-0.0034	-0.0132	0.0063	0.491	1
Total CAD PRS	EIF2S2	Eukaryotic translation initiation factor 2 subunit 2	-0.001	-0.0108	0.0088	0.845	1
Cholesterol-enriched lipoproteins	EIF4B	Eukaryotic translation initiation factor 4B	-0.0047	-0.0137	0.0043	0.309	1
Triglyceride-rich lipoproteins	EIF4B	Eukaryotic translation initiation factor 4B	0.0166	0.0076	0.0256	0.00029	0.847
Lipoprotein(a)	EIF4B	Eukaryotic translation initiation factor 4B	0.0011	-0.0079	0.0101	0.816	1
Metabolically unhealthy normal weight	EIF4B	Eukaryotic translation initiation factor 4B	0.0142	0.0052	0.0232	0.00195	1
Obesity	EIF4B	Eukaryotic translation initiation factor 4B	0.0007	-0.0083	0.0097	0.884	1
Endothelial dysfunction	EIF4B	Eukaryotic translation initiation factor 4B	0.0224	0.0133	0.0314	1.17e-06	0.00342
Coagulation	EIF4B	Eukaryotic translation initiation factor 4B	-0.0022	-0.0112	0.0068	0.635	1
Cardiac remodeling	EIF4B	Eukaryotic translation initiation factor 4B	0.0027	-0.0063	0.0117	0.556	1
Total CAD PRS	EIF4B	Eukaryotic translation initiation factor 4B	0.0013	-0.0077	0.0103	0.778	1
Cholesterol-enriched lipoproteins	EIF4E	Eukaryotic translation initiation factor 4E	-0.0054	-0.0152	0.0044	0.279	1
Triglyceride-rich lipoproteins	EIF4E	Eukaryotic translation initiation factor 4E	0.0111	0.0013	0.0209	0.0267	1
Lipoprotein(a)	EIF4E	Eukaryotic translation initiation factor 4E	0.0003	-0.0095	0.0101	0.959	1
Metabolically unhealthy normal weight	EIF4E	Eukaryotic translation initiation factor 4E	0.0124	0.0026	0.0222	0.0128	1
Obesity	EIF4E	Eukaryotic translation initiation factor 4E	0.0011	-0.0087	0.0109	0.826	1
Endothelial dysfunction	EIF4E	Eukaryotic translation initiation factor 4E	0.0246	0.0148	0.0344	9.21e-07	0.00269
Coagulation	EIF4E	Eukaryotic translation initiation factor 4E	-0.0016	-0.0115	0.0082	0.742	1
Cardiac remodeling	EIF4E	Eukaryotic translation initiation factor 4E	-0.0035	-0.0133	0.0063	0.479	1
Total CAD PRS	EIF4E	Eukaryotic translation initiation factor 4E	-0.0026	-0.0124	0.0072	0.608	1
Cholesterol-enriched lipoproteins	EIF4EBP1	Eukaryotic translation initiation factor 4E-binding protein 1	-0.002	-0.0109	0.0069	0.666	1
Triglyceride-rich lipoproteins	EIF4EBP1	Eukaryotic translation initiation factor 4E-binding protein 1	0.0141	0.0052	0.023	0.00187	1
Lipoprotein(a)	EIF4EBP1	Eukaryotic translation initiation factor 4E-binding protein 1	0.0001	-0.0088	0.009	0.977	1
Metabolically unhealthy normal weight	EIF4EBP1	Eukaryotic translation initiation factor 4E-binding protein 1	0.0109	0.002	0.0198	0.0166	1
Obesity	EIF4EBP1	Eukaryotic translation initiation factor 4E-binding protein 1	0.0072	-0.0017	0.016	0.115	1
Endothelial dysfunction	EIF4EBP1	Eukaryotic translation initiation factor 4E-binding protein 1	0.0344	0.0255	0.0433	4.03e-14	1.18e-10
Coagulation	EIF4EBP1	Eukaryotic translation initiation factor 4E-binding protein 1	-0.0016	-0.0105	0.0073	0.724	1
Cardiac remodeling	EIF4EBP1	Eukaryotic translation initiation factor 4E-binding protein 1	0.0036	-0.0053	0.0125	0.43	1
Total CAD PRS	EIF4EBP1	Eukaryotic translation initiation factor 4E-binding protein 1	0.0039	-0.005	0.0128	0.386	1
Cholesterol-enriched lipoproteins	EIF4G1	Eukaryotic translation initiation factor 4 gamma 1	-0.0053	-0.0142	0.0036	0.244	1
Triglyceride-rich lipoproteins	EIF4G1	Eukaryotic translation initiation factor 4 gamma 1	0.0183	0.0094	0.0272	5.86e-05	0.171
Lipoprotein(a)	EIF4G1	Eukaryotic translation initiation factor 4 gamma 1	0.0066	-0.0024	0.0155	0.151	1
Metabolically unhealthy normal weight	EIF4G1	Eukaryotic translation initiation factor 4 gamma 1	0.0154	0.0064	0.0243	0.000749	1
Obesity	EIF4G1	Eukaryotic translation initiation factor 4 gamma 1	0.0028	-0.0061	0.0117	0.538	1
Endothelial dysfunction	EIF4G1	Eukaryotic translation initiation factor 4 gamma 1	0.023	0.014	0.0319	4.9e-07	0.00143
Coagulation	EIF4G1	Eukaryotic translation initiation factor 4 gamma 1	-0.0017	-0.0107	0.0072	0.706	1
Cardiac remodeling	EIF4G1	Eukaryotic translation initiation factor 4 gamma 1	-0.0042	-0.0131	0.0048	0.361	1
Total CAD PRS	EIF4G1	Eukaryotic translation initiation factor 4 gamma 1	0.006	-0.003	0.0149	0.19	1
Cholesterol-enriched lipoproteins	EIF4G3	Eukaryotic translation initiation factor 4 gamma 3	-0.001	-0.0106	0.0087	0.847	1
Triglyceride-rich lipoproteins	EIF4G3	Eukaryotic translation initiation factor 4 gamma 3	0.0128	0.0032	0.0225	0.00921	1
Lipoprotein(a)	EIF4G3	Eukaryotic translation initiation factor 4 gamma 3	0.0049	-0.0047	0.0146	0.318	1
Metabolically unhealthy normal weight	EIF4G3	Eukaryotic translation initiation factor 4 gamma 3	0.0112	0.0015	0.0209	0.0233	1
Obesity	EIF4G3	Eukaryotic translation initiation factor 4 gamma 3	-0.0018	-0.0114	0.0079	0.72	1
Endothelial dysfunction	EIF4G3	Eukaryotic translation initiation factor 4 gamma 3	0.014	0.0044	0.0237	0.00448	1
Coagulation	EIF4G3	Eukaryotic translation initiation factor 4 gamma 3	0.0004	-0.0093	0.0101	0.941	1
Cardiac remodeling	EIF4G3	Eukaryotic translation initiation factor 4 gamma 3	-0.0088	-0.0185	0.0009	0.0746	1
Total CAD PRS	EIF4G3	Eukaryotic translation initiation factor 4 gamma 3	0.0055	-0.0042	0.0152	0.264	1
Cholesterol-enriched lipoproteins	EIF5	Eukaryotic translation initiation factor 5	0.0016	-0.0082	0.0115	0.743	1
Triglyceride-rich lipoproteins	EIF5	Eukaryotic translation initiation factor 5	0.0056	-0.0042	0.0154	0.263	1
Lipoprotein(a)	EIF5	Eukaryotic translation initiation factor 5	0.0017	-0.0081	0.0116	0.733	1
Metabolically unhealthy normal weight	EIF5	Eukaryotic translation initiation factor 5	0.0077	-0.0021	0.0176	0.124	1
Obesity	EIF5	Eukaryotic translation initiation factor 5	0.0044	-0.0054	0.0142	0.382	1
Endothelial dysfunction	EIF5	Eukaryotic translation initiation factor 5	0.017	0.0071	0.0268	0.000736	1
Coagulation	EIF5	Eukaryotic translation initiation factor 5	0.0006	-0.0092	0.0105	0.903	1
Cardiac remodeling	EIF5	Eukaryotic translation initiation factor 5	-0.0036	-0.0134	0.0063	0.478	1
Total CAD PRS	EIF5	Eukaryotic translation initiation factor 5	0.0026	-0.0072	0.0124	0.601	1
Cholesterol-enriched lipoproteins	EIF5A	Eukaryotic translation initiation factor 5A-1	-0.0051	-0.0142	0.004	0.269	1
Triglyceride-rich lipoproteins	EIF5A	Eukaryotic translation initiation factor 5A-1	0.0074	-0.0016	0.0165	0.108	1
Lipoprotein(a)	EIF5A	Eukaryotic translation initiation factor 5A-1	-0.0034	-0.0125	0.0056	0.457	1
Metabolically unhealthy normal weight	EIF5A	Eukaryotic translation initiation factor 5A-1	0.0048	-0.0043	0.0138	0.304	1
Obesity	EIF5A	Eukaryotic translation initiation factor 5A-1	-0.0008	-0.0099	0.0083	0.865	1
Endothelial dysfunction	EIF5A	Eukaryotic translation initiation factor 5A-1	-0.0029	-0.012	0.0062	0.533	1
Coagulation	EIF5A	Eukaryotic translation initiation factor 5A-1	-0.0109	-0.02	-0.0018	0.019	1
Cardiac remodeling	EIF5A	Eukaryotic translation initiation factor 5A-1	-0.002	-0.0111	0.007	0.659	1
Total CAD PRS	EIF5A	Eukaryotic translation initiation factor 5A-1	-0.0047	-0.0138	0.0043	0.305	1
Cholesterol-enriched lipoproteins	ELAC1	Zinc phosphodiesterase ELAC protein 1	-0.0078	-0.0175	0.0018	0.113	1
Triglyceride-rich lipoproteins	ELAC1	Zinc phosphodiesterase ELAC protein 1	0.0071	-0.0025	0.0168	0.149	1
Lipoprotein(a)	ELAC1	Zinc phosphodiesterase ELAC protein 1	-0.0012	-0.0109	0.0084	0.803	1
Metabolically unhealthy normal weight	ELAC1	Zinc phosphodiesterase ELAC protein 1	0.0091	-0.0006	0.0187	0.0657	1
Obesity	ELAC1	Zinc phosphodiesterase ELAC protein 1	-0.0025	-0.0121	0.0072	0.617	1
Endothelial dysfunction	ELAC1	Zinc phosphodiesterase ELAC protein 1	0.0224	0.0128	0.0321	5.49e-06	0.016
Coagulation	ELAC1	Zinc phosphodiesterase ELAC protein 1	0.0015	-0.0081	0.0112	0.755	1
Cardiac remodeling	ELAC1	Zinc phosphodiesterase ELAC protein 1	-0.0046	-0.0142	0.0051	0.353	1
Total CAD PRS	ELAC1	Zinc phosphodiesterase ELAC protein 1	-0.0044	-0.0141	0.0052	0.367	1
Cholesterol-enriched lipoproteins	ELAVL4	ELAV-like protein 4	-0.0073	-0.0171	0.0026	0.147	1
Triglyceride-rich lipoproteins	ELAVL4	ELAV-like protein 4	0.0075	-0.0023	0.0173	0.132	1
Lipoprotein(a)	ELAVL4	ELAV-like protein 4	-0.0103	-0.0201	-0.0005	0.0397	1
Metabolically unhealthy normal weight	ELAVL4	ELAV-like protein 4	0.0064	-0.0034	0.0162	0.201	1
Obesity	ELAVL4	ELAV-like protein 4	-0.0025	-0.0123	0.0073	0.612	1
Endothelial dysfunction	ELAVL4	ELAV-like protein 4	0.0072	-0.0026	0.017	0.152	1
Coagulation	ELAVL4	ELAV-like protein 4	-0.0134	-0.0232	-0.0035	0.0077	1
Cardiac remodeling	ELAVL4	ELAV-like protein 4	-0.002	-0.0119	0.0078	0.682	1
Total CAD PRS	ELAVL4	ELAV-like protein 4	-0.0004	-0.0102	0.0095	0.944	1
Cholesterol-enriched lipoproteins	ELN	Elastin	0.0017	-0.0055	0.009	0.64	1
Triglyceride-rich lipoproteins	ELN	Elastin	0.0261	0.0188	0.0333	1.6e-12	4.68e-09
Lipoprotein(a)	ELN	Elastin	-0.0046	-0.0119	0.0026	0.211	1
Metabolically unhealthy normal weight	ELN	Elastin	-0.0046	-0.0118	0.0027	0.217	1
Obesity	ELN	Elastin	0.0072	0	0.0144	0.0515	1
Endothelial dysfunction	ELN	Elastin	-0.013	-0.0202	-0.0057	0.00045	1
Coagulation	ELN	Elastin	-0.0292	-0.0364	-0.0219	3.09e-15	9.03e-12
Cardiac remodeling	ELN	Elastin	-0.0086	-0.0158	-0.0014	0.0199	1
Total CAD PRS	ELN	Elastin	-0.007	-0.0142	0.0002	0.0572	1
Cholesterol-enriched lipoproteins	ELOA	Elongin-A	-0.0168	-0.0257	-0.0079	0.000209	0.61
Triglyceride-rich lipoproteins	ELOA	Elongin-A	0.0199	0.011	0.0288	1.16e-05	0.0339
Lipoprotein(a)	ELOA	Elongin-A	0.0069	-0.002	0.0158	0.131	1
Metabolically unhealthy normal weight	ELOA	Elongin-A	0.0239	0.015	0.0328	1.42e-07	0.000415
Obesity	ELOA	Elongin-A	0.0186	0.0097	0.0275	4.31e-05	0.126
Endothelial dysfunction	ELOA	Elongin-A	0.044	0.0351	0.0529	3.9e-22	1.14e-18
Coagulation	ELOA	Elongin-A	-0.0075	-0.0164	0.0015	0.101	1
Cardiac remodeling	ELOA	Elongin-A	0.0019	-0.007	0.0108	0.67	1
Total CAD PRS	ELOA	Elongin-A	0.0125	0.0036	0.0214	0.00585	1
Cholesterol-enriched lipoproteins	ELOB	Elongin-B	-0.0054	-0.0152	0.0044	0.28	1
Triglyceride-rich lipoproteins	ELOB	Elongin-B	0.0136	0.0038	0.0234	0.00644	1
Lipoprotein(a)	ELOB	Elongin-B	0.0052	-0.0046	0.015	0.301	1
Metabolically unhealthy normal weight	ELOB	Elongin-B	0.0145	0.0047	0.0243	0.00385	1
Obesity	ELOB	Elongin-B	0.0069	-0.0029	0.0167	0.169	1
Endothelial dysfunction	ELOB	Elongin-B	0.0232	0.0133	0.033	3.85e-06	0.0113
Coagulation	ELOB	Elongin-B	0.0097	-0.0002	0.0195	0.0545	1
Cardiac remodeling	ELOB	Elongin-B	-0.01	-0.0198	-0.0001	0.0468	1
Total CAD PRS	ELOB	Elongin-B	0.0027	-0.0072	0.0125	0.597	1
Cholesterol-enriched lipoproteins	ENAH	Protein enabled homolog	-0.0033	-0.0123	0.0057	0.475	1
Triglyceride-rich lipoproteins	ENAH	Protein enabled homolog	0.0063	-0.0027	0.0153	0.173	1
Lipoprotein(a)	ENAH	Protein enabled homolog	0.0029	-0.0062	0.0119	0.534	1
Metabolically unhealthy normal weight	ENAH	Protein enabled homolog	0.0016	-0.0074	0.0106	0.721	1
Obesity	ENAH	Protein enabled homolog	0.0084	-0.0006	0.0174	0.0681	1
Endothelial dysfunction	ENAH	Protein enabled homolog	0.0025	-0.0065	0.0115	0.589	1
Coagulation	ENAH	Protein enabled homolog	0.0183	0.0093	0.0273	7.08e-05	0.207
Cardiac remodeling	ENAH	Protein enabled homolog	-0.0028	-0.0118	0.0062	0.537	1
Total CAD PRS	ENAH	Protein enabled homolog	-0.0018	-0.0108	0.0072	0.697	1
Cholesterol-enriched lipoproteins	ENDOU	Poly(U)-specific endoribonuclease	-0.0084	-0.0172	0.0005	0.0636	1
Triglyceride-rich lipoproteins	ENDOU	Poly(U)-specific endoribonuclease	-0.0142	-0.023	-0.0053	0.00167	1
Lipoprotein(a)	ENDOU	Poly(U)-specific endoribonuclease	0.0007	-0.0081	0.0096	0.872	1
Metabolically unhealthy normal weight	ENDOU	Poly(U)-specific endoribonuclease	-0.0058	-0.0147	0.003	0.197	1
Obesity	ENDOU	Poly(U)-specific endoribonuclease	-0.0138	-0.0227	-0.005	0.00218	1
Endothelial dysfunction	ENDOU	Poly(U)-specific endoribonuclease	-0.0171	-0.0259	-0.0082	0.000162	0.473
Coagulation	ENDOU	Poly(U)-specific endoribonuclease	-0.0049	-0.0138	0.0039	0.276	1
Cardiac remodeling	ENDOU	Poly(U)-specific endoribonuclease	-0.0045	-0.0133	0.0044	0.323	1
Total CAD PRS	ENDOU	Poly(U)-specific endoribonuclease	-0.0105	-0.0193	-0.0016	0.0206	1
Cholesterol-enriched lipoproteins	ENG	Endoglin	-0.0112	-0.0202	-0.0023	0.0136	1
Triglyceride-rich lipoproteins	ENG	Endoglin	-0.0141	-0.023	-0.0052	0.00197	1
Lipoprotein(a)	ENG	Endoglin	-0.0043	-0.0132	0.0047	0.35	1
Metabolically unhealthy normal weight	ENG	Endoglin	-0.0129	-0.0218	-0.004	0.00467	1
Obesity	ENG	Endoglin	-0.0072	-0.0162	0.0017	0.112	1
Endothelial dysfunction	ENG	Endoglin	0.0061	-0.0029	0.015	0.182	1
Coagulation	ENG	Endoglin	-0.2769	-0.2855	-0.2683	<1.00E-300	<1.00E-300
Cardiac remodeling	ENG	Endoglin	0.0008	-0.0081	0.0098	0.855	1
Total CAD PRS	ENG	Endoglin	-0.0333	-0.0422	-0.0244	2.46e-13	7.19e-10
Cholesterol-enriched lipoproteins	ENO1	Alpha-enolase	-0.0105	-0.0195	-0.0016	0.0215	1
Triglyceride-rich lipoproteins	ENO1	Alpha-enolase	-0.004	-0.013	0.005	0.384	1
Lipoprotein(a)	ENO1	Alpha-enolase	-0.0039	-0.0129	0.0051	0.397	1
Metabolically unhealthy normal weight	ENO1	Alpha-enolase	-0.0033	-0.0123	0.0057	0.467	1
Obesity	ENO1	Alpha-enolase	-0.005	-0.014	0.004	0.277	1
Endothelial dysfunction	ENO1	Alpha-enolase	0.0208	0.0118	0.0298	6.12e-06	0.0179
Coagulation	ENO1	Alpha-enolase	-0.0002	-0.0092	0.0088	0.962	1
Cardiac remodeling	ENO1	Alpha-enolase	0.0027	-0.0063	0.0117	0.559	1
Total CAD PRS	ENO1	Alpha-enolase	-0.0102	-0.0192	-0.0012	0.0261	1
Cholesterol-enriched lipoproteins	ENO2	Gamma-enolase	-0.0098	-0.0187	-0.0008	0.0323	1
Triglyceride-rich lipoproteins	ENO2	Gamma-enolase	0.003	-0.006	0.0119	0.516	1
Lipoprotein(a)	ENO2	Gamma-enolase	-0.0002	-0.0092	0.0087	0.96	1
Metabolically unhealthy normal weight	ENO2	Gamma-enolase	0.0019	-0.007	0.0109	0.677	1
Obesity	ENO2	Gamma-enolase	-0.0039	-0.0129	0.005	0.389	1
Endothelial dysfunction	ENO2	Gamma-enolase	0.0206	0.0117	0.0296	6.48e-06	0.0189
Coagulation	ENO2	Gamma-enolase	0.0047	-0.0043	0.0137	0.304	1
Cardiac remodeling	ENO2	Gamma-enolase	0.0019	-0.007	0.0109	0.674	1
Total CAD PRS	ENO2	Gamma-enolase	-0.0056	-0.0146	0.0033	0.217	1
Cholesterol-enriched lipoproteins	ENO3	Beta-enolase	-0.0134	-0.0227	-0.0042	0.00442	1
Triglyceride-rich lipoproteins	ENO3	Beta-enolase	0.0169	0.0077	0.0262	0.000334	0.975
Lipoprotein(a)	ENO3	Beta-enolase	0.0102	0.001	0.0195	0.0304	1
Metabolically unhealthy normal weight	ENO3	Beta-enolase	0.0385	0.0292	0.0477	3.72e-16	1.09e-12
Obesity	ENO3	Beta-enolase	0.0163	0.0071	0.0256	0.000542	1
Endothelial dysfunction	ENO3	Beta-enolase	-0.0104	-0.0197	-0.0011	0.0276	1
Coagulation	ENO3	Beta-enolase	0.014	0.0047	0.0232	0.0032	1
Cardiac remodeling	ENO3	Beta-enolase	-0.0063	-0.0155	0.003	0.183	1
Total CAD PRS	ENO3	Beta-enolase	0.0107	0.0015	0.02	0.0233	1
Cholesterol-enriched lipoproteins	ENOPH1	Enolase-phosphatase E1	0.0039	-0.0058	0.0135	0.434	1
Triglyceride-rich lipoproteins	ENOPH1	Enolase-phosphatase E1	0.0065	-0.0032	0.0162	0.189	1
Lipoprotein(a)	ENOPH1	Enolase-phosphatase E1	-0.0008	-0.0105	0.0089	0.873	1
Metabolically unhealthy normal weight	ENOPH1	Enolase-phosphatase E1	-0.0004	-0.0101	0.0093	0.941	1
Obesity	ENOPH1	Enolase-phosphatase E1	-0.0106	-0.0203	-0.001	0.031	1
Endothelial dysfunction	ENOPH1	Enolase-phosphatase E1	0.0097	0	0.0194	0.0493	1
Coagulation	ENOPH1	Enolase-phosphatase E1	0.0034	-0.0063	0.0131	0.493	1
Cardiac remodeling	ENOPH1	Enolase-phosphatase E1	-0.0051	-0.0147	0.0046	0.305	1
Total CAD PRS	ENOPH1	Enolase-phosphatase E1	0.0031	-0.0066	0.0128	0.532	1
Cholesterol-enriched lipoproteins	ENOX2	Ecto-NOX disulfide-thiol exchanger 2	-0.0046	-0.0144	0.0053	0.363	1
Triglyceride-rich lipoproteins	ENOX2	Ecto-NOX disulfide-thiol exchanger 2	0.0169	0.007	0.0267	0.000765	1
Lipoprotein(a)	ENOX2	Ecto-NOX disulfide-thiol exchanger 2	0.0027	-0.0071	0.0125	0.591	1
Metabolically unhealthy normal weight	ENOX2	Ecto-NOX disulfide-thiol exchanger 2	0.0094	-0.0004	0.0192	0.0608	1
Obesity	ENOX2	Ecto-NOX disulfide-thiol exchanger 2	0.0012	-0.0086	0.0111	0.803	1
Endothelial dysfunction	ENOX2	Ecto-NOX disulfide-thiol exchanger 2	0.0146	0.0048	0.0245	0.0036	1
Coagulation	ENOX2	Ecto-NOX disulfide-thiol exchanger 2	-0.0014	-0.0113	0.0084	0.775	1
Cardiac remodeling	ENOX2	Ecto-NOX disulfide-thiol exchanger 2	-0.0072	-0.017	0.0026	0.152	1
Total CAD PRS	ENOX2	Ecto-NOX disulfide-thiol exchanger 2	0.0027	-0.0071	0.0125	0.591	1
Cholesterol-enriched lipoproteins	ENPEP	Glutamyl aminopeptidase	0.0015	-0.0083	0.0113	0.765	1
Triglyceride-rich lipoproteins	ENPEP	Glutamyl aminopeptidase	-0.0015	-0.0114	0.0083	0.759	1
Lipoprotein(a)	ENPEP	Glutamyl aminopeptidase	0.0015	-0.0083	0.0114	0.758	1
Metabolically unhealthy normal weight	ENPEP	Glutamyl aminopeptidase	-0.0009	-0.0108	0.0089	0.853	1
Obesity	ENPEP	Glutamyl aminopeptidase	0.0074	-0.0024	0.0172	0.14	1
Endothelial dysfunction	ENPEP	Glutamyl aminopeptidase	0.0084	-0.0015	0.0182	0.0947	1
Coagulation	ENPEP	Glutamyl aminopeptidase	0.0043	-0.0056	0.0141	0.396	1
Cardiac remodeling	ENPEP	Glutamyl aminopeptidase	-0.004	-0.0138	0.0058	0.423	1
Total CAD PRS	ENPEP	Glutamyl aminopeptidase	0.0041	-0.0057	0.014	0.409	1
Cholesterol-enriched lipoproteins	ENPP2	Ectonucleotide pyrophosphatase/phosphodiesterase family member 2	-0.0262	-0.0334	-0.019	1.18e-12	3.45e-09
Triglyceride-rich lipoproteins	ENPP2	Ectonucleotide pyrophosphatase/phosphodiesterase family member 2	0.0022	-0.005	0.0095	0.546	1
Lipoprotein(a)	ENPP2	Ectonucleotide pyrophosphatase/phosphodiesterase family member 2	-0.008	-0.0152	-0.0007	0.031	1
Metabolically unhealthy normal weight	ENPP2	Ectonucleotide pyrophosphatase/phosphodiesterase family member 2	-0.0084	-0.0156	-0.0011	0.0233	1
Obesity	ENPP2	Ectonucleotide pyrophosphatase/phosphodiesterase family member 2	-0.0006	-0.0078	0.0066	0.873	1
Endothelial dysfunction	ENPP2	Ectonucleotide pyrophosphatase/phosphodiesterase family member 2	0.0149	0.0076	0.0221	5.64e-05	0.165
Coagulation	ENPP2	Ectonucleotide pyrophosphatase/phosphodiesterase family member 2	-0.008	-0.0153	-0.0008	0.0302	1
Cardiac remodeling	ENPP2	Ectonucleotide pyrophosphatase/phosphodiesterase family member 2	-0.0019	-0.0092	0.0053	0.598	1
Total CAD PRS	ENPP2	Ectonucleotide pyrophosphatase/phosphodiesterase family member 2	-0.0177	-0.0249	-0.0104	1.64e-06	0.00479
Cholesterol-enriched lipoproteins	ENPP5	Ectonucleotide pyrophosphatase/phosphodiesterase family member 5	0.0023	-0.0061	0.0107	0.587	1
Triglyceride-rich lipoproteins	ENPP5	Ectonucleotide pyrophosphatase/phosphodiesterase family member 5	0.0028	-0.0056	0.0112	0.512	1
Lipoprotein(a)	ENPP5	Ectonucleotide pyrophosphatase/phosphodiesterase family member 5	0.0011	-0.0073	0.0094	0.806	1
Metabolically unhealthy normal weight	ENPP5	Ectonucleotide pyrophosphatase/phosphodiesterase family member 5	-0.0047	-0.0131	0.0036	0.268	1
Obesity	ENPP5	Ectonucleotide pyrophosphatase/phosphodiesterase family member 5	-0.0069	-0.0152	0.0015	0.108	1
Endothelial dysfunction	ENPP5	Ectonucleotide pyrophosphatase/phosphodiesterase family member 5	-0.0087	-0.0171	-0.0003	0.0427	1
Coagulation	ENPP5	Ectonucleotide pyrophosphatase/phosphodiesterase family member 5	0.0038	-0.0046	0.0122	0.377	1
Cardiac remodeling	ENPP5	Ectonucleotide pyrophosphatase/phosphodiesterase family member 5	-0.0002	-0.0086	0.0081	0.957	1
Total CAD PRS	ENPP5	Ectonucleotide pyrophosphatase/phosphodiesterase family member 5	-0.0023	-0.0107	0.0061	0.591	1
Cholesterol-enriched lipoproteins	ENPP6	Glycerophosphocholine cholinephosphodiesterase ENPP6	0.0007	-0.0088	0.0102	0.888	1
Triglyceride-rich lipoproteins	ENPP6	Glycerophosphocholine cholinephosphodiesterase ENPP6	-0.0191	-0.0286	-0.0096	8.22e-05	0.24
Lipoprotein(a)	ENPP6	Glycerophosphocholine cholinephosphodiesterase ENPP6	0.0062	-0.0033	0.0158	0.198	1
Metabolically unhealthy normal weight	ENPP6	Glycerophosphocholine cholinephosphodiesterase ENPP6	-0.003	-0.0125	0.0065	0.534	1
Obesity	ENPP6	Glycerophosphocholine cholinephosphodiesterase ENPP6	-0.0324	-0.0419	-0.0229	2.35e-11	6.87e-08
Endothelial dysfunction	ENPP6	Glycerophosphocholine cholinephosphodiesterase ENPP6	-0.0213	-0.0308	-0.0118	1.17e-05	0.0342
Coagulation	ENPP6	Glycerophosphocholine cholinephosphodiesterase ENPP6	-0.0087	-0.0182	0.0008	0.0733	1
Cardiac remodeling	ENPP6	Glycerophosphocholine cholinephosphodiesterase ENPP6	-0.0017	-0.0112	0.0078	0.727	1
Total CAD PRS	ENPP6	Glycerophosphocholine cholinephosphodiesterase ENPP6	-0.0085	-0.018	0.001	0.0785	1
Cholesterol-enriched lipoproteins	ENPP7	Ectonucleotide pyrophosphatase/phosphodiesterase family member 7	-0.0105	-0.0196	-0.0015	0.023	1
Triglyceride-rich lipoproteins	ENPP7	Ectonucleotide pyrophosphatase/phosphodiesterase family member 7	0.0105	0.0014	0.0196	0.0231	1
Lipoprotein(a)	ENPP7	Ectonucleotide pyrophosphatase/phosphodiesterase family member 7	-0.0055	-0.0146	0.0036	0.233	1
Metabolically unhealthy normal weight	ENPP7	Ectonucleotide pyrophosphatase/phosphodiesterase family member 7	0.0298	0.0207	0.0388	1.35e-10	3.95e-07
Obesity	ENPP7	Ectonucleotide pyrophosphatase/phosphodiesterase family member 7	0.0113	0.0023	0.0204	0.0144	1
Endothelial dysfunction	ENPP7	Ectonucleotide pyrophosphatase/phosphodiesterase family member 7	0.0043	-0.0048	0.0134	0.355	1
Coagulation	ENPP7	Ectonucleotide pyrophosphatase/phosphodiesterase family member 7	-0.0017	-0.0108	0.0074	0.709	1
Cardiac remodeling	ENPP7	Ectonucleotide pyrophosphatase/phosphodiesterase family member 7	-0.0059	-0.015	0.0031	0.2	1
Total CAD PRS	ENPP7	Ectonucleotide pyrophosphatase/phosphodiesterase family member 7	-0.0021	-0.0112	0.0069	0.645	1
Cholesterol-enriched lipoproteins	ENSA	Alpha-endosulfine	-0.0051	-0.0148	0.0046	0.303	1
Triglyceride-rich lipoproteins	ENSA	Alpha-endosulfine	0.0026	-0.0071	0.0123	0.6	1
Lipoprotein(a)	ENSA	Alpha-endosulfine	-0.0051	-0.0148	0.0046	0.306	1
Metabolically unhealthy normal weight	ENSA	Alpha-endosulfine	0.006	-0.0037	0.0156	0.228	1
Obesity	ENSA	Alpha-endosulfine	-0.0036	-0.0133	0.0061	0.464	1
Endothelial dysfunction	ENSA	Alpha-endosulfine	0.0225	0.0128	0.0322	5.67e-06	0.0166
Coagulation	ENSA	Alpha-endosulfine	0.0045	-0.0052	0.0142	0.368	1
Cardiac remodeling	ENSA	Alpha-endosulfine	-0.0033	-0.0129	0.0064	0.509	1
Total CAD PRS	ENSA	Alpha-endosulfine	-0.0026	-0.0123	0.0071	0.601	1
Cholesterol-enriched lipoproteins	ENTPD2	Ectonucleoside triphosphate diphosphohydrolase 2	-0.003	-0.0121	0.006	0.512	1
Triglyceride-rich lipoproteins	ENTPD2	Ectonucleoside triphosphate diphosphohydrolase 2	-0.0106	-0.0197	-0.0016	0.0216	1
Lipoprotein(a)	ENTPD2	Ectonucleoside triphosphate diphosphohydrolase 2	0	-0.009	0.0091	0.994	1
Metabolically unhealthy normal weight	ENTPD2	Ectonucleoside triphosphate diphosphohydrolase 2	0.0196	0.0105	0.0287	2.28e-05	0.0666
Obesity	ENTPD2	Ectonucleoside triphosphate diphosphohydrolase 2	-0.0025	-0.0116	0.0066	0.587	1
Endothelial dysfunction	ENTPD2	Ectonucleoside triphosphate diphosphohydrolase 2	-0.0085	-0.0176	0.0006	0.0676	1
Coagulation	ENTPD2	Ectonucleoside triphosphate diphosphohydrolase 2	-0.0078	-0.0169	0.0013	0.0909	1
Cardiac remodeling	ENTPD2	Ectonucleoside triphosphate diphosphohydrolase 2	0.0088	-0.0003	0.0179	0.0577	1
Total CAD PRS	ENTPD2	Ectonucleoside triphosphate diphosphohydrolase 2	0.0005	-0.0086	0.0096	0.916	1
Cholesterol-enriched lipoproteins	ENTPD5	Ectonucleoside triphosphate diphosphohydrolase 5	-0.0205	-0.0295	-0.0115	7.36e-06	0.0215
Triglyceride-rich lipoproteins	ENTPD5	Ectonucleoside triphosphate diphosphohydrolase 5	-0.0331	-0.0421	-0.0242	4.2e-13	1.23e-09
Lipoprotein(a)	ENTPD5	Ectonucleoside triphosphate diphosphohydrolase 5	-0.0005	-0.0095	0.0084	0.908	1
Metabolically unhealthy normal weight	ENTPD5	Ectonucleoside triphosphate diphosphohydrolase 5	-0.03	-0.039	-0.0211	5.23e-11	1.53e-07
Obesity	ENTPD5	Ectonucleoside triphosphate diphosphohydrolase 5	0.0013	-0.0077	0.0102	0.779	1
Endothelial dysfunction	ENTPD5	Ectonucleoside triphosphate diphosphohydrolase 5	0.0035	-0.0055	0.0125	0.446	1
Coagulation	ENTPD5	Ectonucleoside triphosphate diphosphohydrolase 5	-0.0254	-0.0344	-0.0164	2.93e-08	8.56e-05
Cardiac remodeling	ENTPD5	Ectonucleoside triphosphate diphosphohydrolase 5	0.0045	-0.0044	0.0135	0.323	1
Total CAD PRS	ENTPD5	Ectonucleoside triphosphate diphosphohydrolase 5	-0.0248	-0.0338	-0.0159	5.78e-08	0.000169
Cholesterol-enriched lipoproteins	ENTPD6	Ectonucleoside triphosphate diphosphohydrolase 6	-0.0039	-0.0129	0.0051	0.4	1
Triglyceride-rich lipoproteins	ENTPD6	Ectonucleoside triphosphate diphosphohydrolase 6	-0.016	-0.025	-0.007	0.000486	1
Lipoprotein(a)	ENTPD6	Ectonucleoside triphosphate diphosphohydrolase 6	0.0011	-0.0079	0.0101	0.804	1
Metabolically unhealthy normal weight	ENTPD6	Ectonucleoside triphosphate diphosphohydrolase 6	-0.0046	-0.0136	0.0044	0.319	1
Obesity	ENTPD6	Ectonucleoside triphosphate diphosphohydrolase 6	0.001	-0.008	0.01	0.823	1
Endothelial dysfunction	ENTPD6	Ectonucleoside triphosphate diphosphohydrolase 6	0.0096	0.0006	0.0186	0.0375	1
Coagulation	ENTPD6	Ectonucleoside triphosphate diphosphohydrolase 6	0.0875	0.0785	0.0964	7.12e-81	2.08e-77
Cardiac remodeling	ENTPD6	Ectonucleoside triphosphate diphosphohydrolase 6	0.0013	-0.0077	0.0103	0.78	1
Total CAD PRS	ENTPD6	Ectonucleoside triphosphate diphosphohydrolase 6	0.0016	-0.0074	0.0106	0.727	1
Cholesterol-enriched lipoproteins	ENTR1	Endosome-associated-trafficking regulator 1	-0.0227	-0.0324	-0.013	4.66e-06	0.0136
Triglyceride-rich lipoproteins	ENTR1	Endosome-associated-trafficking regulator 1	-0.0084	-0.0181	0.0013	0.0915	1
Lipoprotein(a)	ENTR1	Endosome-associated-trafficking regulator 1	0.0014	-0.0083	0.0111	0.776	1
Metabolically unhealthy normal weight	ENTR1	Endosome-associated-trafficking regulator 1	0.0086	-0.0011	0.0183	0.0812	1
Obesity	ENTR1	Endosome-associated-trafficking regulator 1	0.0092	-0.0005	0.0189	0.0644	1
Endothelial dysfunction	ENTR1	Endosome-associated-trafficking regulator 1	0.0218	0.0121	0.0315	1.12e-05	0.0327
Coagulation	ENTR1	Endosome-associated-trafficking regulator 1	0.0061	-0.0036	0.0159	0.216	1
Cardiac remodeling	ENTR1	Endosome-associated-trafficking regulator 1	-0.0036	-0.0133	0.0061	0.468	1
Total CAD PRS	ENTR1	Endosome-associated-trafficking regulator 1	-0.0039	-0.0136	0.0058	0.428	1
Cholesterol-enriched lipoproteins	EP300	Histone acetyltransferase p300	-0.0057	-0.0155	0.0041	0.254	1
Triglyceride-rich lipoproteins	EP300	Histone acetyltransferase p300	0.0021	-0.0077	0.0119	0.677	1
Lipoprotein(a)	EP300	Histone acetyltransferase p300	-0.0071	-0.0169	0.0027	0.155	1
Metabolically unhealthy normal weight	EP300	Histone acetyltransferase p300	0.0034	-0.0064	0.0132	0.5	1
Obesity	EP300	Histone acetyltransferase p300	0.004	-0.0058	0.0138	0.419	1
Endothelial dysfunction	EP300	Histone acetyltransferase p300	0.0125	0.0026	0.0223	0.0129	1
Coagulation	EP300	Histone acetyltransferase p300	-0.0067	-0.0166	0.0031	0.179	1
Cardiac remodeling	EP300	Histone acetyltransferase p300	0.0006	-0.0092	0.0104	0.907	1
Total CAD PRS	EP300	Histone acetyltransferase p300	-0.0028	-0.0126	0.007	0.58	1
Cholesterol-enriched lipoproteins	EPB41L5	Band 4.1-like protein 5	-0.0102	-0.0199	-0.0004	0.0422	1
Triglyceride-rich lipoproteins	EPB41L5	Band 4.1-like protein 5	-0.0024	-0.0122	0.0074	0.635	1
Lipoprotein(a)	EPB41L5	Band 4.1-like protein 5	-0.0058	-0.0156	0.004	0.245	1
Metabolically unhealthy normal weight	EPB41L5	Band 4.1-like protein 5	-0.009	-0.0188	0.0008	0.0734	1
Obesity	EPB41L5	Band 4.1-like protein 5	0.0118	0.002	0.0216	0.0179	1
Endothelial dysfunction	EPB41L5	Band 4.1-like protein 5	-0.0043	-0.0141	0.0055	0.388	1
Coagulation	EPB41L5	Band 4.1-like protein 5	0.0085	-0.0014	0.0183	0.091	1
Cardiac remodeling	EPB41L5	Band 4.1-like protein 5	0.0034	-0.0064	0.0132	0.499	1
Total CAD PRS	EPB41L5	Band 4.1-like protein 5	-0.0042	-0.014	0.0056	0.399	1
Cholesterol-enriched lipoproteins	EPCAM	Epithelial cell adhesion molecule	-0.0125	-0.0214	-0.0037	0.00556	1
Triglyceride-rich lipoproteins	EPCAM	Epithelial cell adhesion molecule	-0.0212	-0.0301	-0.0124	2.63e-06	0.00769
Lipoprotein(a)	EPCAM	Epithelial cell adhesion molecule	-0.002	-0.0109	0.0068	0.653	1
Metabolically unhealthy normal weight	EPCAM	Epithelial cell adhesion molecule	-0.0051	-0.014	0.0037	0.256	1
Obesity	EPCAM	Epithelial cell adhesion molecule	-0.0056	-0.0145	0.0032	0.214	1
Endothelial dysfunction	EPCAM	Epithelial cell adhesion molecule	0.0053	-0.0036	0.0142	0.24	1
Coagulation	EPCAM	Epithelial cell adhesion molecule	-0.0837	-0.0926	-0.0748	2.52e-76	7.37e-73
Cardiac remodeling	EPCAM	Epithelial cell adhesion molecule	-0.0009	-0.0098	0.008	0.845	1
Total CAD PRS	EPCAM	Epithelial cell adhesion molecule	-0.0214	-0.0303	-0.0125	2.25e-06	0.00658
Cholesterol-enriched lipoproteins	EPGN	Epigen	-0.0019	-0.0115	0.0078	0.707	1
Triglyceride-rich lipoproteins	EPGN	Epigen	0.0017	-0.0079	0.0114	0.725	1
Lipoprotein(a)	EPGN	Epigen	-0.005	-0.0147	0.0047	0.309	1
Metabolically unhealthy normal weight	EPGN	Epigen	-0.001	-0.0107	0.0087	0.839	1
Obesity	EPGN	Epigen	-0.0065	-0.0161	0.0032	0.189	1
Endothelial dysfunction	EPGN	Epigen	0.0082	-0.0014	0.0179	0.0955	1
Coagulation	EPGN	Epigen	-0.0068	-0.0165	0.0029	0.172	1
Cardiac remodeling	EPGN	Epigen	-0.0067	-0.0164	0.003	0.176	1
Total CAD PRS	EPGN	Epigen	-0.0036	-0.0132	0.0061	0.47	1
Cholesterol-enriched lipoproteins	EPHA1	Ephrin type-A receptor 1	-0.0102	-0.0185	-0.0019	0.0165	1
Triglyceride-rich lipoproteins	EPHA1	Ephrin type-A receptor 1	0.0053	-0.003	0.0137	0.209	1
Lipoprotein(a)	EPHA1	Ephrin type-A receptor 1	-0.0068	-0.0151	0.0015	0.11	1
Metabolically unhealthy normal weight	EPHA1	Ephrin type-A receptor 1	0.0124	0.0041	0.0208	0.00345	1
Obesity	EPHA1	Ephrin type-A receptor 1	0.0159	0.0076	0.0242	0.000185	0.54
Endothelial dysfunction	EPHA1	Ephrin type-A receptor 1	-0.0037	-0.0121	0.0046	0.379	1
Coagulation	EPHA1	Ephrin type-A receptor 1	-0.0023	-0.0106	0.0061	0.594	1
Cardiac remodeling	EPHA1	Ephrin type-A receptor 1	-0.004	-0.0123	0.0044	0.351	1
Total CAD PRS	EPHA1	Ephrin type-A receptor 1	-0.0057	-0.014	0.0027	0.183	1
Cholesterol-enriched lipoproteins	EPHA10	Ephrin type-A receptor 10	0.0035	-0.0056	0.0126	0.456	1
Triglyceride-rich lipoproteins	EPHA10	Ephrin type-A receptor 10	0.0004	-0.0087	0.0095	0.931	1
Lipoprotein(a)	EPHA10	Ephrin type-A receptor 10	0.0043	-0.0049	0.0134	0.36	1
Metabolically unhealthy normal weight	EPHA10	Ephrin type-A receptor 10	-0.0017	-0.0108	0.0074	0.711	1
Obesity	EPHA10	Ephrin type-A receptor 10	0.0017	-0.0074	0.0108	0.721	1
Endothelial dysfunction	EPHA10	Ephrin type-A receptor 10	-0.0008	-0.0099	0.0083	0.865	1
Coagulation	EPHA10	Ephrin type-A receptor 10	-0.0065	-0.0156	0.0027	0.166	1
Cardiac remodeling	EPHA10	Ephrin type-A receptor 10	-0.002	-0.0111	0.0071	0.663	1
Total CAD PRS	EPHA10	Ephrin type-A receptor 10	0.006	-0.0031	0.0151	0.193	1
Cholesterol-enriched lipoproteins	EPHA2	Ephrin type-A receptor 2	-0.008	-0.0167	0.0006	0.0695	1
Triglyceride-rich lipoproteins	EPHA2	Ephrin type-A receptor 2	-0.0056	-0.0143	0.003	0.202	1
Lipoprotein(a)	EPHA2	Ephrin type-A receptor 2	-0.0079	-0.0165	0.0008	0.0748	1
Metabolically unhealthy normal weight	EPHA2	Ephrin type-A receptor 2	-0.0102	-0.0189	-0.0016	0.0207	1
Obesity	EPHA2	Ephrin type-A receptor 2	0.0142	0.0055	0.0228	0.00132	1
Endothelial dysfunction	EPHA2	Ephrin type-A receptor 2	0.0127	0.004	0.0214	0.00409	1
Coagulation	EPHA2	Ephrin type-A receptor 2	-0.0394	-0.0481	-0.0308	4.87e-19	1.42e-15
Cardiac remodeling	EPHA2	Ephrin type-A receptor 2	-0.0124	-0.021	-0.0037	0.00503	1
Total CAD PRS	EPHA2	Ephrin type-A receptor 2	-0.0187	-0.0273	-0.01	2.35e-05	0.0687
Cholesterol-enriched lipoproteins	EPHA4	Ephrin type-A receptor 4	-0.013	-0.0227	-0.0032	0.00902	1
Triglyceride-rich lipoproteins	EPHA4	Ephrin type-A receptor 4	-0.0063	-0.016	0.0035	0.208	1
Lipoprotein(a)	EPHA4	Ephrin type-A receptor 4	-0.0036	-0.0134	0.0061	0.464	1
Metabolically unhealthy normal weight	EPHA4	Ephrin type-A receptor 4	-0.0134	-0.0232	-0.0037	0.00703	1
Obesity	EPHA4	Ephrin type-A receptor 4	-0.0024	-0.0121	0.0073	0.63	1
Endothelial dysfunction	EPHA4	Ephrin type-A receptor 4	0.0129	0.0032	0.0227	0.00954	1
Coagulation	EPHA4	Ephrin type-A receptor 4	-0.3409	-0.3501	-0.3317	<1.00E-300	<1.00E-300
Cardiac remodeling	EPHA4	Ephrin type-A receptor 4	-0.0096	-0.0193	0.0002	0.0545	1
Total CAD PRS	EPHA4	Ephrin type-A receptor 4	-0.0374	-0.0471	-0.0276	5.82e-14	1.7e-10
Cholesterol-enriched lipoproteins	EPHB4	Ephrin type-B receptor 4	-0.017	-0.0258	-0.0082	0.000161	0.472
Triglyceride-rich lipoproteins	EPHB4	Ephrin type-B receptor 4	-0.0068	-0.0156	0.0021	0.133	1
Lipoprotein(a)	EPHB4	Ephrin type-B receptor 4	-0.0107	-0.0196	-0.0019	0.0171	1
Metabolically unhealthy normal weight	EPHB4	Ephrin type-B receptor 4	-0.0264	-0.0352	-0.0176	4.64e-09	1.36e-05
Obesity	EPHB4	Ephrin type-B receptor 4	0.0058	-0.003	0.0146	0.196	1
Endothelial dysfunction	EPHB4	Ephrin type-B receptor 4	-0.0059	-0.0147	0.0029	0.192	1
Coagulation	EPHB4	Ephrin type-B receptor 4	-0.1969	-0.2056	-0.1883	<1.00E-300	<1.00E-300
Cardiac remodeling	EPHB4	Ephrin type-B receptor 4	-0.012	-0.0208	-0.0032	0.00775	1
Total CAD PRS	EPHB4	Ephrin type-B receptor 4	-0.0393	-0.0481	-0.0305	2.29e-18	6.69e-15
Cholesterol-enriched lipoproteins	EPHB6	Ephrin type-B receptor 6	-0.0066	-0.0155	0.0023	0.148	1
Triglyceride-rich lipoproteins	EPHB6	Ephrin type-B receptor 6	-0.0119	-0.0209	-0.003	0.00878	1
Lipoprotein(a)	EPHB6	Ephrin type-B receptor 6	-0.004	-0.0129	0.005	0.383	1
Metabolically unhealthy normal weight	EPHB6	Ephrin type-B receptor 6	-0.0172	-0.0261	-0.0083	0.000164	0.478
Obesity	EPHB6	Ephrin type-B receptor 6	-0.008	-0.0169	0.0009	0.0788	1
Endothelial dysfunction	EPHB6	Ephrin type-B receptor 6	-0.0057	-0.0146	0.0033	0.215	1
Coagulation	EPHB6	Ephrin type-B receptor 6	-0.0017	-0.0107	0.0073	0.71	1
Cardiac remodeling	EPHB6	Ephrin type-B receptor 6	-0.0116	-0.0206	-0.0027	0.0107	1
Total CAD PRS	EPHB6	Ephrin type-B receptor 6	-0.0144	-0.0233	-0.0055	0.00158	1
Cholesterol-enriched lipoproteins	EPHX2	Bifunctional epoxide hydrolase 2	-0.0014	-0.0105	0.0076	0.759	1
Triglyceride-rich lipoproteins	EPHX2	Bifunctional epoxide hydrolase 2	0.0012	-0.0079	0.0102	0.797	1
Lipoprotein(a)	EPHX2	Bifunctional epoxide hydrolase 2	-0.0011	-0.0102	0.008	0.813	1
Metabolically unhealthy normal weight	EPHX2	Bifunctional epoxide hydrolase 2	0.0024	-0.0067	0.0115	0.605	1
Obesity	EPHX2	Bifunctional epoxide hydrolase 2	0.0034	-0.0056	0.0125	0.458	1
Endothelial dysfunction	EPHX2	Bifunctional epoxide hydrolase 2	0.0117	0.0026	0.0207	0.0119	1
Coagulation	EPHX2	Bifunctional epoxide hydrolase 2	0.0011	-0.008	0.0101	0.821	1
Cardiac remodeling	EPHX2	Bifunctional epoxide hydrolase 2	-0.0055	-0.0146	0.0035	0.231	1
Total CAD PRS	EPHX2	Bifunctional epoxide hydrolase 2	-0.0012	-0.0103	0.0078	0.788	1
Cholesterol-enriched lipoproteins	EPN1	Epsin-1	-0.0044	-0.0142	0.0053	0.373	1
Triglyceride-rich lipoproteins	EPN1	Epsin-1	-0.0031	-0.0128	0.0067	0.539	1
Lipoprotein(a)	EPN1	Epsin-1	-0.0008	-0.0105	0.009	0.874	1
Metabolically unhealthy normal weight	EPN1	Epsin-1	0.0003	-0.0094	0.0101	0.944	1
Obesity	EPN1	Epsin-1	-0.0067	-0.0164	0.003	0.178	1
Endothelial dysfunction	EPN1	Epsin-1	0.0024	-0.0074	0.0121	0.634	1
Coagulation	EPN1	Epsin-1	-0.0054	-0.0152	0.0043	0.275	1
Cardiac remodeling	EPN1	Epsin-1	-0.0021	-0.0118	0.0077	0.68	1
Total CAD PRS	EPN1	Epsin-1	-0.001	-0.0107	0.0088	0.842	1
Cholesterol-enriched lipoproteins	EPO	Erythropoietin	0.0145	0.0055	0.0235	0.00152	1
Triglyceride-rich lipoproteins	EPO	Erythropoietin	0.0044	-0.0046	0.0133	0.342	1
Lipoprotein(a)	EPO	Erythropoietin	0.0048	-0.0042	0.0138	0.296	1
Metabolically unhealthy normal weight	EPO	Erythropoietin	0.0127	0.0038	0.0217	0.00543	1
Obesity	EPO	Erythropoietin	0.0274	0.0184	0.0364	2.16e-09	6.31e-06
Endothelial dysfunction	EPO	Erythropoietin	-0.0266	-0.0356	-0.0176	7.26e-09	2.12e-05
Coagulation	EPO	Erythropoietin	-0.0075	-0.0165	0.0015	0.102	1
Cardiac remodeling	EPO	Erythropoietin	-0.0023	-0.0113	0.0067	0.613	1
Total CAD PRS	EPO	Erythropoietin	0.0128	0.0039	0.0218	0.00506	1
Cholesterol-enriched lipoproteins	EPPK1	Epiplakin	0.0013	-0.0084	0.0111	0.792	1
Triglyceride-rich lipoproteins	EPPK1	Epiplakin	0.0097	-0.0001	0.0194	0.0519	1
Lipoprotein(a)	EPPK1	Epiplakin	0.0043	-0.0055	0.0141	0.39	1
Metabolically unhealthy normal weight	EPPK1	Epiplakin	0.013	0.0032	0.0227	0.00925	1
Obesity	EPPK1	Epiplakin	0.0028	-0.0069	0.0126	0.572	1
Endothelial dysfunction	EPPK1	Epiplakin	0.0175	0.0077	0.0272	0.000467	1
Coagulation	EPPK1	Epiplakin	0.0008	-0.009	0.0106	0.873	1
Cardiac remodeling	EPPK1	Epiplakin	0.0055	-0.0043	0.0152	0.273	1
Total CAD PRS	EPPK1	Epiplakin	0.0093	-0.0004	0.0191	0.0608	1
Cholesterol-enriched lipoproteins	EPS8L2	Epidermal growth factor receptor kinase substrate 8-like protein 2	-0.0037	-0.0125	0.005	0.401	1
Triglyceride-rich lipoproteins	EPS8L2	Epidermal growth factor receptor kinase substrate 8-like protein 2	0.0116	0.0029	0.0203	0.00905	1
Lipoprotein(a)	EPS8L2	Epidermal growth factor receptor kinase substrate 8-like protein 2	0.0123	0.0036	0.0211	0.00572	1
Metabolically unhealthy normal weight	EPS8L2	Epidermal growth factor receptor kinase substrate 8-like protein 2	0.0129	0.0042	0.0216	0.00381	1
Obesity	EPS8L2	Epidermal growth factor receptor kinase substrate 8-like protein 2	0.02	0.0113	0.0287	7.12e-06	0.0208
Endothelial dysfunction	EPS8L2	Epidermal growth factor receptor kinase substrate 8-like protein 2	-0.0151	-0.0239	-0.0064	0.000692	1
Coagulation	EPS8L2	Epidermal growth factor receptor kinase substrate 8-like protein 2	-0.005	-0.0138	0.0037	0.261	1
Cardiac remodeling	EPS8L2	Epidermal growth factor receptor kinase substrate 8-like protein 2	-0.0041	-0.0128	0.0047	0.36	1
Total CAD PRS	EPS8L2	Epidermal growth factor receptor kinase substrate 8-like protein 2	0.0108	0.0021	0.0195	0.0152	1
Cholesterol-enriched lipoproteins	ERBB2	Receptor tyrosine-protein kinase erbB-2	-0.0135	-0.0221	-0.0049	0.0021	1
Triglyceride-rich lipoproteins	ERBB2	Receptor tyrosine-protein kinase erbB-2	0.0067	-0.0019	0.0154	0.125	1
Lipoprotein(a)	ERBB2	Receptor tyrosine-protein kinase erbB-2	-0.0061	-0.0147	0.0025	0.166	1
Metabolically unhealthy normal weight	ERBB2	Receptor tyrosine-protein kinase erbB-2	0.0332	0.0246	0.0419	4.27e-14	1.25e-10
Obesity	ERBB2	Receptor tyrosine-protein kinase erbB-2	0.0142	0.0056	0.0228	0.00124	1
Endothelial dysfunction	ERBB2	Receptor tyrosine-protein kinase erbB-2	-0.0041	-0.0128	0.0045	0.351	1
Coagulation	ERBB2	Receptor tyrosine-protein kinase erbB-2	0.0013	-0.0073	0.01	0.764	1
Cardiac remodeling	ERBB2	Receptor tyrosine-protein kinase erbB-2	-0.0104	-0.019	-0.0017	0.0185	1
Total CAD PRS	ERBB2	Receptor tyrosine-protein kinase erbB-2	-0.0051	-0.0137	0.0036	0.25	1
Cholesterol-enriched lipoproteins	ERBB3	Receptor tyrosine-protein kinase erbB-3	-0.0107	-0.0193	-0.0021	0.0151	1
Triglyceride-rich lipoproteins	ERBB3	Receptor tyrosine-protein kinase erbB-3	0.0032	-0.0054	0.0118	0.472	1
Lipoprotein(a)	ERBB3	Receptor tyrosine-protein kinase erbB-3	-0.0014	-0.01	0.0073	0.758	1
Metabolically unhealthy normal weight	ERBB3	Receptor tyrosine-protein kinase erbB-3	0.0181	0.0095	0.0267	3.71e-05	0.108
Obesity	ERBB3	Receptor tyrosine-protein kinase erbB-3	0.0035	-0.0051	0.0121	0.419	1
Endothelial dysfunction	ERBB3	Receptor tyrosine-protein kinase erbB-3	-0.0087	-0.0173	-0.0001	0.0473	1
Coagulation	ERBB3	Receptor tyrosine-protein kinase erbB-3	-0.0109	-0.0196	-0.0023	0.013	1
Cardiac remodeling	ERBB3	Receptor tyrosine-protein kinase erbB-3	-0.0163	-0.0249	-0.0076	0.000214	0.625
Total CAD PRS	ERBB3	Receptor tyrosine-protein kinase erbB-3	-0.0093	-0.0179	-0.0007	0.0349	1
Cholesterol-enriched lipoproteins	ERBB4	Receptor tyrosine-protein kinase erbB-4	-0.0088	-0.0176	0	0.0494	1
Triglyceride-rich lipoproteins	ERBB4	Receptor tyrosine-protein kinase erbB-4	-0.0108	-0.0196	-0.002	0.016	1
Lipoprotein(a)	ERBB4	Receptor tyrosine-protein kinase erbB-4	0.0041	-0.0047	0.0129	0.36	1
Metabolically unhealthy normal weight	ERBB4	Receptor tyrosine-protein kinase erbB-4	-0.0008	-0.0096	0.008	0.851	1
Obesity	ERBB4	Receptor tyrosine-protein kinase erbB-4	-0.0135	-0.0222	-0.0047	0.00268	1
Endothelial dysfunction	ERBB4	Receptor tyrosine-protein kinase erbB-4	-0.0261	-0.0349	-0.0173	6.16e-09	1.8e-05
Coagulation	ERBB4	Receptor tyrosine-protein kinase erbB-4	-0.079	-0.0878	-0.0703	2.1e-69	6.14e-66
Cardiac remodeling	ERBB4	Receptor tyrosine-protein kinase erbB-4	0.0028	-0.006	0.0116	0.533	1
Total CAD PRS	ERBB4	Receptor tyrosine-protein kinase erbB-4	-0.0184	-0.0272	-0.0096	4.07e-05	0.119
Cholesterol-enriched lipoproteins	ERBIN	Erbin	-0.0035	-0.0125	0.0055	0.449	1
Triglyceride-rich lipoproteins	ERBIN	Erbin	0.0203	0.0113	0.0293	1.01e-05	0.0295
Lipoprotein(a)	ERBIN	Erbin	-0.0018	-0.0108	0.0072	0.692	1
Metabolically unhealthy normal weight	ERBIN	Erbin	0.0131	0.0041	0.0221	0.00442	1
Obesity	ERBIN	Erbin	-0.0061	-0.0151	0.0029	0.185	1
Endothelial dysfunction	ERBIN	Erbin	0.0192	0.0102	0.0283	2.93e-05	0.0856
Coagulation	ERBIN	Erbin	-0.0013	-0.0103	0.0077	0.779	1
Cardiac remodeling	ERBIN	Erbin	-0.0019	-0.0109	0.0071	0.673	1
Total CAD PRS	ERBIN	Erbin	0.0004	-0.0086	0.0094	0.936	1
Cholesterol-enriched lipoproteins	ERC2	ERC protein 2	-0.0045	-0.0142	0.0053	0.373	1
Triglyceride-rich lipoproteins	ERC2	ERC protein 2	0.0155	0.0057	0.0252	0.00198	1
Lipoprotein(a)	ERC2	ERC protein 2	0.009	-0.0008	0.0188	0.0731	1
Metabolically unhealthy normal weight	ERC2	ERC protein 2	0.0018	-0.008	0.0116	0.717	1
Obesity	ERC2	ERC protein 2	-0.0036	-0.0134	0.0062	0.473	1
Endothelial dysfunction	ERC2	ERC protein 2	0.0141	0.0043	0.0239	0.00493	1
Coagulation	ERC2	ERC protein 2	-0.0137	-0.0235	-0.0038	0.00643	1
Cardiac remodeling	ERC2	ERC protein 2	-0.0005	-0.0103	0.0093	0.916	1
Total CAD PRS	ERC2	ERC protein 2	0.0052	-0.0046	0.015	0.296	1
Cholesterol-enriched lipoproteins	ERCC1	DNA excision repair protein ERCC-1	-0.0041	-0.0139	0.0058	0.419	1
Triglyceride-rich lipoproteins	ERCC1	DNA excision repair protein ERCC-1	-0.0022	-0.012	0.0076	0.662	1
Lipoprotein(a)	ERCC1	DNA excision repair protein ERCC-1	-0.0165	-0.0263	-0.0066	0.00104	1
Metabolically unhealthy normal weight	ERCC1	DNA excision repair protein ERCC-1	0.0008	-0.0091	0.0106	0.881	1
Obesity	ERCC1	DNA excision repair protein ERCC-1	-0.0013	-0.0111	0.0085	0.797	1
Endothelial dysfunction	ERCC1	DNA excision repair protein ERCC-1	-0.0047	-0.0146	0.0051	0.349	1
Coagulation	ERCC1	DNA excision repair protein ERCC-1	0.009	-0.0009	0.0189	0.0739	1
Cardiac remodeling	ERCC1	DNA excision repair protein ERCC-1	0.0055	-0.0044	0.0153	0.275	1
Total CAD PRS	ERCC1	DNA excision repair protein ERCC-1	-0.0058	-0.0156	0.0041	0.251	1
Cholesterol-enriched lipoproteins	EREG	Proepiregulin	-0.003	-0.012	0.006	0.514	1
Triglyceride-rich lipoproteins	EREG	Proepiregulin	0.0214	0.0124	0.0304	3.35e-06	0.00979
Lipoprotein(a)	EREG	Proepiregulin	-0.0013	-0.0103	0.0078	0.78	1
Metabolically unhealthy normal weight	EREG	Proepiregulin	0.0079	-0.0012	0.0169	0.0884	1
Obesity	EREG	Proepiregulin	0.0003	-0.0087	0.0094	0.943	1
Endothelial dysfunction	EREG	Proepiregulin	0.0213	0.0123	0.0303	3.95e-06	0.0115
Coagulation	EREG	Proepiregulin	-0.0131	-0.0222	-0.0041	0.00447	1
Cardiac remodeling	EREG	Proepiregulin	0.0056	-0.0034	0.0146	0.225	1
Total CAD PRS	EREG	Proepiregulin	0.0012	-0.0079	0.0102	0.802	1
Cholesterol-enriched lipoproteins	ERI1	3'-5' exoribonuclease 1	-0.0093	-0.019	0.0003	0.0586	1
Triglyceride-rich lipoproteins	ERI1	3'-5' exoribonuclease 1	0.0028	-0.0068	0.0125	0.566	1
Lipoprotein(a)	ERI1	3'-5' exoribonuclease 1	0.0005	-0.0092	0.0102	0.918	1
Metabolically unhealthy normal weight	ERI1	3'-5' exoribonuclease 1	0.0041	-0.0056	0.0137	0.408	1
Obesity	ERI1	3'-5' exoribonuclease 1	-0.0011	-0.0107	0.0086	0.829	1
Endothelial dysfunction	ERI1	3'-5' exoribonuclease 1	0.0161	0.0065	0.0258	0.00107	1
Coagulation	ERI1	3'-5' exoribonuclease 1	-0.0044	-0.0141	0.0053	0.375	1
Cardiac remodeling	ERI1	3'-5' exoribonuclease 1	-0.0022	-0.0118	0.0075	0.659	1
Total CAD PRS	ERI1	3'-5' exoribonuclease 1	-0.0001	-0.0098	0.0095	0.978	1
Cholesterol-enriched lipoproteins	ERMAP	Erythroid membrane-associated protein	-0.0117	-0.0212	-0.0022	0.0163	1
Triglyceride-rich lipoproteins	ERMAP	Erythroid membrane-associated protein	0.0242	0.0147	0.0337	6.41e-07	0.00187
Lipoprotein(a)	ERMAP	Erythroid membrane-associated protein	-0.0102	-0.0198	-0.0007	0.0358	1
Metabolically unhealthy normal weight	ERMAP	Erythroid membrane-associated protein	0.0153	0.0057	0.0248	0.00171	1
Obesity	ERMAP	Erythroid membrane-associated protein	0.0212	0.0117	0.0307	1.29e-05	0.0377
Endothelial dysfunction	ERMAP	Erythroid membrane-associated protein	0.0364	0.0268	0.0459	8.15e-14	2.38e-10
Coagulation	ERMAP	Erythroid membrane-associated protein	-0.0381	-0.0477	-0.0286	5.65e-15	1.65e-11
Cardiac remodeling	ERMAP	Erythroid membrane-associated protein	-0.0013	-0.0109	0.0082	0.787	1
Total CAD PRS	ERMAP	Erythroid membrane-associated protein	-0.0016	-0.0111	0.008	0.746	1
Cholesterol-enriched lipoproteins	ERN1	Serine/threonine-protein kinase/endoribonuclease IRE1	-0.0548	-0.0643	-0.0452	3.41e-29	9.97e-26
Triglyceride-rich lipoproteins	ERN1	Serine/threonine-protein kinase/endoribonuclease IRE1	-0.0306	-0.0401	-0.021	3.95e-10	1.15e-06
Lipoprotein(a)	ERN1	Serine/threonine-protein kinase/endoribonuclease IRE1	-0.0013	-0.0109	0.0082	0.783	1
Metabolically unhealthy normal weight	ERN1	Serine/threonine-protein kinase/endoribonuclease IRE1	0.011	0.0014	0.0205	0.0251	1
Obesity	ERN1	Serine/threonine-protein kinase/endoribonuclease IRE1	0.0128	0.0032	0.0224	0.00873	1
Endothelial dysfunction	ERN1	Serine/threonine-protein kinase/endoribonuclease IRE1	0.0119	0.0023	0.0215	0.0153	1
Coagulation	ERN1	Serine/threonine-protein kinase/endoribonuclease IRE1	-0.0682	-0.0778	-0.0586	4.89e-44	1.43e-40
Cardiac remodeling	ERN1	Serine/threonine-protein kinase/endoribonuclease IRE1	-0.0164	-0.0259	-0.0068	0.000823	1
Total CAD PRS	ERN1	Serine/threonine-protein kinase/endoribonuclease IRE1	-0.0295	-0.0391	-0.02	1.52e-09	4.44e-06
Cholesterol-enriched lipoproteins	ERP29	Endoplasmic reticulum resident protein 29	-0.0098	-0.0196	-0.0001	0.0483	1
Triglyceride-rich lipoproteins	ERP29	Endoplasmic reticulum resident protein 29	0.0042	-0.0056	0.0139	0.401	1
Lipoprotein(a)	ERP29	Endoplasmic reticulum resident protein 29	0.0026	-0.0072	0.0124	0.605	1
Metabolically unhealthy normal weight	ERP29	Endoplasmic reticulum resident protein 29	0.0104	0.0006	0.0201	0.0376	1
Obesity	ERP29	Endoplasmic reticulum resident protein 29	-0.0003	-0.0101	0.0094	0.948	1
Endothelial dysfunction	ERP29	Endoplasmic reticulum resident protein 29	0.0189	0.0091	0.0287	0.000154	0.45
Coagulation	ERP29	Endoplasmic reticulum resident protein 29	-0.0019	-0.0117	0.0079	0.702	1
Cardiac remodeling	ERP29	Endoplasmic reticulum resident protein 29	-0.0056	-0.0154	0.0042	0.26	1
Total CAD PRS	ERP29	Endoplasmic reticulum resident protein 29	-0.0041	-0.0138	0.0057	0.413	1
Cholesterol-enriched lipoproteins	ERP44	Endoplasmic reticulum resident protein 44	-0.0123	-0.0213	-0.0033	0.00717	1
Triglyceride-rich lipoproteins	ERP44	Endoplasmic reticulum resident protein 44	0.0246	0.0157	0.0336	7.48e-08	0.000219
Lipoprotein(a)	ERP44	Endoplasmic reticulum resident protein 44	-0.0153	-0.0243	-0.0063	0.000866	1
Metabolically unhealthy normal weight	ERP44	Endoplasmic reticulum resident protein 44	0.0214	0.0124	0.0304	2.98e-06	0.00871
Obesity	ERP44	Endoplasmic reticulum resident protein 44	0	-0.009	0.0089	0.993	1
Endothelial dysfunction	ERP44	Endoplasmic reticulum resident protein 44	0.0191	0.0101	0.0281	3.12e-05	0.0912
Coagulation	ERP44	Endoplasmic reticulum resident protein 44	0.0029	-0.0061	0.0119	0.524	1
Cardiac remodeling	ERP44	Endoplasmic reticulum resident protein 44	-0.0115	-0.0205	-0.0025	0.012	1
Total CAD PRS	ERP44	Endoplasmic reticulum resident protein 44	-0.0077	-0.0167	0.0013	0.0923	1
Cholesterol-enriched lipoproteins	ERVV-1	Endogenous retrovirus group V member 1 Env polyprotein	-0.008	-0.0178	0.0018	0.111	1
Triglyceride-rich lipoproteins	ERVV-1	Endogenous retrovirus group V member 1 Env polyprotein	-0.001	-0.0108	0.0089	0.849	1
Lipoprotein(a)	ERVV-1	Endogenous retrovirus group V member 1 Env polyprotein	0.0064	-0.0034	0.0162	0.202	1
Metabolically unhealthy normal weight	ERVV-1	Endogenous retrovirus group V member 1 Env polyprotein	-0.001	-0.0109	0.0088	0.837	1
Obesity	ERVV-1	Endogenous retrovirus group V member 1 Env polyprotein	-0.0042	-0.014	0.0057	0.406	1
Endothelial dysfunction	ERVV-1	Endogenous retrovirus group V member 1 Env polyprotein	0.0017	-0.0081	0.0115	0.734	1
Coagulation	ERVV-1	Endogenous retrovirus group V member 1 Env polyprotein	-0.0003	-0.0102	0.0095	0.947	1
Cardiac remodeling	ERVV-1	Endogenous retrovirus group V member 1 Env polyprotein	-0.0039	-0.0138	0.0059	0.432	1
Total CAD PRS	ERVV-1	Endogenous retrovirus group V member 1 Env polyprotein	-0.0006	-0.0104	0.0092	0.899	1
Cholesterol-enriched lipoproteins	ESAM	Endothelial cell-selective adhesion molecule	-0.0147	-0.0234	-0.0059	0.00102	1
Triglyceride-rich lipoproteins	ESAM	Endothelial cell-selective adhesion molecule	0.0029	-0.0059	0.0116	0.523	1
Lipoprotein(a)	ESAM	Endothelial cell-selective adhesion molecule	-0.0074	-0.0162	0.0014	0.0992	1
Metabolically unhealthy normal weight	ESAM	Endothelial cell-selective adhesion molecule	-0.0099	-0.0187	-0.0011	0.0269	1
Obesity	ESAM	Endothelial cell-selective adhesion molecule	-0.0008	-0.0096	0.0079	0.851	1
Endothelial dysfunction	ESAM	Endothelial cell-selective adhesion molecule	0.02	0.0112	0.0288	8e-06	0.0234
Coagulation	ESAM	Endothelial cell-selective adhesion molecule	-0.0462	-0.055	-0.0375	5.65e-25	1.65e-21
Cardiac remodeling	ESAM	Endothelial cell-selective adhesion molecule	0.0006	-0.0082	0.0093	0.901	1
Total CAD PRS	ESAM	Endothelial cell-selective adhesion molecule	-0.0193	-0.0281	-0.0105	1.57e-05	0.0459
Cholesterol-enriched lipoproteins	ESM1	Endothelial cell-specific molecule 1	-0.0021	-0.011	0.0068	0.64	1
Triglyceride-rich lipoproteins	ESM1	Endothelial cell-specific molecule 1	0.0148	0.0059	0.0237	0.00107	1
Lipoprotein(a)	ESM1	Endothelial cell-specific molecule 1	0.0025	-0.0064	0.0114	0.576	1
Metabolically unhealthy normal weight	ESM1	Endothelial cell-specific molecule 1	-0.0203	-0.0292	-0.0114	7.86e-06	0.023
Obesity	ESM1	Endothelial cell-specific molecule 1	-0.0113	-0.0202	-0.0024	0.0129	1
Endothelial dysfunction	ESM1	Endothelial cell-specific molecule 1	0.0402	0.0313	0.0491	9.17e-19	2.68e-15
Coagulation	ESM1	Endothelial cell-specific molecule 1	-0.0407	-0.0496	-0.0318	3.36e-19	9.82e-16
Cardiac remodeling	ESM1	Endothelial cell-specific molecule 1	0.0085	-0.0004	0.0174	0.0598	1
Total CAD PRS	ESM1	Endothelial cell-specific molecule 1	-0.0065	-0.0154	0.0024	0.153	1
Cholesterol-enriched lipoproteins	ESPL1	Separin	0.0096	-0.0002	0.0194	0.0555	1
Triglyceride-rich lipoproteins	ESPL1	Separin	-0.0032	-0.013	0.0067	0.528	1
Lipoprotein(a)	ESPL1	Separin	-0.0045	-0.0143	0.0054	0.372	1
Metabolically unhealthy normal weight	ESPL1	Separin	-0.0053	-0.0151	0.0046	0.295	1
Obesity	ESPL1	Separin	0.0078	-0.0021	0.0176	0.122	1
Endothelial dysfunction	ESPL1	Separin	0.0047	-0.0051	0.0146	0.349	1
Coagulation	ESPL1	Separin	-0.0086	-0.0184	0.0013	0.0885	1
Cardiac remodeling	ESPL1	Separin	-0.0066	-0.0164	0.0032	0.189	1
Total CAD PRS	ESPL1	Separin	0.0017	-0.0082	0.0115	0.739	1
Cholesterol-enriched lipoproteins	ESR1	Estrogen receptor	-0.0105	-0.0203	-0.0007	0.0355	1
Triglyceride-rich lipoproteins	ESR1	Estrogen receptor	0.0021	-0.0077	0.0119	0.671	1
Lipoprotein(a)	ESR1	Estrogen receptor	-0.0052	-0.015	0.0046	0.297	1
Metabolically unhealthy normal weight	ESR1	Estrogen receptor	-0.0019	-0.0117	0.0079	0.707	1
Obesity	ESR1	Estrogen receptor	-0.0028	-0.0126	0.007	0.578	1
Endothelial dysfunction	ESR1	Estrogen receptor	0.0014	-0.0084	0.0112	0.779	1
Coagulation	ESR1	Estrogen receptor	0.0089	-0.0009	0.0188	0.0749	1
Cardiac remodeling	ESR1	Estrogen receptor	-0.0071	-0.0169	0.0027	0.155	1
Total CAD PRS	ESR1	Estrogen receptor	-0.0112	-0.021	-0.0014	0.0256	1
Cholesterol-enriched lipoproteins	ESYT2	Extended synaptotagmin-2	-0.0031	-0.0128	0.0066	0.53	1
Triglyceride-rich lipoproteins	ESYT2	Extended synaptotagmin-2	0.0231	0.0135	0.0328	2.66e-06	0.00778
Lipoprotein(a)	ESYT2	Extended synaptotagmin-2	0.0038	-0.0058	0.0135	0.435	1
Metabolically unhealthy normal weight	ESYT2	Extended synaptotagmin-2	0.0139	0.0042	0.0236	0.00479	1
Obesity	ESYT2	Extended synaptotagmin-2	-0.0003	-0.01	0.0093	0.946	1
Endothelial dysfunction	ESYT2	Extended synaptotagmin-2	0.0202	0.0106	0.0299	4.16e-05	0.122
Coagulation	ESYT2	Extended synaptotagmin-2	-0.0049	-0.0146	0.0048	0.32	1
Cardiac remodeling	ESYT2	Extended synaptotagmin-2	-0.0031	-0.0128	0.0065	0.523	1
Total CAD PRS	ESYT2	Extended synaptotagmin-2	0.0044	-0.0053	0.014	0.377	1
Cholesterol-enriched lipoproteins	EVI2B	Protein EVI2B	0.0046	-0.0053	0.0144	0.363	1
Triglyceride-rich lipoproteins	EVI2B	Protein EVI2B	0.0002	-0.0096	0.0101	0.964	1
Lipoprotein(a)	EVI2B	Protein EVI2B	-0.0023	-0.0121	0.0076	0.653	1
Metabolically unhealthy normal weight	EVI2B	Protein EVI2B	-0.0032	-0.013	0.0067	0.528	1
Obesity	EVI2B	Protein EVI2B	-0.0029	-0.0128	0.0069	0.56	1
Endothelial dysfunction	EVI2B	Protein EVI2B	0.0014	-0.0084	0.0113	0.776	1
Coagulation	EVI2B	Protein EVI2B	0.0057	-0.0041	0.0156	0.255	1
Cardiac remodeling	EVI2B	Protein EVI2B	0.0007	-0.0091	0.0105	0.889	1
Total CAD PRS	EVI2B	Protein EVI2B	-0.0007	-0.0105	0.0092	0.896	1
Cholesterol-enriched lipoproteins	EVI5	Ecotropic viral integration site 5 protein homolog	-0.0056	-0.0154	0.0042	0.26	1
Triglyceride-rich lipoproteins	EVI5	Ecotropic viral integration site 5 protein homolog	0.0161	0.0063	0.0259	0.00127	1
Lipoprotein(a)	EVI5	Ecotropic viral integration site 5 protein homolog	0.0032	-0.0066	0.013	0.522	1
Metabolically unhealthy normal weight	EVI5	Ecotropic viral integration site 5 protein homolog	0.0142	0.0044	0.024	0.0044	1
Obesity	EVI5	Ecotropic viral integration site 5 protein homolog	0.004	-0.0058	0.0138	0.419	1
Endothelial dysfunction	EVI5	Ecotropic viral integration site 5 protein homolog	0.0163	0.0065	0.0261	0.00116	1
Coagulation	EVI5	Ecotropic viral integration site 5 protein homolog	-0.0036	-0.0134	0.0062	0.47	1
Cardiac remodeling	EVI5	Ecotropic viral integration site 5 protein homolog	-0.0033	-0.0131	0.0065	0.508	1
Total CAD PRS	EVI5	Ecotropic viral integration site 5 protein homolog	0.0025	-0.0073	0.0123	0.618	1
Cholesterol-enriched lipoproteins	EVPL	Envoplakin	0.0054	-0.0043	0.0152	0.274	1
Triglyceride-rich lipoproteins	EVPL	Envoplakin	-0.0069	-0.0167	0.0028	0.163	1
Lipoprotein(a)	EVPL	Envoplakin	-0.0028	-0.0125	0.007	0.577	1
Metabolically unhealthy normal weight	EVPL	Envoplakin	-0.0036	-0.0133	0.0062	0.476	1
Obesity	EVPL	Envoplakin	-0.0013	-0.011	0.0085	0.797	1
Endothelial dysfunction	EVPL	Envoplakin	0.0071	-0.0027	0.0169	0.154	1
Coagulation	EVPL	Envoplakin	-0.0034	-0.0132	0.0064	0.498	1
Cardiac remodeling	EVPL	Envoplakin	0.001	-0.0088	0.0107	0.844	1
Total CAD PRS	EVPL	Envoplakin	0.0044	-0.0053	0.0141	0.376	1
Cholesterol-enriched lipoproteins	EXOSC10	Exosome component 10	0.0087	-0.0011	0.0185	0.082	1
Triglyceride-rich lipoproteins	EXOSC10	Exosome component 10	0.0061	-0.0037	0.016	0.22	1
Lipoprotein(a)	EXOSC10	Exosome component 10	-0.0025	-0.0124	0.0073	0.613	1
Metabolically unhealthy normal weight	EXOSC10	Exosome component 10	0.0035	-0.0064	0.0133	0.489	1
Obesity	EXOSC10	Exosome component 10	-0.0041	-0.0139	0.0058	0.417	1
Endothelial dysfunction	EXOSC10	Exosome component 10	-0.006	-0.0159	0.0038	0.229	1
Coagulation	EXOSC10	Exosome component 10	-0.0053	-0.0152	0.0045	0.288	1
Cardiac remodeling	EXOSC10	Exosome component 10	0.0037	-0.0061	0.0135	0.462	1
Total CAD PRS	EXOSC10	Exosome component 10	0.0084	-0.0014	0.0182	0.0937	1
Cholesterol-enriched lipoproteins	EXTL1	Exostosin-like 1	-0.0051	-0.0149	0.0047	0.305	1
Triglyceride-rich lipoproteins	EXTL1	Exostosin-like 1	0.0029	-0.0069	0.0127	0.566	1
Lipoprotein(a)	EXTL1	Exostosin-like 1	0.0072	-0.0026	0.017	0.151	1
Metabolically unhealthy normal weight	EXTL1	Exostosin-like 1	0.0116	0.0018	0.0214	0.0208	1
Obesity	EXTL1	Exostosin-like 1	-0.0006	-0.0104	0.0092	0.909	1
Endothelial dysfunction	EXTL1	Exostosin-like 1	-0.0046	-0.0144	0.0052	0.359	1
Coagulation	EXTL1	Exostosin-like 1	-0.0086	-0.0184	0.0013	0.0872	1
Cardiac remodeling	EXTL1	Exostosin-like 1	-0.0072	-0.017	0.0027	0.153	1
Total CAD PRS	EXTL1	Exostosin-like 1	0.0028	-0.007	0.0126	0.577	1
Cholesterol-enriched lipoproteins	EZR	Ezrin	-0.0059	-0.0147	0.003	0.195	1
Triglyceride-rich lipoproteins	EZR	Ezrin	0.0167	0.0078	0.0256	0.00023	0.671
Lipoprotein(a)	EZR	Ezrin	0.0079	-0.001	0.0168	0.0823	1
Metabolically unhealthy normal weight	EZR	Ezrin	0.0257	0.0168	0.0345	1.49e-08	4.36e-05
Obesity	EZR	Ezrin	0.0243	0.0154	0.0332	7.99e-08	0.000234
Endothelial dysfunction	EZR	Ezrin	0.0266	0.0177	0.0355	4.51e-09	1.32e-05
Coagulation	EZR	Ezrin	0.0103	0.0014	0.0192	0.0227	1
Cardiac remodeling	EZR	Ezrin	-0.0023	-0.0112	0.0066	0.612	1
Total CAD PRS	EZR	Ezrin	0.014	0.0051	0.0228	0.00207	1
Cholesterol-enriched lipoproteins	F10	Coagulation factor X	-0.0083	-0.0179	0.0013	0.0917	1
Triglyceride-rich lipoproteins	F10	Coagulation factor X	-0.0073	-0.0169	0.0024	0.139	1
Lipoprotein(a)	F10	Coagulation factor X	0.0033	-0.0064	0.0129	0.507	1
Metabolically unhealthy normal weight	F10	Coagulation factor X	0.0213	0.0117	0.0309	1.45e-05	0.0424
Obesity	F10	Coagulation factor X	0.0015	-0.0081	0.0111	0.76	1
Endothelial dysfunction	F10	Coagulation factor X	-0.0053	-0.015	0.0043	0.279	1
Coagulation	F10	Coagulation factor X	0.0094	-0.0002	0.0191	0.0551	1
Cardiac remodeling	F10	Coagulation factor X	-0.012	-0.0217	-0.0024	0.0141	1
Total CAD PRS	F10	Coagulation factor X	-0.001	-0.0106	0.0086	0.842	1
Cholesterol-enriched lipoproteins	F11	Coagulation factor XI	0.0083	-0.0012	0.0178	0.0873	1
Triglyceride-rich lipoproteins	F11	Coagulation factor XI	-0.0037	-0.0132	0.0058	0.446	1
Lipoprotein(a)	F11	Coagulation factor XI	-0.0018	-0.0113	0.0077	0.706	1
Metabolically unhealthy normal weight	F11	Coagulation factor XI	0.0027	-0.0068	0.0122	0.579	1
Obesity	F11	Coagulation factor XI	0.0143	0.0048	0.0238	0.00307	1
Endothelial dysfunction	F11	Coagulation factor XI	-0.0197	-0.0292	-0.0102	4.95e-05	0.145
Coagulation	F11	Coagulation factor XI	0.0092	-0.0003	0.0187	0.0583	1
Cardiac remodeling	F11	Coagulation factor XI	-0.0084	-0.0179	0.0011	0.0827	1
Total CAD PRS	F11	Coagulation factor XI	0.0046	-0.0049	0.0141	0.338	1
Cholesterol-enriched lipoproteins	F11R	Junctional adhesion molecule A	-0.0044	-0.0134	0.0046	0.339	1
Triglyceride-rich lipoproteins	F11R	Junctional adhesion molecule A	0.0221	0.0131	0.0311	1.4e-06	0.00409
Lipoprotein(a)	F11R	Junctional adhesion molecule A	0.003	-0.006	0.0119	0.52	1
Metabolically unhealthy normal weight	F11R	Junctional adhesion molecule A	0.0184	0.0094	0.0274	5.96e-05	0.174
Obesity	F11R	Junctional adhesion molecule A	0.0002	-0.0087	0.0092	0.96	1
Endothelial dysfunction	F11R	Junctional adhesion molecule A	0.0302	0.0212	0.0392	4.5e-11	1.32e-07
Coagulation	F11R	Junctional adhesion molecule A	-0.0027	-0.0117	0.0063	0.554	1
Cardiac remodeling	F11R	Junctional adhesion molecule A	-0.0022	-0.0112	0.0068	0.635	1
Total CAD PRS	F11R	Junctional adhesion molecule A	0.0032	-0.0058	0.0121	0.49	1
Cholesterol-enriched lipoproteins	F12	Coagulation factor XII	-0.0014	-0.011	0.0083	0.782	1
Triglyceride-rich lipoproteins	F12	Coagulation factor XII	0.0022	-0.0074	0.0118	0.653	1
Lipoprotein(a)	F12	Coagulation factor XII	0.001	-0.0086	0.0107	0.831	1
Metabolically unhealthy normal weight	F12	Coagulation factor XII	0.0134	0.0038	0.023	0.00631	1
Obesity	F12	Coagulation factor XII	0.0063	-0.0033	0.0159	0.197	1
Endothelial dysfunction	F12	Coagulation factor XII	0.007	-0.0026	0.0167	0.153	1
Coagulation	F12	Coagulation factor XII	-0.0048	-0.0144	0.0049	0.333	1
Cardiac remodeling	F12	Coagulation factor XII	0.0017	-0.0079	0.0113	0.726	1
Total CAD PRS	F12	Coagulation factor XII	0.0021	-0.0075	0.0118	0.662	1
Cholesterol-enriched lipoproteins	F13B	Coagulation factor XIII B chain	-0.0044	-0.014	0.0052	0.371	1
Triglyceride-rich lipoproteins	F13B	Coagulation factor XIII B chain	-0.0028	-0.0124	0.0068	0.564	1
Lipoprotein(a)	F13B	Coagulation factor XIII B chain	0.0156	0.006	0.0252	0.00143	1
Metabolically unhealthy normal weight	F13B	Coagulation factor XIII B chain	-0.0005	-0.0101	0.0091	0.925	1
Obesity	F13B	Coagulation factor XIII B chain	-0.0028	-0.0124	0.0068	0.563	1
Endothelial dysfunction	F13B	Coagulation factor XIII B chain	-0.0143	-0.0239	-0.0047	0.00345	1
Coagulation	F13B	Coagulation factor XIII B chain	0.0038	-0.0058	0.0134	0.439	1
Cardiac remodeling	F13B	Coagulation factor XIII B chain	-0.0037	-0.0133	0.0059	0.445	1
Total CAD PRS	F13B	Coagulation factor XIII B chain	0.0069	-0.0027	0.0164	0.161	1
Cholesterol-enriched lipoproteins	F2	Prothrombin	-0.0044	-0.014	0.0052	0.372	1
Triglyceride-rich lipoproteins	F2	Prothrombin	-0.0176	-0.0272	-0.008	0.000336	0.983
Lipoprotein(a)	F2	Prothrombin	0.0034	-0.0062	0.013	0.489	1
Metabolically unhealthy normal weight	F2	Prothrombin	0.0144	0.0047	0.024	0.00346	1
Obesity	F2	Prothrombin	-0.0045	-0.0141	0.0051	0.358	1
Endothelial dysfunction	F2	Prothrombin	-0.0014	-0.0111	0.0082	0.77	1
Coagulation	F2	Prothrombin	0.0087	-0.001	0.0183	0.0779	1
Cardiac remodeling	F2	Prothrombin	-0.0115	-0.0211	-0.0018	0.0197	1
Total CAD PRS	F2	Prothrombin	0.0011	-0.0085	0.0107	0.821	1
Cholesterol-enriched lipoproteins	F2R	Proteinase-activated receptor 1	-0.0124	-0.0214	-0.0035	0.00657	1
Triglyceride-rich lipoproteins	F2R	Proteinase-activated receptor 1	0.0052	-0.0038	0.0142	0.258	1
Lipoprotein(a)	F2R	Proteinase-activated receptor 1	-0.0003	-0.0093	0.0087	0.95	1
Metabolically unhealthy normal weight	F2R	Proteinase-activated receptor 1	0.0053	-0.0037	0.0142	0.251	1
Obesity	F2R	Proteinase-activated receptor 1	-0.0024	-0.0114	0.0065	0.594	1
Endothelial dysfunction	F2R	Proteinase-activated receptor 1	0.0263	0.0174	0.0353	9.23e-09	2.7e-05
Coagulation	F2R	Proteinase-activated receptor 1	-0.0294	-0.0384	-0.0204	1.53e-10	4.47e-07
Cardiac remodeling	F2R	Proteinase-activated receptor 1	0.0022	-0.0068	0.0112	0.627	1
Total CAD PRS	F2R	Proteinase-activated receptor 1	-0.007	-0.0159	0.002	0.128	1
Cholesterol-enriched lipoproteins	F3	Tissue factor	-0.0025	-0.0111	0.006	0.558	1
Triglyceride-rich lipoproteins	F3	Tissue factor	-0.0228	-0.0313	-0.0143	1.52e-07	0.000444
Lipoprotein(a)	F3	Tissue factor	-0.0079	-0.0164	0.0006	0.0694	1
Metabolically unhealthy normal weight	F3	Tissue factor	-0.0309	-0.0394	-0.0224	1.1e-12	3.22e-09
Obesity	F3	Tissue factor	-0.0034	-0.0119	0.0051	0.439	1
Endothelial dysfunction	F3	Tissue factor	-0.0184	-0.0269	-0.0098	2.49e-05	0.0728
Coagulation	F3	Tissue factor	-0.15	-0.1584	-0.1416	4.88e-263	1.43e-259
Cardiac remodeling	F3	Tissue factor	0.0017	-0.0068	0.0102	0.691	1
Total CAD PRS	F3	Tissue factor	-0.0326	-0.0411	-0.024	6.57e-14	1.92e-10
Cholesterol-enriched lipoproteins	F7	Coagulation factor VII	-0.0177	-0.0266	-0.0088	8.93e-05	0.261
Triglyceride-rich lipoproteins	F7	Coagulation factor VII	-0.0202	-0.0291	-0.0114	7.63e-06	0.0223
Lipoprotein(a)	F7	Coagulation factor VII	0.0049	-0.004	0.0137	0.282	1
Metabolically unhealthy normal weight	F7	Coagulation factor VII	0.0218	0.0129	0.0306	1.5e-06	0.00438
Obesity	F7	Coagulation factor VII	0.0137	0.0049	0.0226	0.00235	1
Endothelial dysfunction	F7	Coagulation factor VII	-0.009	-0.0179	-0.0002	0.0461	1
Coagulation	F7	Coagulation factor VII	-0.0149	-0.0238	-0.006	0.001	1
Cardiac remodeling	F7	Coagulation factor VII	-0.0229	-0.0318	-0.0141	3.85e-07	0.00113
Total CAD PRS	F7	Coagulation factor VII	-0.0081	-0.017	0.0007	0.0721	1
Cholesterol-enriched lipoproteins	F9	Coagulation factor IX	-0.0145	-0.0233	-0.0056	0.00133	1
Triglyceride-rich lipoproteins	F9	Coagulation factor IX	0.0092	0.0004	0.0181	0.0406	1
Lipoprotein(a)	F9	Coagulation factor IX	0.0014	-0.0075	0.0102	0.761	1
Metabolically unhealthy normal weight	F9	Coagulation factor IX	0.0241	0.0153	0.0329	9.02e-08	0.000264
Obesity	F9	Coagulation factor IX	0.0241	0.0153	0.0329	8.57e-08	0.000251
Endothelial dysfunction	F9	Coagulation factor IX	0.0056	-0.0033	0.0144	0.218	1
Coagulation	F9	Coagulation factor IX	0.02	0.0111	0.0288	1e-05	0.0292
Cardiac remodeling	F9	Coagulation factor IX	-0.0086	-0.0174	0.0003	0.057	1
Total CAD PRS	F9	Coagulation factor IX	0.0075	-0.0013	0.0164	0.095	1
Cholesterol-enriched lipoproteins	FABP1	Fatty acid-binding protein, liver	0.0026	-0.006	0.0113	0.551	1
Triglyceride-rich lipoproteins	FABP1	Fatty acid-binding protein, liver	0.0186	0.0099	0.0272	2.61e-05	0.0763
Lipoprotein(a)	FABP1	Fatty acid-binding protein, liver	0.0109	0.0023	0.0196	0.0132	1
Metabolically unhealthy normal weight	FABP1	Fatty acid-binding protein, liver	0.0197	0.011	0.0284	8.19e-06	0.0239
Obesity	FABP1	Fatty acid-binding protein, liver	0.0331	0.0245	0.0418	5.69e-14	1.66e-10
Endothelial dysfunction	FABP1	Fatty acid-binding protein, liver	0.0139	0.0052	0.0225	0.00171	1
Coagulation	FABP1	Fatty acid-binding protein, liver	0.0181	0.0094	0.0268	4.31e-05	0.126
Cardiac remodeling	FABP1	Fatty acid-binding protein, liver	-0.0004	-0.0091	0.0083	0.928	1
Total CAD PRS	FABP1	Fatty acid-binding protein, liver	0.02	0.0114	0.0287	5.83e-06	0.017
Cholesterol-enriched lipoproteins	FABP2	Fatty acid-binding protein, intestinal	0.0006	-0.0083	0.0095	0.898	1
Triglyceride-rich lipoproteins	FABP2	Fatty acid-binding protein, intestinal	-0.0053	-0.0142	0.0036	0.244	1
Lipoprotein(a)	FABP2	Fatty acid-binding protein, intestinal	0.0021	-0.0068	0.011	0.644	1
Metabolically unhealthy normal weight	FABP2	Fatty acid-binding protein, intestinal	-0.001	-0.0099	0.0079	0.834	1
Obesity	FABP2	Fatty acid-binding protein, intestinal	0.0177	0.0088	0.0265	9.85e-05	0.288
Endothelial dysfunction	FABP2	Fatty acid-binding protein, intestinal	-0.0135	-0.0224	-0.0046	0.00294	1
Coagulation	FABP2	Fatty acid-binding protein, intestinal	0.0274	0.0185	0.0363	1.76e-09	5.14e-06
Cardiac remodeling	FABP2	Fatty acid-binding protein, intestinal	0.0023	-0.0066	0.0112	0.61	1
Total CAD PRS	FABP2	Fatty acid-binding protein, intestinal	0.0005	-0.0084	0.0094	0.911	1
Cholesterol-enriched lipoproteins	FABP3	Fatty acid-binding protein, heart	-0.0097	-0.0184	-0.001	0.0282	1
Triglyceride-rich lipoproteins	FABP3	Fatty acid-binding protein, heart	0.0167	0.008	0.0254	0.000168	0.492
Lipoprotein(a)	FABP3	Fatty acid-binding protein, heart	0.0007	-0.008	0.0094	0.879	1
Metabolically unhealthy normal weight	FABP3	Fatty acid-binding protein, heart	0.016	0.0073	0.0247	0.000328	0.959
Obesity	FABP3	Fatty acid-binding protein, heart	0.0347	0.026	0.0434	5.13e-15	1.5e-11
Endothelial dysfunction	FABP3	Fatty acid-binding protein, heart	0.0067	-0.002	0.0154	0.133	1
Coagulation	FABP3	Fatty acid-binding protein, heart	-0.0001	-0.0088	0.0086	0.982	1
Cardiac remodeling	FABP3	Fatty acid-binding protein, heart	-0.0046	-0.0133	0.0041	0.303	1
Total CAD PRS	FABP3	Fatty acid-binding protein, heart	0.0047	-0.004	0.0134	0.294	1
Cholesterol-enriched lipoproteins	FABP4	Fatty acid-binding protein, adipocyte	-0.0159	-0.0242	-0.0077	0.000153	0.448
Triglyceride-rich lipoproteins	FABP4	Fatty acid-binding protein, adipocyte	0.0101	0.0018	0.0183	0.0166	1
Lipoprotein(a)	FABP4	Fatty acid-binding protein, adipocyte	-0.0007	-0.009	0.0076	0.87	1
Metabolically unhealthy normal weight	FABP4	Fatty acid-binding protein, adipocyte	-0.0172	-0.0254	-0.0089	4.58e-05	0.134
Obesity	FABP4	Fatty acid-binding protein, adipocyte	0.0461	0.0379	0.0544	5.56e-28	1.63e-24
Endothelial dysfunction	FABP4	Fatty acid-binding protein, adipocyte	0.0105	0.0022	0.0187	0.0131	1
Coagulation	FABP4	Fatty acid-binding protein, adipocyte	0.0227	0.0145	0.031	7.1e-08	0.000208
Cardiac remodeling	FABP4	Fatty acid-binding protein, adipocyte	-0.0137	-0.022	-0.0055	0.00113	1
Total CAD PRS	FABP4	Fatty acid-binding protein, adipocyte	-0.0044	-0.0126	0.0039	0.301	1
Cholesterol-enriched lipoproteins	FABP5	Fatty acid-binding protein 5	-0.0114	-0.0204	-0.0025	0.0125	1
Triglyceride-rich lipoproteins	FABP5	Fatty acid-binding protein 5	0.0106	0.0016	0.0195	0.0208	1
Lipoprotein(a)	FABP5	Fatty acid-binding protein 5	0.005	-0.004	0.0139	0.278	1
Metabolically unhealthy normal weight	FABP5	Fatty acid-binding protein 5	0.0047	-0.0042	0.0137	0.302	1
Obesity	FABP5	Fatty acid-binding protein 5	0.0114	0.0025	0.0204	0.0125	1
Endothelial dysfunction	FABP5	Fatty acid-binding protein 5	0.026	0.0171	0.035	1.28e-08	3.74e-05
Coagulation	FABP5	Fatty acid-binding protein 5	0.0178	0.0088	0.0268	0.000101	0.295
Cardiac remodeling	FABP5	Fatty acid-binding protein 5	-0.0046	-0.0135	0.0044	0.316	1
Total CAD PRS	FABP5	Fatty acid-binding protein 5	-0.0002	-0.0092	0.0087	0.958	1
Cholesterol-enriched lipoproteins	FABP6	Gastrotropin	0.0039	-0.0051	0.0129	0.397	1
Triglyceride-rich lipoproteins	FABP6	Gastrotropin	0.0116	0.0026	0.0206	0.0114	1
Lipoprotein(a)	FABP6	Gastrotropin	0.0061	-0.0029	0.0151	0.185	1
Metabolically unhealthy normal weight	FABP6	Gastrotropin	0.0111	0.0021	0.0201	0.0155	1
Obesity	FABP6	Gastrotropin	0.0113	0.0023	0.0203	0.0136	1
Endothelial dysfunction	FABP6	Gastrotropin	0.0144	0.0053	0.0234	0.0018	1
Coagulation	FABP6	Gastrotropin	0.0207	0.0117	0.0298	6.83e-06	0.02
Cardiac remodeling	FABP6	Gastrotropin	0.0017	-0.0073	0.0107	0.715	1
Total CAD PRS	FABP6	Gastrotropin	0.0184	0.0093	0.0274	6.51e-05	0.19
Cholesterol-enriched lipoproteins	FABP9	Fatty acid-binding protein 9	-0.011	-0.0198	-0.0022	0.0146	1
Triglyceride-rich lipoproteins	FABP9	Fatty acid-binding protein 9	-0.0137	-0.0225	-0.0049	0.00226	1
Lipoprotein(a)	FABP9	Fatty acid-binding protein 9	0.0048	-0.004	0.0136	0.287	1
Metabolically unhealthy normal weight	FABP9	Fatty acid-binding protein 9	-0.0066	-0.0154	0.0022	0.144	1
Obesity	FABP9	Fatty acid-binding protein 9	-0.0125	-0.0213	-0.0037	0.00545	1
Endothelial dysfunction	FABP9	Fatty acid-binding protein 9	-0.0103	-0.0191	-0.0014	0.0228	1
Coagulation	FABP9	Fatty acid-binding protein 9	-0.0052	-0.014	0.0037	0.251	1
Cardiac remodeling	FABP9	Fatty acid-binding protein 9	-0.0108	-0.0196	-0.002	0.0163	1
Total CAD PRS	FABP9	Fatty acid-binding protein 9	-0.009	-0.0179	-0.0002	0.0446	1
Cholesterol-enriched lipoproteins	FADD	FAS-associated death domain protein	-0.0055	-0.0145	0.0035	0.233	1
Triglyceride-rich lipoproteins	FADD	FAS-associated death domain protein	0.0023	-0.0067	0.0113	0.62	1
Lipoprotein(a)	FADD	FAS-associated death domain protein	-0.0008	-0.0098	0.0082	0.855	1
Metabolically unhealthy normal weight	FADD	FAS-associated death domain protein	0.0032	-0.0058	0.0122	0.485	1
Obesity	FADD	FAS-associated death domain protein	-0.0026	-0.0116	0.0064	0.566	1
Endothelial dysfunction	FADD	FAS-associated death domain protein	0.0206	0.0116	0.0296	7.09e-06	0.0207
Coagulation	FADD	FAS-associated death domain protein	-0.0033	-0.0123	0.0057	0.47	1
Cardiac remodeling	FADD	FAS-associated death domain protein	0.0001	-0.0088	0.0091	0.974	1
Total CAD PRS	FADD	FAS-associated death domain protein	-0.0065	-0.0155	0.0025	0.155	1
Cholesterol-enriched lipoproteins	FAM13A	Protein FAM13A	-0.0011	-0.0108	0.0086	0.823	1
Triglyceride-rich lipoproteins	FAM13A	Protein FAM13A	0.0182	0.0085	0.0279	0.000228	0.665
Lipoprotein(a)	FAM13A	Protein FAM13A	0.002	-0.0077	0.0116	0.692	1
Metabolically unhealthy normal weight	FAM13A	Protein FAM13A	0.0018	-0.0079	0.0115	0.716	1
Obesity	FAM13A	Protein FAM13A	0.0012	-0.0085	0.0109	0.809	1
Endothelial dysfunction	FAM13A	Protein FAM13A	0.0279	0.0182	0.0376	1.62e-08	4.74e-05
Coagulation	FAM13A	Protein FAM13A	-0.0002	-0.0099	0.0095	0.967	1
Cardiac remodeling	FAM13A	Protein FAM13A	-0.0112	-0.0208	-0.0015	0.0236	1
Total CAD PRS	FAM13A	Protein FAM13A	0.0015	-0.0082	0.0111	0.768	1
Cholesterol-enriched lipoproteins	FAM171A2	Protein FAM171A2	-0.0089	-0.0186	0.0008	0.0709	1
Triglyceride-rich lipoproteins	FAM171A2	Protein FAM171A2	-0.002	-0.0117	0.0076	0.682	1
Lipoprotein(a)	FAM171A2	Protein FAM171A2	-0.0039	-0.0136	0.0058	0.43	1
Metabolically unhealthy normal weight	FAM171A2	Protein FAM171A2	0.0047	-0.0049	0.0144	0.337	1
Obesity	FAM171A2	Protein FAM171A2	0.007	-0.0027	0.0166	0.158	1
Endothelial dysfunction	FAM171A2	Protein FAM171A2	0.0043	-0.0054	0.014	0.385	1
Coagulation	FAM171A2	Protein FAM171A2	-0.0151	-0.0248	-0.0054	0.00221	1
Cardiac remodeling	FAM171A2	Protein FAM171A2	0.0051	-0.0046	0.0147	0.302	1
Total CAD PRS	FAM171A2	Protein FAM171A2	0.001	-0.0086	0.0107	0.832	1
Cholesterol-enriched lipoproteins	FAM171B	Protein FAM171B	-0.0061	-0.0157	0.0036	0.218	1
Triglyceride-rich lipoproteins	FAM171B	Protein FAM171B	0.003	-0.0066	0.0126	0.541	1
Lipoprotein(a)	FAM171B	Protein FAM171B	-0.0029	-0.0126	0.0068	0.556	1
Metabolically unhealthy normal weight	FAM171B	Protein FAM171B	-0.0091	-0.0188	0.0005	0.0638	1
Obesity	FAM171B	Protein FAM171B	-0.0035	-0.0132	0.0061	0.474	1
Endothelial dysfunction	FAM171B	Protein FAM171B	-0.0057	-0.0153	0.004	0.249	1
Coagulation	FAM171B	Protein FAM171B	-0.0292	-0.0388	-0.0195	3.28e-09	9.59e-06
Cardiac remodeling	FAM171B	Protein FAM171B	-0.0063	-0.016	0.0033	0.197	1
Total CAD PRS	FAM171B	Protein FAM171B	-0.0063	-0.0159	0.0033	0.2	1
Cholesterol-enriched lipoproteins	FAM172A	Cotranscriptional regulator FAM172A	-0.0036	-0.0133	0.0062	0.475	1
Triglyceride-rich lipoproteins	FAM172A	Cotranscriptional regulator FAM172A	0.0074	-0.0023	0.0172	0.136	1
Lipoprotein(a)	FAM172A	Cotranscriptional regulator FAM172A	0.0004	-0.0094	0.0102	0.933	1
Metabolically unhealthy normal weight	FAM172A	Cotranscriptional regulator FAM172A	0.0044	-0.0054	0.0142	0.381	1
Obesity	FAM172A	Cotranscriptional regulator FAM172A	-0.0055	-0.0152	0.0043	0.274	1
Endothelial dysfunction	FAM172A	Cotranscriptional regulator FAM172A	0.0157	0.0059	0.0255	0.00164	1
Coagulation	FAM172A	Cotranscriptional regulator FAM172A	-0.0052	-0.015	0.0046	0.297	1
Cardiac remodeling	FAM172A	Cotranscriptional regulator FAM172A	-0.0071	-0.0169	0.0026	0.152	1
Total CAD PRS	FAM172A	Cotranscriptional regulator FAM172A	-0.0038	-0.0136	0.006	0.443	1
Cholesterol-enriched lipoproteins	FAM20A	Pseudokinase FAM20A	-0.0006	-0.0099	0.0088	0.905	1
Triglyceride-rich lipoproteins	FAM20A	Pseudokinase FAM20A	0.0074	-0.0019	0.0168	0.12	1
Lipoprotein(a)	FAM20A	Pseudokinase FAM20A	0.0068	-0.0025	0.0162	0.153	1
Metabolically unhealthy normal weight	FAM20A	Pseudokinase FAM20A	0.0163	0.0069	0.0257	0.000645	1
Obesity	FAM20A	Pseudokinase FAM20A	0.0261	0.0167	0.0354	4.83e-08	0.000141
Endothelial dysfunction	FAM20A	Pseudokinase FAM20A	0.0061	-0.0033	0.0154	0.206	1
Coagulation	FAM20A	Pseudokinase FAM20A	0.0036	-0.0058	0.013	0.454	1
Cardiac remodeling	FAM20A	Pseudokinase FAM20A	0.0044	-0.0049	0.0138	0.352	1
Total CAD PRS	FAM20A	Pseudokinase FAM20A	0.0148	0.0054	0.0241	0.00198	1
Cholesterol-enriched lipoproteins	FAM3B	Protein FAM3B	-0.0026	-0.0115	0.0063	0.566	1
Triglyceride-rich lipoproteins	FAM3B	Protein FAM3B	0.0051	-0.0038	0.014	0.262	1
Lipoprotein(a)	FAM3B	Protein FAM3B	0.007	-0.002	0.0159	0.127	1
Metabolically unhealthy normal weight	FAM3B	Protein FAM3B	0.0058	-0.0031	0.0148	0.199	1
Obesity	FAM3B	Protein FAM3B	0.0098	0.0009	0.0187	0.031	1
Endothelial dysfunction	FAM3B	Protein FAM3B	0.0152	0.0063	0.0241	0.00086	1
Coagulation	FAM3B	Protein FAM3B	-0.0569	-0.0659	-0.048	8.29e-36	2.42e-32
Cardiac remodeling	FAM3B	Protein FAM3B	-0.0063	-0.0152	0.0027	0.169	1
Total CAD PRS	FAM3B	Protein FAM3B	0.0001	-0.0088	0.009	0.985	1
Cholesterol-enriched lipoproteins	FAM3C	Protein FAM3C	-0.0119	-0.0204	-0.0033	0.00681	1
Triglyceride-rich lipoproteins	FAM3C	Protein FAM3C	0.0061	-0.0025	0.0147	0.164	1
Lipoprotein(a)	FAM3C	Protein FAM3C	0.004	-0.0046	0.0126	0.366	1
Metabolically unhealthy normal weight	FAM3C	Protein FAM3C	-0.0027	-0.0113	0.0059	0.536	1
Obesity	FAM3C	Protein FAM3C	0.016	0.0074	0.0246	0.000265	0.776
Endothelial dysfunction	FAM3C	Protein FAM3C	0.0175	0.0089	0.0261	6.82e-05	0.199
Coagulation	FAM3C	Protein FAM3C	-0.0154	-0.024	-0.0068	0.000463	1
Cardiac remodeling	FAM3C	Protein FAM3C	-0.0075	-0.0161	0.0011	0.0882	1
Total CAD PRS	FAM3C	Protein FAM3C	-0.0033	-0.0119	0.0053	0.447	1
Cholesterol-enriched lipoproteins	FAM3D	Protein FAM3D	-0.0013	-0.0109	0.0082	0.784	1
Triglyceride-rich lipoproteins	FAM3D	Protein FAM3D	0.0007	-0.0088	0.0103	0.88	1
Lipoprotein(a)	FAM3D	Protein FAM3D	0.0032	-0.0064	0.0128	0.519	1
Metabolically unhealthy normal weight	FAM3D	Protein FAM3D	0.0106	0.001	0.0201	0.031	1
Obesity	FAM3D	Protein FAM3D	0.0093	-0.0003	0.0188	0.058	1
Endothelial dysfunction	FAM3D	Protein FAM3D	0.0115	0.0019	0.0211	0.0185	1
Coagulation	FAM3D	Protein FAM3D	0.3795	0.3706	0.3884	<1.00E-300	<1.00E-300
Cardiac remodeling	FAM3D	Protein FAM3D	-0.005	-0.0146	0.0046	0.304	1
Total CAD PRS	FAM3D	Protein FAM3D	0.0316	0.022	0.0412	1.05e-10	3.07e-07
Cholesterol-enriched lipoproteins	FAP	Prolyl endopeptidase FAP	-0.0052	-0.014	0.0036	0.25	1
Triglyceride-rich lipoproteins	FAP	Prolyl endopeptidase FAP	0.0005	-0.0083	0.0094	0.904	1
Lipoprotein(a)	FAP	Prolyl endopeptidase FAP	0.0021	-0.0067	0.0109	0.641	1
Metabolically unhealthy normal weight	FAP	Prolyl endopeptidase FAP	0.0215	0.0126	0.0303	1.92e-06	0.00561
Obesity	FAP	Prolyl endopeptidase FAP	0.0046	-0.0042	0.0134	0.305	1
Endothelial dysfunction	FAP	Prolyl endopeptidase FAP	-0.0317	-0.0406	-0.0229	2.14e-12	6.26e-09
Coagulation	FAP	Prolyl endopeptidase FAP	0.0105	0.0016	0.0193	0.0207	1
Cardiac remodeling	FAP	Prolyl endopeptidase FAP	-0.0033	-0.0121	0.0055	0.463	1
Total CAD PRS	FAP	Prolyl endopeptidase FAP	0.0034	-0.0054	0.0122	0.452	1
Cholesterol-enriched lipoproteins	FARSA	Phenylalanine--tRNA ligase alpha subunit	-0.0069	-0.0167	0.0029	0.168	1
Triglyceride-rich lipoproteins	FARSA	Phenylalanine--tRNA ligase alpha subunit	0.016	0.0062	0.0258	0.00135	1
Lipoprotein(a)	FARSA	Phenylalanine--tRNA ligase alpha subunit	0.0043	-0.0055	0.0141	0.393	1
Metabolically unhealthy normal weight	FARSA	Phenylalanine--tRNA ligase alpha subunit	0.0188	0.009	0.0286	0.000164	0.478
Obesity	FARSA	Phenylalanine--tRNA ligase alpha subunit	0.0023	-0.0075	0.0121	0.642	1
Endothelial dysfunction	FARSA	Phenylalanine--tRNA ligase alpha subunit	0.0196	0.0098	0.0294	9.11e-05	0.266
Coagulation	FARSA	Phenylalanine--tRNA ligase alpha subunit	0.0008	-0.009	0.0106	0.876	1
Cardiac remodeling	FARSA	Phenylalanine--tRNA ligase alpha subunit	-0.0056	-0.0154	0.0041	0.259	1
Total CAD PRS	FARSA	Phenylalanine--tRNA ligase alpha subunit	0.0031	-0.0067	0.0129	0.538	1
Cholesterol-enriched lipoproteins	FAS	Tumor necrosis factor receptor superfamily member 6	-0.0163	-0.0246	-0.0081	0.000111	0.324
Triglyceride-rich lipoproteins	FAS	Tumor necrosis factor receptor superfamily member 6	0.0061	-0.0022	0.0144	0.148	1
Lipoprotein(a)	FAS	Tumor necrosis factor receptor superfamily member 6	-0.0036	-0.0119	0.0047	0.39	1
Metabolically unhealthy normal weight	FAS	Tumor necrosis factor receptor superfamily member 6	0.0098	0.0015	0.018	0.0209	1
Obesity	FAS	Tumor necrosis factor receptor superfamily member 6	0.0287	0.0205	0.037	9.82e-12	2.87e-08
Endothelial dysfunction	FAS	Tumor necrosis factor receptor superfamily member 6	0.0006	-0.0077	0.0089	0.894	1
Coagulation	FAS	Tumor necrosis factor receptor superfamily member 6	-0.0189	-0.0272	-0.0106	7.89e-06	0.0231
Cardiac remodeling	FAS	Tumor necrosis factor receptor superfamily member 6	-0.0099	-0.0182	-0.0016	0.019	1
Total CAD PRS	FAS	Tumor necrosis factor receptor superfamily member 6	-0.01	-0.0183	-0.0018	0.0175	1
Cholesterol-enriched lipoproteins	FASLG	Tumor necrosis factor ligand superfamily member 6	-0.0043	-0.0128	0.0041	0.316	1
Triglyceride-rich lipoproteins	FASLG	Tumor necrosis factor ligand superfamily member 6	0.0122	0.0037	0.0206	0.005	1
Lipoprotein(a)	FASLG	Tumor necrosis factor ligand superfamily member 6	-0.004	-0.0125	0.0045	0.355	1
Metabolically unhealthy normal weight	FASLG	Tumor necrosis factor ligand superfamily member 6	-0.0234	-0.0319	-0.0149	6.52e-08	0.000191
Obesity	FASLG	Tumor necrosis factor ligand superfamily member 6	-0.0214	-0.0299	-0.0129	7.62e-07	0.00223
Endothelial dysfunction	FASLG	Tumor necrosis factor ligand superfamily member 6	0.1076	0.0991	0.116	1.52e-136	4.44e-133
Coagulation	FASLG	Tumor necrosis factor ligand superfamily member 6	0.0155	0.007	0.024	0.000349	1
Cardiac remodeling	FASLG	Tumor necrosis factor ligand superfamily member 6	-0.0043	-0.0128	0.0042	0.323	1
Total CAD PRS	FASLG	Tumor necrosis factor ligand superfamily member 6	-0.0035	-0.012	0.005	0.424	1
Cholesterol-enriched lipoproteins	FBLN2	Fibulin-2	-0.0206	-0.03	-0.0113	1.48e-05	0.0433
Triglyceride-rich lipoproteins	FBLN2	Fibulin-2	-0.0048	-0.0141	0.0046	0.318	1
Lipoprotein(a)	FBLN2	Fibulin-2	-0.0042	-0.0136	0.0051	0.377	1
Metabolically unhealthy normal weight	FBLN2	Fibulin-2	-0.015	-0.0243	-0.0056	0.00169	1
Obesity	FBLN2	Fibulin-2	0.0127	0.0034	0.0221	0.00749	1
Endothelial dysfunction	FBLN2	Fibulin-2	-0.02	-0.0294	-0.0107	2.76e-05	0.0807
Coagulation	FBLN2	Fibulin-2	-0.0255	-0.0348	-0.0161	9.81e-08	0.000287
Cardiac remodeling	FBLN2	Fibulin-2	-0.0106	-0.02	-0.0013	0.0257	1
Total CAD PRS	FBLN2	Fibulin-2	-0.0213	-0.0307	-0.012	7.63e-06	0.0223
Cholesterol-enriched lipoproteins	FBN2	Fibrillin-2	-0.0053	-0.0151	0.0045	0.289	1
Triglyceride-rich lipoproteins	FBN2	Fibrillin-2	-0.0009	-0.0107	0.0088	0.85	1
Lipoprotein(a)	FBN2	Fibrillin-2	0.0022	-0.0076	0.012	0.665	1
Metabolically unhealthy normal weight	FBN2	Fibrillin-2	-0.0005	-0.0103	0.0093	0.923	1
Obesity	FBN2	Fibrillin-2	-0.0035	-0.0133	0.0063	0.487	1
Endothelial dysfunction	FBN2	Fibrillin-2	0.0031	-0.0067	0.0129	0.539	1
Coagulation	FBN2	Fibrillin-2	-0.0045	-0.0143	0.0053	0.369	1
Cardiac remodeling	FBN2	Fibrillin-2	-0.009	-0.0188	0.0008	0.0722	1
Total CAD PRS	FBN2	Fibrillin-2	-0.002	-0.0118	0.0078	0.693	1
Cholesterol-enriched lipoproteins	FBP1	Fructose-1,6-bisphosphatase 1	-0.0019	-0.0107	0.007	0.678	1
Triglyceride-rich lipoproteins	FBP1	Fructose-1,6-bisphosphatase 1	0.0001	-0.0088	0.0089	0.99	1
Lipoprotein(a)	FBP1	Fructose-1,6-bisphosphatase 1	0.001	-0.0078	0.0099	0.819	1
Metabolically unhealthy normal weight	FBP1	Fructose-1,6-bisphosphatase 1	0.0059	-0.0029	0.0147	0.191	1
Obesity	FBP1	Fructose-1,6-bisphosphatase 1	0.0225	0.0136	0.0313	6.11e-07	0.00179
Endothelial dysfunction	FBP1	Fructose-1,6-bisphosphatase 1	0.0011	-0.0077	0.01	0.8	1
Coagulation	FBP1	Fructose-1,6-bisphosphatase 1	0.0135	0.0047	0.0224	0.00273	1
Cardiac remodeling	FBP1	Fructose-1,6-bisphosphatase 1	-0.0001	-0.0089	0.0088	0.985	1
Total CAD PRS	FBP1	Fructose-1,6-bisphosphatase 1	0.0027	-0.0061	0.0116	0.543	1
Cholesterol-enriched lipoproteins	FCAMR	High affinity immunoglobulin alpha and immunoglobulin mu Fc receptor	0.0006	-0.0087	0.0099	0.901	1
Triglyceride-rich lipoproteins	FCAMR	High affinity immunoglobulin alpha and immunoglobulin mu Fc receptor	0.0126	0.0032	0.0219	0.00847	1
Lipoprotein(a)	FCAMR	High affinity immunoglobulin alpha and immunoglobulin mu Fc receptor	0.0066	-0.0028	0.016	0.167	1
Metabolically unhealthy normal weight	FCAMR	High affinity immunoglobulin alpha and immunoglobulin mu Fc receptor	0.0291	0.0198	0.0385	1.01e-09	2.95e-06
Obesity	FCAMR	High affinity immunoglobulin alpha and immunoglobulin mu Fc receptor	0.0324	0.023	0.0417	1.08e-11	3.16e-08
Endothelial dysfunction	FCAMR	High affinity immunoglobulin alpha and immunoglobulin mu Fc receptor	0.0404	0.031	0.0497	2.75e-17	8.04e-14
Coagulation	FCAMR	High affinity immunoglobulin alpha and immunoglobulin mu Fc receptor	0.0158	0.0064	0.0252	0.000964	1
Cardiac remodeling	FCAMR	High affinity immunoglobulin alpha and immunoglobulin mu Fc receptor	-0.0056	-0.015	0.0037	0.239	1
Total CAD PRS	FCAMR	High affinity immunoglobulin alpha and immunoglobulin mu Fc receptor	0.0208	0.0114	0.0301	1.33e-05	0.0389
Cholesterol-enriched lipoproteins	FCAR	Immunoglobulin alpha Fc receptor	-0.0092	-0.0181	-0.0002	0.0447	1
Triglyceride-rich lipoproteins	FCAR	Immunoglobulin alpha Fc receptor	0.016	0.0071	0.025	0.00046	1
Lipoprotein(a)	FCAR	Immunoglobulin alpha Fc receptor	0.0041	-0.0048	0.0131	0.366	1
Metabolically unhealthy normal weight	FCAR	Immunoglobulin alpha Fc receptor	0.0073	-0.0017	0.0162	0.112	1
Obesity	FCAR	Immunoglobulin alpha Fc receptor	0.0168	0.0078	0.0258	0.00024	0.701
Endothelial dysfunction	FCAR	Immunoglobulin alpha Fc receptor	0.0566	0.0476	0.0655	4.81e-35	1.41e-31
Coagulation	FCAR	Immunoglobulin alpha Fc receptor	-0.0031	-0.0121	0.0059	0.5	1
Cardiac remodeling	FCAR	Immunoglobulin alpha Fc receptor	0.0006	-0.0084	0.0095	0.899	1
Total CAD PRS	FCAR	Immunoglobulin alpha Fc receptor	0.0098	0.0008	0.0187	0.0327	1
Cholesterol-enriched lipoproteins	FCER1A	High affinity immunoglobulin epsilon receptor subunit alpha	-0.0083	-0.0179	0.0014	0.0921	1
Triglyceride-rich lipoproteins	FCER1A	High affinity immunoglobulin epsilon receptor subunit alpha	0.0019	-0.0078	0.0115	0.707	1
Lipoprotein(a)	FCER1A	High affinity immunoglobulin epsilon receptor subunit alpha	-0.007	-0.0167	0.0026	0.153	1
Metabolically unhealthy normal weight	FCER1A	High affinity immunoglobulin epsilon receptor subunit alpha	-0.0077	-0.0174	0.0019	0.117	1
Obesity	FCER1A	High affinity immunoglobulin epsilon receptor subunit alpha	0.0041	-0.0055	0.0138	0.401	1
Endothelial dysfunction	FCER1A	High affinity immunoglobulin epsilon receptor subunit alpha	0.0127	0.003	0.0223	0.0102	1
Coagulation	FCER1A	High affinity immunoglobulin epsilon receptor subunit alpha	-0.0027	-0.0124	0.007	0.584	1
Cardiac remodeling	FCER1A	High affinity immunoglobulin epsilon receptor subunit alpha	-0.0013	-0.0109	0.0084	0.799	1
Total CAD PRS	FCER1A	High affinity immunoglobulin epsilon receptor subunit alpha	0.0002	-0.0094	0.0099	0.961	1
Cholesterol-enriched lipoproteins	FCER2	Low affinity immunoglobulin epsilon Fc receptor	0.0017	-0.0072	0.0106	0.707	1
Triglyceride-rich lipoproteins	FCER2	Low affinity immunoglobulin epsilon Fc receptor	0.0179	0.0089	0.0268	8.77e-05	0.256
Lipoprotein(a)	FCER2	Low affinity immunoglobulin epsilon Fc receptor	0.004	-0.0049	0.0129	0.382	1
Metabolically unhealthy normal weight	FCER2	Low affinity immunoglobulin epsilon Fc receptor	-0.0061	-0.0151	0.0028	0.179	1
Obesity	FCER2	Low affinity immunoglobulin epsilon Fc receptor	0.0184	0.0095	0.0273	5.42e-05	0.158
Endothelial dysfunction	FCER2	Low affinity immunoglobulin epsilon Fc receptor	0.0352	0.0262	0.0441	1.25e-14	3.65e-11
Coagulation	FCER2	Low affinity immunoglobulin epsilon Fc receptor	0.0018	-0.0071	0.0108	0.691	1
Cardiac remodeling	FCER2	Low affinity immunoglobulin epsilon Fc receptor	-0.0082	-0.0171	0.0007	0.0709	1
Total CAD PRS	FCER2	Low affinity immunoglobulin epsilon Fc receptor	0.0053	-0.0036	0.0142	0.246	1
Cholesterol-enriched lipoproteins	FCGR2A	Low affinity immunoglobulin gamma Fc region receptor II-a	-0.0046	-0.0135	0.0043	0.312	1
Triglyceride-rich lipoproteins	FCGR2A	Low affinity immunoglobulin gamma Fc region receptor II-a	0.0117	0.0028	0.0206	0.0102	1
Lipoprotein(a)	FCGR2A	Low affinity immunoglobulin gamma Fc region receptor II-a	0.0025	-0.0064	0.0115	0.578	1
Metabolically unhealthy normal weight	FCGR2A	Low affinity immunoglobulin gamma Fc region receptor II-a	0.0022	-0.0067	0.0111	0.628	1
Obesity	FCGR2A	Low affinity immunoglobulin gamma Fc region receptor II-a	0.0137	0.0047	0.0226	0.00269	1
Endothelial dysfunction	FCGR2A	Low affinity immunoglobulin gamma Fc region receptor II-a	0.0345	0.0256	0.0435	3.57e-14	1.04e-10
Coagulation	FCGR2A	Low affinity immunoglobulin gamma Fc region receptor II-a	0.0295	0.0206	0.0385	9.84e-11	2.88e-07
Cardiac remodeling	FCGR2A	Low affinity immunoglobulin gamma Fc region receptor II-a	-0.0066	-0.0155	0.0023	0.147	1
Total CAD PRS	FCGR2A	Low affinity immunoglobulin gamma Fc region receptor II-a	0.002	-0.0069	0.0109	0.664	1
Cholesterol-enriched lipoproteins	FCGR2B	Low affinity immunoglobulin gamma Fc region receptor II-b	0.0057	-0.0034	0.0147	0.222	1
Triglyceride-rich lipoproteins	FCGR2B	Low affinity immunoglobulin gamma Fc region receptor II-b	0.007	-0.0021	0.0161	0.131	1
Lipoprotein(a)	FCGR2B	Low affinity immunoglobulin gamma Fc region receptor II-b	-0.0034	-0.0124	0.0057	0.469	1
Metabolically unhealthy normal weight	FCGR2B	Low affinity immunoglobulin gamma Fc region receptor II-b	0.0156	0.0066	0.0247	0.00074	1
Obesity	FCGR2B	Low affinity immunoglobulin gamma Fc region receptor II-b	0.0034	-0.0057	0.0125	0.465	1
Endothelial dysfunction	FCGR2B	Low affinity immunoglobulin gamma Fc region receptor II-b	-0.004	-0.0131	0.0051	0.391	1
Coagulation	FCGR2B	Low affinity immunoglobulin gamma Fc region receptor II-b	-0.1066	-0.1157	-0.0976	2.48e-117	7.25e-114
Cardiac remodeling	FCGR2B	Low affinity immunoglobulin gamma Fc region receptor II-b	-0.0002	-0.0093	0.0089	0.968	1
Total CAD PRS	FCGR2B	Low affinity immunoglobulin gamma Fc region receptor II-b	0.0024	-0.0067	0.0115	0.601	1
Cholesterol-enriched lipoproteins	FCGR3B	Low affinity immunoglobulin gamma Fc region receptor III-B	-0.0136	-0.0225	-0.0048	0.00258	1
Triglyceride-rich lipoproteins	FCGR3B	Low affinity immunoglobulin gamma Fc region receptor III-B	0.0033	-0.0056	0.0122	0.469	1
Lipoprotein(a)	FCGR3B	Low affinity immunoglobulin gamma Fc region receptor III-B	-0.0035	-0.0123	0.0054	0.445	1
Metabolically unhealthy normal weight	FCGR3B	Low affinity immunoglobulin gamma Fc region receptor III-B	-0.0124	-0.0212	-0.0035	0.00634	1
Obesity	FCGR3B	Low affinity immunoglobulin gamma Fc region receptor III-B	0.0042	-0.0046	0.0131	0.349	1
Endothelial dysfunction	FCGR3B	Low affinity immunoglobulin gamma Fc region receptor III-B	0.0522	0.0433	0.061	1.21e-30	3.54e-27
Coagulation	FCGR3B	Low affinity immunoglobulin gamma Fc region receptor III-B	0.0123	0.0034	0.0212	0.00664	1
Cardiac remodeling	FCGR3B	Low affinity immunoglobulin gamma Fc region receptor III-B	-0.0041	-0.013	0.0047	0.362	1
Total CAD PRS	FCGR3B	Low affinity immunoglobulin gamma Fc region receptor III-B	-0.0104	-0.0192	-0.0015	0.0222	1
Cholesterol-enriched lipoproteins	FCN1	Ficolin-1	0.0036	-0.006	0.0133	0.458	1
Triglyceride-rich lipoproteins	FCN1	Ficolin-1	0.0126	0.003	0.0222	0.0101	1
Lipoprotein(a)	FCN1	Ficolin-1	0.0003	-0.0093	0.01	0.945	1
Metabolically unhealthy normal weight	FCN1	Ficolin-1	0.0147	0.0051	0.0244	0.00272	1
Obesity	FCN1	Ficolin-1	0.0166	0.007	0.0262	0.000721	1
Endothelial dysfunction	FCN1	Ficolin-1	0.0207	0.011	0.0303	2.67e-05	0.078
Coagulation	FCN1	Ficolin-1	-0.0172	-0.0269	-0.0076	0.000465	1
Cardiac remodeling	FCN1	Ficolin-1	-0.0004	-0.01	0.0092	0.932	1
Total CAD PRS	FCN1	Ficolin-1	0.0084	-0.0012	0.018	0.088	1
Cholesterol-enriched lipoproteins	FCN2	Ficolin-2	-0.0003	-0.0093	0.0087	0.944	1
Triglyceride-rich lipoproteins	FCN2	Ficolin-2	0.0119	0.0029	0.0209	0.00952	1
Lipoprotein(a)	FCN2	Ficolin-2	0.004	-0.005	0.013	0.381	1
Metabolically unhealthy normal weight	FCN2	Ficolin-2	0.0167	0.0077	0.0257	0.000279	0.814
Obesity	FCN2	Ficolin-2	0.0079	-0.0011	0.0169	0.0856	1
Endothelial dysfunction	FCN2	Ficolin-2	-0.0038	-0.0128	0.0052	0.409	1
Coagulation	FCN2	Ficolin-2	-0.02	-0.0291	-0.011	1.38e-05	0.0403
Cardiac remodeling	FCN2	Ficolin-2	-0.0042	-0.0132	0.0048	0.365	1
Total CAD PRS	FCN2	Ficolin-2	0.0108	0.0018	0.0198	0.0187	1
Cholesterol-enriched lipoproteins	FCRL1	Fc receptor-like protein 1	-0.0008	-0.0096	0.0081	0.867	1
Triglyceride-rich lipoproteins	FCRL1	Fc receptor-like protein 1	0.0137	0.0048	0.0226	0.00244	1
Lipoprotein(a)	FCRL1	Fc receptor-like protein 1	0.0063	-0.0026	0.0152	0.163	1
Metabolically unhealthy normal weight	FCRL1	Fc receptor-like protein 1	0.001	-0.0079	0.0098	0.829	1
Obesity	FCRL1	Fc receptor-like protein 1	0.0085	-0.0003	0.0174	0.0586	1
Endothelial dysfunction	FCRL1	Fc receptor-like protein 1	0.025	0.0161	0.0339	3.5e-08	0.000102
Coagulation	FCRL1	Fc receptor-like protein 1	0.0318	0.0229	0.0406	2.42e-12	7.07e-09
Cardiac remodeling	FCRL1	Fc receptor-like protein 1	-0.0082	-0.0171	0.0006	0.0691	1
Total CAD PRS	FCRL1	Fc receptor-like protein 1	0.0056	-0.0033	0.0145	0.216	1
Cholesterol-enriched lipoproteins	FCRL2	Fc receptor-like protein 2	-0.0028	-0.0117	0.0061	0.539	1
Triglyceride-rich lipoproteins	FCRL2	Fc receptor-like protein 2	0.0203	0.0114	0.0292	7.32e-06	0.0214
Lipoprotein(a)	FCRL2	Fc receptor-like protein 2	0.0135	0.0047	0.0224	0.00282	1
Metabolically unhealthy normal weight	FCRL2	Fc receptor-like protein 2	0.0125	0.0036	0.0214	0.00577	1
Obesity	FCRL2	Fc receptor-like protein 2	0.0102	0.0014	0.0191	0.0235	1
Endothelial dysfunction	FCRL2	Fc receptor-like protein 2	0.0371	0.0283	0.046	2.65e-16	7.75e-13
Coagulation	FCRL2	Fc receptor-like protein 2	0.0132	0.0043	0.0221	0.00377	1
Cardiac remodeling	FCRL2	Fc receptor-like protein 2	0.0179	0.009	0.0268	7.85e-05	0.229
Total CAD PRS	FCRL2	Fc receptor-like protein 2	0.0242	0.0153	0.0331	9.23e-08	0.00027
Cholesterol-enriched lipoproteins	FCRL3	Fc receptor-like protein 3	-0.0052	-0.0142	0.0038	0.261	1
Triglyceride-rich lipoproteins	FCRL3	Fc receptor-like protein 3	0.0045	-0.0046	0.0135	0.333	1
Lipoprotein(a)	FCRL3	Fc receptor-like protein 3	-0.0022	-0.0112	0.0069	0.637	1
Metabolically unhealthy normal weight	FCRL3	Fc receptor-like protein 3	0.0044	-0.0046	0.0135	0.336	1
Obesity	FCRL3	Fc receptor-like protein 3	-0.001	-0.01	0.0081	0.836	1
Endothelial dysfunction	FCRL3	Fc receptor-like protein 3	0.0302	0.0212	0.0393	5.92e-11	1.73e-07
Coagulation	FCRL3	Fc receptor-like protein 3	0.0095	0.0005	0.0186	0.0394	1
Cardiac remodeling	FCRL3	Fc receptor-like protein 3	0.001	-0.0081	0.01	0.831	1
Total CAD PRS	FCRL3	Fc receptor-like protein 3	0.0055	-0.0035	0.0145	0.233	1
Cholesterol-enriched lipoproteins	FCRL5	Fc receptor-like protein 5	-0.011	-0.0196	-0.0023	0.013	1
Triglyceride-rich lipoproteins	FCRL5	Fc receptor-like protein 5	0.0105	0.0019	0.0192	0.0173	1
Lipoprotein(a)	FCRL5	Fc receptor-like protein 5	0.0064	-0.0023	0.015	0.151	1
Metabolically unhealthy normal weight	FCRL5	Fc receptor-like protein 5	0.0135	0.0049	0.0222	0.00224	1
Obesity	FCRL5	Fc receptor-like protein 5	0.0147	0.006	0.0234	0.000893	1
Endothelial dysfunction	FCRL5	Fc receptor-like protein 5	0.0359	0.0272	0.0445	5.78e-16	1.69e-12
Coagulation	FCRL5	Fc receptor-like protein 5	-0.003	-0.0117	0.0057	0.493	1
Cardiac remodeling	FCRL5	Fc receptor-like protein 5	0.0043	-0.0044	0.013	0.332	1
Total CAD PRS	FCRL5	Fc receptor-like protein 5	0.0107	0.0021	0.0194	0.0154	1
Cholesterol-enriched lipoproteins	FCRL6	Fc receptor-like protein 6	-0.0062	-0.015	0.0027	0.173	1
Triglyceride-rich lipoproteins	FCRL6	Fc receptor-like protein 6	0.0126	0.0037	0.0214	0.0055	1
Lipoprotein(a)	FCRL6	Fc receptor-like protein 6	-0.0005	-0.0094	0.0084	0.915	1
Metabolically unhealthy normal weight	FCRL6	Fc receptor-like protein 6	0.0019	-0.007	0.0108	0.676	1
Obesity	FCRL6	Fc receptor-like protein 6	0.0114	0.0026	0.0203	0.0116	1
Endothelial dysfunction	FCRL6	Fc receptor-like protein 6	0.047	0.0382	0.0559	3.14e-25	9.18e-22
Coagulation	FCRL6	Fc receptor-like protein 6	0	-0.0089	0.0089	0.995	1
Cardiac remodeling	FCRL6	Fc receptor-like protein 6	-0.0073	-0.0162	0.0015	0.105	1
Total CAD PRS	FCRL6	Fc receptor-like protein 6	0.0043	-0.0045	0.0132	0.339	1
Cholesterol-enriched lipoproteins	FCRLB	Fc receptor-like B	-0.0017	-0.0106	0.0072	0.714	1
Triglyceride-rich lipoproteins	FCRLB	Fc receptor-like B	0.0124	0.0035	0.0213	0.00631	1
Lipoprotein(a)	FCRLB	Fc receptor-like B	0.006	-0.0029	0.0149	0.188	1
Metabolically unhealthy normal weight	FCRLB	Fc receptor-like B	0.0125	0.0036	0.0214	0.00578	1
Obesity	FCRLB	Fc receptor-like B	0.0051	-0.0038	0.014	0.264	1
Endothelial dysfunction	FCRLB	Fc receptor-like B	0.0185	0.0095	0.0274	4.89e-05	0.143
Coagulation	FCRLB	Fc receptor-like B	-0.0185	-0.0274	-0.0096	4.63e-05	0.135
Cardiac remodeling	FCRLB	Fc receptor-like B	0.0055	-0.0034	0.0143	0.229	1
Total CAD PRS	FCRLB	Fc receptor-like B	0.0141	0.0052	0.0229	0.00195	1
Cholesterol-enriched lipoproteins	FDX1	Adrenodoxin, mitochondrial	-0.0106	-0.0204	-0.0008	0.0334	1
Triglyceride-rich lipoproteins	FDX1	Adrenodoxin, mitochondrial	0.0083	-0.0015	0.0181	0.0967	1
Lipoprotein(a)	FDX1	Adrenodoxin, mitochondrial	-0.0085	-0.0183	0.0014	0.0915	1
Metabolically unhealthy normal weight	FDX1	Adrenodoxin, mitochondrial	0.0071	-0.0027	0.017	0.153	1
Obesity	FDX1	Adrenodoxin, mitochondrial	0.0141	0.0043	0.0239	0.00466	1
Endothelial dysfunction	FDX1	Adrenodoxin, mitochondrial	0.0075	-0.0023	0.0173	0.134	1
Coagulation	FDX1	Adrenodoxin, mitochondrial	0.0071	-0.0027	0.0169	0.157	1
Cardiac remodeling	FDX1	Adrenodoxin, mitochondrial	-0.006	-0.0158	0.0038	0.231	1
Total CAD PRS	FDX1	Adrenodoxin, mitochondrial	-0.0028	-0.0126	0.0071	0.582	1
Cholesterol-enriched lipoproteins	FDX2	Ferredoxin-2, mitochondrial	-0.006	-0.0158	0.0038	0.232	1
Triglyceride-rich lipoproteins	FDX2	Ferredoxin-2, mitochondrial	0.0116	0.0017	0.0214	0.021	1
Lipoprotein(a)	FDX2	Ferredoxin-2, mitochondrial	0.0086	-0.0012	0.0184	0.0858	1
Metabolically unhealthy normal weight	FDX2	Ferredoxin-2, mitochondrial	0.0076	-0.0022	0.0174	0.129	1
Obesity	FDX2	Ferredoxin-2, mitochondrial	0.0053	-0.0046	0.0151	0.294	1
Endothelial dysfunction	FDX2	Ferredoxin-2, mitochondrial	0.0102	0.0004	0.0201	0.0412	1
Coagulation	FDX2	Ferredoxin-2, mitochondrial	0.0039	-0.006	0.0137	0.439	1
Cardiac remodeling	FDX2	Ferredoxin-2, mitochondrial	-0.0031	-0.0129	0.0067	0.535	1
Total CAD PRS	FDX2	Ferredoxin-2, mitochondrial	0.0088	-0.001	0.0186	0.0793	1
Cholesterol-enriched lipoproteins	FEN1	Flap endonuclease 1	-0.0209	-0.0299	-0.0119	5.43e-06	0.0159
Triglyceride-rich lipoproteins	FEN1	Flap endonuclease 1	0.0162	0.0072	0.0252	0.000417	1
Lipoprotein(a)	FEN1	Flap endonuclease 1	0.0144	0.0054	0.0234	0.00178	1
Metabolically unhealthy normal weight	FEN1	Flap endonuclease 1	0.0103	0.0013	0.0193	0.0251	1
Obesity	FEN1	Flap endonuclease 1	0.0067	-0.0023	0.0157	0.144	1
Endothelial dysfunction	FEN1	Flap endonuclease 1	0.0203	0.0113	0.0293	1.04e-05	0.0304
Coagulation	FEN1	Flap endonuclease 1	-0.0166	-0.0257	-0.0076	0.000311	0.909
Cardiac remodeling	FEN1	Flap endonuclease 1	-0.0032	-0.0122	0.0058	0.486	1
Total CAD PRS	FEN1	Flap endonuclease 1	0.0065	-0.0025	0.0156	0.155	1
Cholesterol-enriched lipoproteins	FES	Tyrosine-protein kinase Fes/Fps	0.0076	-0.0014	0.0167	0.0994	1
Triglyceride-rich lipoproteins	FES	Tyrosine-protein kinase Fes/Fps	0.0067	-0.0023	0.0158	0.146	1
Lipoprotein(a)	FES	Tyrosine-protein kinase Fes/Fps	0.0007	-0.0084	0.0097	0.885	1
Metabolically unhealthy normal weight	FES	Tyrosine-protein kinase Fes/Fps	0.0042	-0.0048	0.0133	0.358	1
Obesity	FES	Tyrosine-protein kinase Fes/Fps	-0.0027	-0.0118	0.0064	0.559	1
Endothelial dysfunction	FES	Tyrosine-protein kinase Fes/Fps	0.0008	-0.0083	0.0098	0.869	1
Coagulation	FES	Tyrosine-protein kinase Fes/Fps	-0.0026	-0.0117	0.0065	0.578	1
Cardiac remodeling	FES	Tyrosine-protein kinase Fes/Fps	-0.0041	-0.0131	0.005	0.38	1
Total CAD PRS	FES	Tyrosine-protein kinase Fes/Fps	-0.0046	-0.0137	0.0044	0.316	1
Cholesterol-enriched lipoproteins	FETUB	Fetuin-B	-0.0011	-0.0098	0.0076	0.809	1
Triglyceride-rich lipoproteins	FETUB	Fetuin-B	0.0143	0.0055	0.023	0.00137	1
Lipoprotein(a)	FETUB	Fetuin-B	0.0027	-0.006	0.0115	0.543	1
Metabolically unhealthy normal weight	FETUB	Fetuin-B	0.0441	0.0354	0.0528	4.06e-23	1.19e-19
Obesity	FETUB	Fetuin-B	0.0199	0.0112	0.0287	7.56e-06	0.0221
Endothelial dysfunction	FETUB	Fetuin-B	0	-0.0088	0.0087	0.995	1
Coagulation	FETUB	Fetuin-B	-0.0141	-0.0229	-0.0054	0.00159	1
Cardiac remodeling	FETUB	Fetuin-B	-0.013	-0.0217	-0.0043	0.00349	1
Total CAD PRS	FETUB	Fetuin-B	0.0071	-0.0017	0.0158	0.113	1
Cholesterol-enriched lipoproteins	FGA	Fibrinogen alpha chain	-0.0016	-0.0109	0.0078	0.74	1
Triglyceride-rich lipoproteins	FGA	Fibrinogen alpha chain	0.0055	-0.0038	0.0149	0.246	1
Lipoprotein(a)	FGA	Fibrinogen alpha chain	0.014	0.0046	0.0234	0.00343	1
Metabolically unhealthy normal weight	FGA	Fibrinogen alpha chain	-0.0036	-0.013	0.0057	0.446	1
Obesity	FGA	Fibrinogen alpha chain	0.025	0.0156	0.0343	1.62e-07	0.000474
Endothelial dysfunction	FGA	Fibrinogen alpha chain	-0.0163	-0.0256	-0.0069	0.00068	1
Coagulation	FGA	Fibrinogen alpha chain	0.0026	-0.0068	0.012	0.589	1
Cardiac remodeling	FGA	Fibrinogen alpha chain	-0.0053	-0.0147	0.004	0.264	1
Total CAD PRS	FGA	Fibrinogen alpha chain	0.0133	0.0039	0.0227	0.00533	1
Cholesterol-enriched lipoproteins	FGD3	FYVE, RhoGEF and PH domain-containing protein 3	-0.0089	-0.0186	0.0007	0.0703	1
Triglyceride-rich lipoproteins	FGD3	FYVE, RhoGEF and PH domain-containing protein 3	0.0079	-0.0017	0.0176	0.108	1
Lipoprotein(a)	FGD3	FYVE, RhoGEF and PH domain-containing protein 3	0.0002	-0.0095	0.0099	0.967	1
Metabolically unhealthy normal weight	FGD3	FYVE, RhoGEF and PH domain-containing protein 3	0.007	-0.0027	0.0166	0.157	1
Obesity	FGD3	FYVE, RhoGEF and PH domain-containing protein 3	0	-0.0097	0.0096	0.996	1
Endothelial dysfunction	FGD3	FYVE, RhoGEF and PH domain-containing protein 3	0.0207	0.0111	0.0304	2.65e-05	0.0775
Coagulation	FGD3	FYVE, RhoGEF and PH domain-containing protein 3	-0.0042	-0.0139	0.0055	0.399	1
Cardiac remodeling	FGD3	FYVE, RhoGEF and PH domain-containing protein 3	-0.0055	-0.0152	0.0041	0.261	1
Total CAD PRS	FGD3	FYVE, RhoGEF and PH domain-containing protein 3	-0.0024	-0.012	0.0073	0.633	1
Cholesterol-enriched lipoproteins	FGF12	Fibroblast growth factor 12	0.001	-0.0088	0.0108	0.842	1
Triglyceride-rich lipoproteins	FGF12	Fibroblast growth factor 12	0.001	-0.0088	0.0108	0.846	1
Lipoprotein(a)	FGF12	Fibroblast growth factor 12	-0.007	-0.0169	0.0028	0.159	1
Metabolically unhealthy normal weight	FGF12	Fibroblast growth factor 12	0.0035	-0.0063	0.0133	0.479	1
Obesity	FGF12	Fibroblast growth factor 12	-0.0021	-0.0118	0.0077	0.681	1
Endothelial dysfunction	FGF12	Fibroblast growth factor 12	0.0061	-0.0037	0.0159	0.224	1
Coagulation	FGF12	Fibroblast growth factor 12	-0.0111	-0.0209	-0.0013	0.0266	1
Cardiac remodeling	FGF12	Fibroblast growth factor 12	-0.006	-0.0158	0.0037	0.226	1
Total CAD PRS	FGF12	Fibroblast growth factor 12	-0.0011	-0.0109	0.0087	0.828	1
Cholesterol-enriched lipoproteins	FGF16	Fibroblast growth factor 16	0.0007	-0.0091	0.0104	0.896	1
Triglyceride-rich lipoproteins	FGF16	Fibroblast growth factor 16	-0.0001	-0.0099	0.0097	0.984	1
Lipoprotein(a)	FGF16	Fibroblast growth factor 16	-0.0116	-0.0214	-0.0018	0.0206	1
Metabolically unhealthy normal weight	FGF16	Fibroblast growth factor 16	-0.0049	-0.0147	0.0049	0.327	1
Obesity	FGF16	Fibroblast growth factor 16	0.0002	-0.0096	0.01	0.965	1
Endothelial dysfunction	FGF16	Fibroblast growth factor 16	0.0002	-0.0096	0.01	0.968	1
Coagulation	FGF16	Fibroblast growth factor 16	-0.0002	-0.01	0.0096	0.97	1
Cardiac remodeling	FGF16	Fibroblast growth factor 16	-0.0014	-0.0112	0.0084	0.773	1
Total CAD PRS	FGF16	Fibroblast growth factor 16	-0.006	-0.0158	0.0038	0.232	1
Cholesterol-enriched lipoproteins	FGF19	Fibroblast growth factor 19	0.003	-0.0059	0.012	0.504	1
Triglyceride-rich lipoproteins	FGF19	Fibroblast growth factor 19	0.0103	0.0014	0.0192	0.0233	1
Lipoprotein(a)	FGF19	Fibroblast growth factor 19	-0.0054	-0.0143	0.0035	0.237	1
Metabolically unhealthy normal weight	FGF19	Fibroblast growth factor 19	0.0144	0.0055	0.0233	0.00155	1
Obesity	FGF19	Fibroblast growth factor 19	-0.0054	-0.0143	0.0035	0.236	1
Endothelial dysfunction	FGF19	Fibroblast growth factor 19	0.0049	-0.004	0.0139	0.281	1
Coagulation	FGF19	Fibroblast growth factor 19	-0.0181	-0.027	-0.0091	7.61e-05	0.222
Cardiac remodeling	FGF19	Fibroblast growth factor 19	-0.0031	-0.012	0.0058	0.498	1
Total CAD PRS	FGF19	Fibroblast growth factor 19	0.0025	-0.0064	0.0114	0.579	1
Cholesterol-enriched lipoproteins	FGF2	Fibroblast growth factor 2	-0.0042	-0.0132	0.0048	0.357	1
Triglyceride-rich lipoproteins	FGF2	Fibroblast growth factor 2	0.0074	-0.0015	0.0164	0.104	1
Lipoprotein(a)	FGF2	Fibroblast growth factor 2	0.0001	-0.0089	0.0091	0.985	1
Metabolically unhealthy normal weight	FGF2	Fibroblast growth factor 2	0.0095	0.0006	0.0185	0.0375	1
Obesity	FGF2	Fibroblast growth factor 2	-0.0028	-0.0118	0.0062	0.537	1
Endothelial dysfunction	FGF2	Fibroblast growth factor 2	0.0323	0.0233	0.0413	1.9e-12	5.55e-09
Coagulation	FGF2	Fibroblast growth factor 2	-0.0054	-0.0144	0.0036	0.239	1
Cardiac remodeling	FGF2	Fibroblast growth factor 2	0.0113	0.0023	0.0203	0.0135	1
Total CAD PRS	FGF2	Fibroblast growth factor 2	0.0043	-0.0047	0.0133	0.348	1
Cholesterol-enriched lipoproteins	FGF20	Fibroblast growth factor 20	0.0022	-0.0076	0.012	0.659	1
Triglyceride-rich lipoproteins	FGF20	Fibroblast growth factor 20	0.0076	-0.0022	0.0174	0.127	1
Lipoprotein(a)	FGF20	Fibroblast growth factor 20	-0.0126	-0.0224	-0.0027	0.0121	1
Metabolically unhealthy normal weight	FGF20	Fibroblast growth factor 20	0.0044	-0.0054	0.0142	0.375	1
Obesity	FGF20	Fibroblast growth factor 20	-0.0039	-0.0137	0.0059	0.431	1
Endothelial dysfunction	FGF20	Fibroblast growth factor 20	0.0073	-0.0025	0.0171	0.146	1
Coagulation	FGF20	Fibroblast growth factor 20	-0.0075	-0.0173	0.0024	0.136	1
Cardiac remodeling	FGF20	Fibroblast growth factor 20	-0.0017	-0.0115	0.0081	0.728	1
Total CAD PRS	FGF20	Fibroblast growth factor 20	-0.0013	-0.0111	0.0085	0.791	1
Cholesterol-enriched lipoproteins	FGF21	Fibroblast growth factor 21	-0.0076	-0.0164	0.0013	0.0942	1
Triglyceride-rich lipoproteins	FGF21	Fibroblast growth factor 21	0.0243	0.0154	0.0331	7.72e-08	0.000226
Lipoprotein(a)	FGF21	Fibroblast growth factor 21	-0.0047	-0.0136	0.0042	0.297	1
Metabolically unhealthy normal weight	FGF21	Fibroblast growth factor 21	0.0428	0.0339	0.0516	3.29e-21	9.62e-18
Obesity	FGF21	Fibroblast growth factor 21	0.0211	0.0122	0.0299	3.07e-06	0.00897
Endothelial dysfunction	FGF21	Fibroblast growth factor 21	0.0011	-0.0077	0.01	0.8	1
Coagulation	FGF21	Fibroblast growth factor 21	0.0139	0.005	0.0228	0.00215	1
Cardiac remodeling	FGF21	Fibroblast growth factor 21	-0.0115	-0.0204	-0.0026	0.011	1
Total CAD PRS	FGF21	Fibroblast growth factor 21	0.0082	-0.0007	0.017	0.071	1
Cholesterol-enriched lipoproteins	FGF23	Fibroblast growth factor 23	-0.0078	-0.0165	0.001	0.0837	1
Triglyceride-rich lipoproteins	FGF23	Fibroblast growth factor 23	0.0133	0.0045	0.0221	0.00298	1
Lipoprotein(a)	FGF23	Fibroblast growth factor 23	-0.0062	-0.015	0.0026	0.167	1
Metabolically unhealthy normal weight	FGF23	Fibroblast growth factor 23	0.0114	0.0026	0.0202	0.0114	1
Obesity	FGF23	Fibroblast growth factor 23	0.0237	0.0149	0.0325	1.22e-07	0.000357
Endothelial dysfunction	FGF23	Fibroblast growth factor 23	0.0169	0.0081	0.0257	0.000164	0.48
Coagulation	FGF23	Fibroblast growth factor 23	0.0487	0.0399	0.0575	2.22e-27	6.49e-24
Cardiac remodeling	FGF23	Fibroblast growth factor 23	0.0012	-0.0076	0.01	0.79	1
Total CAD PRS	FGF23	Fibroblast growth factor 23	0.0025	-0.0063	0.0113	0.58	1
Cholesterol-enriched lipoproteins	FGF3	Fibroblast growth factor 3	0.0021	-0.0077	0.0119	0.671	1
Triglyceride-rich lipoproteins	FGF3	Fibroblast growth factor 3	0.0104	0.0006	0.0202	0.037	1
Lipoprotein(a)	FGF3	Fibroblast growth factor 3	-0.0048	-0.0146	0.005	0.335	1
Metabolically unhealthy normal weight	FGF3	Fibroblast growth factor 3	0.0021	-0.0077	0.012	0.668	1
Obesity	FGF3	Fibroblast growth factor 3	0.0019	-0.0079	0.0117	0.706	1
Endothelial dysfunction	FGF3	Fibroblast growth factor 3	0.0107	0.0009	0.0205	0.0327	1
Coagulation	FGF3	Fibroblast growth factor 3	0.0039	-0.0059	0.0138	0.435	1
Cardiac remodeling	FGF3	Fibroblast growth factor 3	-0.0036	-0.0134	0.0062	0.477	1
Total CAD PRS	FGF3	Fibroblast growth factor 3	-0.0005	-0.0103	0.0093	0.915	1
Cholesterol-enriched lipoproteins	FGF5	Fibroblast growth factor 5	0.0008	-0.0077	0.0092	0.857	1
Triglyceride-rich lipoproteins	FGF5	Fibroblast growth factor 5	-0.0144	-0.0229	-0.006	0.000836	1
Lipoprotein(a)	FGF5	Fibroblast growth factor 5	0.0003	-0.0082	0.0088	0.943	1
Metabolically unhealthy normal weight	FGF5	Fibroblast growth factor 5	-0.004	-0.0125	0.0044	0.352	1
Obesity	FGF5	Fibroblast growth factor 5	-0.007	-0.0154	0.0015	0.106	1
Endothelial dysfunction	FGF5	Fibroblast growth factor 5	-0.0186	-0.0271	-0.0101	1.68e-05	0.0491
Coagulation	FGF5	Fibroblast growth factor 5	-0.0127	-0.0212	-0.0042	0.00328	1
Cardiac remodeling	FGF5	Fibroblast growth factor 5	0.0469	0.0384	0.0553	1.92e-27	5.61e-24
Total CAD PRS	FGF5	Fibroblast growth factor 5	0.0119	0.0034	0.0203	0.00596	1
Cholesterol-enriched lipoproteins	FGF6	Fibroblast growth factor 6	0.0035	-0.0063	0.0133	0.485	1
Triglyceride-rich lipoproteins	FGF6	Fibroblast growth factor 6	0.0022	-0.0076	0.012	0.66	1
Lipoprotein(a)	FGF6	Fibroblast growth factor 6	0.0015	-0.0083	0.0113	0.766	1
Metabolically unhealthy normal weight	FGF6	Fibroblast growth factor 6	0.0039	-0.0059	0.0137	0.436	1
Obesity	FGF6	Fibroblast growth factor 6	-0.0023	-0.0121	0.0075	0.645	1
Endothelial dysfunction	FGF6	Fibroblast growth factor 6	0.0045	-0.0053	0.0144	0.365	1
Coagulation	FGF6	Fibroblast growth factor 6	-0.001	-0.0108	0.0088	0.839	1
Cardiac remodeling	FGF6	Fibroblast growth factor 6	-0.0023	-0.0121	0.0075	0.644	1
Total CAD PRS	FGF6	Fibroblast growth factor 6	0.0084	-0.0014	0.0182	0.0911	1
Cholesterol-enriched lipoproteins	FGF7	Fibroblast growth factor 7	0.0021	-0.0077	0.012	0.673	1
Triglyceride-rich lipoproteins	FGF7	Fibroblast growth factor 7	-0.0048	-0.0147	0.005	0.334	1
Lipoprotein(a)	FGF7	Fibroblast growth factor 7	-0.0032	-0.013	0.0067	0.525	1
Metabolically unhealthy normal weight	FGF7	Fibroblast growth factor 7	-0.0023	-0.0122	0.0075	0.645	1
Obesity	FGF7	Fibroblast growth factor 7	0.01	0.0002	0.0198	0.0463	1
Endothelial dysfunction	FGF7	Fibroblast growth factor 7	0.0101	0.0003	0.02	0.0436	1
Coagulation	FGF7	Fibroblast growth factor 7	-0.0051	-0.0149	0.0048	0.313	1
Cardiac remodeling	FGF7	Fibroblast growth factor 7	-0.004	-0.0138	0.0059	0.428	1
Total CAD PRS	FGF7	Fibroblast growth factor 7	0.0044	-0.0054	0.0143	0.377	1
Cholesterol-enriched lipoproteins	FGF9	Fibroblast growth factor 9	-0.0038	-0.0137	0.006	0.445	1
Triglyceride-rich lipoproteins	FGF9	Fibroblast growth factor 9	0.0007	-0.0091	0.0105	0.889	1
Lipoprotein(a)	FGF9	Fibroblast growth factor 9	-0.0023	-0.0121	0.0076	0.651	1
Metabolically unhealthy normal weight	FGF9	Fibroblast growth factor 9	0.0084	-0.0014	0.0183	0.0929	1
Obesity	FGF9	Fibroblast growth factor 9	0.0012	-0.0086	0.0111	0.808	1
Endothelial dysfunction	FGF9	Fibroblast growth factor 9	0.0009	-0.009	0.0107	0.863	1
Coagulation	FGF9	Fibroblast growth factor 9	0.0048	-0.0051	0.0147	0.343	1
Cardiac remodeling	FGF9	Fibroblast growth factor 9	0.0069	-0.0029	0.0168	0.168	1
Total CAD PRS	FGF9	Fibroblast growth factor 9	0.0024	-0.0074	0.0123	0.626	1
Cholesterol-enriched lipoproteins	FGFBP1	Fibroblast growth factor-binding protein 1	0.125	0.1162	0.1337	2.68e-171	7.83e-168
Triglyceride-rich lipoproteins	FGFBP1	Fibroblast growth factor-binding protein 1	0.0047	-0.0041	0.0136	0.292	1
Lipoprotein(a)	FGFBP1	Fibroblast growth factor-binding protein 1	-0.0166	-0.0254	-0.0077	0.000234	0.683
Metabolically unhealthy normal weight	FGFBP1	Fibroblast growth factor-binding protein 1	-0.0024	-0.0113	0.0064	0.588	1
Obesity	FGFBP1	Fibroblast growth factor-binding protein 1	-0.0143	-0.0231	-0.0055	0.00145	1
Endothelial dysfunction	FGFBP1	Fibroblast growth factor-binding protein 1	-0.0368	-0.0456	-0.028	3.26e-16	9.53e-13
Coagulation	FGFBP1	Fibroblast growth factor-binding protein 1	-0.0054	-0.0143	0.0034	0.228	1
Cardiac remodeling	FGFBP1	Fibroblast growth factor-binding protein 1	0.0013	-0.0075	0.0101	0.772	1
Total CAD PRS	FGFBP1	Fibroblast growth factor-binding protein 1	0.029	0.0202	0.0378	1.08e-10	3.16e-07
Cholesterol-enriched lipoproteins	FGFBP2	Fibroblast growth factor-binding protein 2	-0.025	-0.0346	-0.0155	3.04e-07	0.000889
Triglyceride-rich lipoproteins	FGFBP2	Fibroblast growth factor-binding protein 2	-0.0366	-0.0461	-0.027	7.62e-14	2.23e-10
Lipoprotein(a)	FGFBP2	Fibroblast growth factor-binding protein 2	0.0021	-0.0075	0.0117	0.67	1
Metabolically unhealthy normal weight	FGFBP2	Fibroblast growth factor-binding protein 2	0.0127	0.0031	0.0223	0.0095	1
Obesity	FGFBP2	Fibroblast growth factor-binding protein 2	0.0044	-0.0052	0.014	0.366	1
Endothelial dysfunction	FGFBP2	Fibroblast growth factor-binding protein 2	0.0013	-0.0083	0.0109	0.785	1
Coagulation	FGFBP2	Fibroblast growth factor-binding protein 2	0.0028	-0.0068	0.0124	0.564	1
Cardiac remodeling	FGFBP2	Fibroblast growth factor-binding protein 2	0.042	0.0324	0.0516	9.43e-18	2.76e-14
Total CAD PRS	FGFBP2	Fibroblast growth factor-binding protein 2	0.0022	-0.0074	0.0118	0.655	1
Cholesterol-enriched lipoproteins	FGFBP3	Fibroblast growth factor-binding protein 3	0.046	0.0365	0.0554	1.74e-21	5.09e-18
Triglyceride-rich lipoproteins	FGFBP3	Fibroblast growth factor-binding protein 3	0.0301	0.0206	0.0395	4.73e-10	1.38e-06
Lipoprotein(a)	FGFBP3	Fibroblast growth factor-binding protein 3	0.0695	0.06	0.079	6.35e-47	1.86e-43
Metabolically unhealthy normal weight	FGFBP3	Fibroblast growth factor-binding protein 3	0.0049	-0.0045	0.0144	0.308	1
Obesity	FGFBP3	Fibroblast growth factor-binding protein 3	0.0091	-0.0004	0.0185	0.0606	1
Endothelial dysfunction	FGFBP3	Fibroblast growth factor-binding protein 3	0.0219	0.0125	0.0314	5.76e-06	0.0168
Coagulation	FGFBP3	Fibroblast growth factor-binding protein 3	-0.019	-0.0285	-0.0095	8.9e-05	0.26
Cardiac remodeling	FGFBP3	Fibroblast growth factor-binding protein 3	0.0022	-0.0072	0.0117	0.646	1
Total CAD PRS	FGFBP3	Fibroblast growth factor-binding protein 3	0.0573	0.0478	0.0667	1.87e-32	5.47e-29
Cholesterol-enriched lipoproteins	FGFR2	Fibroblast growth factor receptor 2	-0.0118	-0.0203	-0.0033	0.0064	1
Triglyceride-rich lipoproteins	FGFR2	Fibroblast growth factor receptor 2	0.0184	0.0099	0.0268	2.26e-05	0.0661
Lipoprotein(a)	FGFR2	Fibroblast growth factor receptor 2	-0.0056	-0.0141	0.0029	0.199	1
Metabolically unhealthy normal weight	FGFR2	Fibroblast growth factor receptor 2	0.0295	0.021	0.038	9.53e-12	2.79e-08
Obesity	FGFR2	Fibroblast growth factor receptor 2	0.013	0.0045	0.0215	0.00272	1
Endothelial dysfunction	FGFR2	Fibroblast growth factor receptor 2	0.0144	0.0058	0.0229	0.000946	1
Coagulation	FGFR2	Fibroblast growth factor receptor 2	0.0264	0.0179	0.0349	1.26e-09	3.68e-06
Cardiac remodeling	FGFR2	Fibroblast growth factor receptor 2	-0.0179	-0.0264	-0.0094	3.53e-05	0.103
Total CAD PRS	FGFR2	Fibroblast growth factor receptor 2	-0.0018	-0.0103	0.0067	0.682	1
Cholesterol-enriched lipoproteins	FGFR4	Fibroblast growth factor receptor 4	0.0097	0	0.0194	0.0507	1
Triglyceride-rich lipoproteins	FGFR4	Fibroblast growth factor receptor 4	-0.0096	-0.0193	0.0001	0.0531	1
Lipoprotein(a)	FGFR4	Fibroblast growth factor receptor 4	-0.009	-0.0188	0.0007	0.0689	1
Metabolically unhealthy normal weight	FGFR4	Fibroblast growth factor receptor 4	-0.0048	-0.0145	0.0049	0.331	1
Obesity	FGFR4	Fibroblast growth factor receptor 4	0.0035	-0.0063	0.0132	0.485	1
Endothelial dysfunction	FGFR4	Fibroblast growth factor receptor 4	0.0023	-0.0074	0.0121	0.636	1
Coagulation	FGFR4	Fibroblast growth factor receptor 4	0.0041	-0.0056	0.0139	0.408	1
Cardiac remodeling	FGFR4	Fibroblast growth factor receptor 4	-0.012	-0.0217	-0.0023	0.0155	1
Total CAD PRS	FGFR4	Fibroblast growth factor receptor 4	-0.0082	-0.0179	0.0015	0.0991	1
Cholesterol-enriched lipoproteins	FGL1	Fibrinogen-like protein 1	0.0099	0.0009	0.0189	0.0318	1
Triglyceride-rich lipoproteins	FGL1	Fibrinogen-like protein 1	0.0048	-0.0043	0.0138	0.301	1
Lipoprotein(a)	FGL1	Fibrinogen-like protein 1	0.013	0.0039	0.022	0.00496	1
Metabolically unhealthy normal weight	FGL1	Fibrinogen-like protein 1	-0.0163	-0.0254	-0.0073	0.000403	1
Obesity	FGL1	Fibrinogen-like protein 1	0.01	0.001	0.019	0.0302	1
Endothelial dysfunction	FGL1	Fibrinogen-like protein 1	0.0036	-0.0054	0.0127	0.435	1
Coagulation	FGL1	Fibrinogen-like protein 1	0.0027	-0.0064	0.0118	0.56	1
Cardiac remodeling	FGL1	Fibrinogen-like protein 1	0.0059	-0.0032	0.0149	0.202	1
Total CAD PRS	FGL1	Fibrinogen-like protein 1	0.0199	0.0109	0.029	1.51e-05	0.0441
Cholesterol-enriched lipoproteins	FGR	Tyrosine-protein kinase Fgr	-0.0122	-0.0213	-0.0032	0.00798	1
Triglyceride-rich lipoproteins	FGR	Tyrosine-protein kinase Fgr	0.0087	-0.0004	0.0177	0.0606	1
Lipoprotein(a)	FGR	Tyrosine-protein kinase Fgr	-0.0022	-0.0113	0.0069	0.636	1
Metabolically unhealthy normal weight	FGR	Tyrosine-protein kinase Fgr	0.0055	-0.0036	0.0145	0.238	1
Obesity	FGR	Tyrosine-protein kinase Fgr	0.0111	0.0021	0.0202	0.0157	1
Endothelial dysfunction	FGR	Tyrosine-protein kinase Fgr	0.0183	0.0092	0.0274	7.69e-05	0.225
Coagulation	FGR	Tyrosine-protein kinase Fgr	-0.0047	-0.0138	0.0043	0.306	1
Cardiac remodeling	FGR	Tyrosine-protein kinase Fgr	0.0033	-0.0058	0.0123	0.482	1
Total CAD PRS	FGR	Tyrosine-protein kinase Fgr	-0.0028	-0.0119	0.0062	0.543	1
Cholesterol-enriched lipoproteins	FH	Fumarate hydratase, mitochondrial	0.0035	-0.0063	0.0133	0.487	1
Triglyceride-rich lipoproteins	FH	Fumarate hydratase, mitochondrial	-0.0008	-0.0106	0.009	0.878	1
Lipoprotein(a)	FH	Fumarate hydratase, mitochondrial	-0.003	-0.0128	0.0068	0.553	1
Metabolically unhealthy normal weight	FH	Fumarate hydratase, mitochondrial	0.0005	-0.0093	0.0103	0.919	1
Obesity	FH	Fumarate hydratase, mitochondrial	0.0041	-0.0057	0.014	0.407	1
Endothelial dysfunction	FH	Fumarate hydratase, mitochondrial	-0.003	-0.0129	0.0068	0.545	1
Coagulation	FH	Fumarate hydratase, mitochondrial	0	-0.0098	0.0098	0.998	1
Cardiac remodeling	FH	Fumarate hydratase, mitochondrial	0.0074	-0.0024	0.0172	0.14	1
Total CAD PRS	FH	Fumarate hydratase, mitochondrial	0.0048	-0.005	0.0146	0.338	1
Cholesterol-enriched lipoproteins	FHIP2A	FHF complex subunit HOOK interacting protein 2A	0.0023	-0.0075	0.0121	0.647	1
Triglyceride-rich lipoproteins	FHIP2A	FHF complex subunit HOOK interacting protein 2A	-0.0017	-0.0115	0.0082	0.739	1
Lipoprotein(a)	FHIP2A	FHF complex subunit HOOK interacting protein 2A	0.0048	-0.005	0.0146	0.34	1
Metabolically unhealthy normal weight	FHIP2A	FHF complex subunit HOOK interacting protein 2A	0.0044	-0.0054	0.0142	0.38	1
Obesity	FHIP2A	FHF complex subunit HOOK interacting protein 2A	0.0019	-0.0079	0.0117	0.708	1
Endothelial dysfunction	FHIP2A	FHF complex subunit HOOK interacting protein 2A	0.0025	-0.0073	0.0124	0.612	1
Coagulation	FHIP2A	FHF complex subunit HOOK interacting protein 2A	0.0092	-0.0007	0.019	0.0674	1
Cardiac remodeling	FHIP2A	FHF complex subunit HOOK interacting protein 2A	-0.0031	-0.0129	0.0067	0.537	1
Total CAD PRS	FHIP2A	FHF complex subunit HOOK interacting protein 2A	0.0052	-0.0046	0.0151	0.297	1
Cholesterol-enriched lipoproteins	FHIT	Bis(5'-adenosyl)-triphosphatase	-0.0006	-0.0097	0.0085	0.894	1
Triglyceride-rich lipoproteins	FHIT	Bis(5'-adenosyl)-triphosphatase	0.0099	0.0009	0.019	0.032	1
Lipoprotein(a)	FHIT	Bis(5'-adenosyl)-triphosphatase	0.0007	-0.0085	0.0098	0.889	1
Metabolically unhealthy normal weight	FHIT	Bis(5'-adenosyl)-triphosphatase	0.0043	-0.0048	0.0134	0.35	1
Obesity	FHIT	Bis(5'-adenosyl)-triphosphatase	-0.007	-0.0161	0.0021	0.13	1
Endothelial dysfunction	FHIT	Bis(5'-adenosyl)-triphosphatase	0.0216	0.0125	0.0307	3.48e-06	0.0102
Coagulation	FHIT	Bis(5'-adenosyl)-triphosphatase	0.0005	-0.0087	0.0096	0.922	1
Cardiac remodeling	FHIT	Bis(5'-adenosyl)-triphosphatase	0.0036	-0.0055	0.0127	0.444	1
Total CAD PRS	FHIT	Bis(5'-adenosyl)-triphosphatase	-0.0003	-0.0094	0.0088	0.955	1
Cholesterol-enriched lipoproteins	FIS1	Mitochondrial fission 1 protein	-0.0265	-0.0355	-0.0175	7.44e-09	2.17e-05
Triglyceride-rich lipoproteins	FIS1	Mitochondrial fission 1 protein	-0.0193	-0.0283	-0.0103	2.53e-05	0.074
Lipoprotein(a)	FIS1	Mitochondrial fission 1 protein	0.0191	0.0101	0.0281	3.15e-05	0.0921
Metabolically unhealthy normal weight	FIS1	Mitochondrial fission 1 protein	0.0047	-0.0043	0.0137	0.307	1
Obesity	FIS1	Mitochondrial fission 1 protein	-0.0004	-0.0094	0.0086	0.929	1
Endothelial dysfunction	FIS1	Mitochondrial fission 1 protein	0.0183	0.0093	0.0273	6.51e-05	0.19
Coagulation	FIS1	Mitochondrial fission 1 protein	0.0023	-0.0067	0.0113	0.618	1
Cardiac remodeling	FIS1	Mitochondrial fission 1 protein	-0.0035	-0.0125	0.0055	0.447	1
Total CAD PRS	FIS1	Mitochondrial fission 1 protein	-0.0011	-0.0101	0.0079	0.81	1
Cholesterol-enriched lipoproteins	FKBP14	Peptidyl-prolyl cis-trans isomerase FKBP14	-0.0091	-0.0188	0.0005	0.064	1
Triglyceride-rich lipoproteins	FKBP14	Peptidyl-prolyl cis-trans isomerase FKBP14	0.0063	-0.0034	0.0159	0.205	1
Lipoprotein(a)	FKBP14	Peptidyl-prolyl cis-trans isomerase FKBP14	0.0028	-0.0069	0.0125	0.573	1
Metabolically unhealthy normal weight	FKBP14	Peptidyl-prolyl cis-trans isomerase FKBP14	0.0107	0.0011	0.0204	0.0298	1
Obesity	FKBP14	Peptidyl-prolyl cis-trans isomerase FKBP14	0.0017	-0.0079	0.0114	0.723	1
Endothelial dysfunction	FKBP14	Peptidyl-prolyl cis-trans isomerase FKBP14	0.0209	0.0112	0.0306	2.28e-05	0.0666
Coagulation	FKBP14	Peptidyl-prolyl cis-trans isomerase FKBP14	-0.0025	-0.0122	0.0072	0.619	1
Cardiac remodeling	FKBP14	Peptidyl-prolyl cis-trans isomerase FKBP14	-0.0038	-0.0134	0.0059	0.446	1
Total CAD PRS	FKBP14	Peptidyl-prolyl cis-trans isomerase FKBP14	-0.002	-0.0117	0.0077	0.686	1
Cholesterol-enriched lipoproteins	FKBP1B	Peptidyl-prolyl cis-trans isomerase FKBP1B	-0.0092	-0.0182	-0.0002	0.0444	1
Triglyceride-rich lipoproteins	FKBP1B	Peptidyl-prolyl cis-trans isomerase FKBP1B	0.0078	-0.0011	0.0168	0.0868	1
Lipoprotein(a)	FKBP1B	Peptidyl-prolyl cis-trans isomerase FKBP1B	0.0045	-0.0044	0.0135	0.323	1
Metabolically unhealthy normal weight	FKBP1B	Peptidyl-prolyl cis-trans isomerase FKBP1B	0.0093	0.0003	0.0183	0.0424	1
Obesity	FKBP1B	Peptidyl-prolyl cis-trans isomerase FKBP1B	-0.006	-0.0149	0.003	0.192	1
Endothelial dysfunction	FKBP1B	Peptidyl-prolyl cis-trans isomerase FKBP1B	0.0167	0.0077	0.0256	0.00028	0.82
Coagulation	FKBP1B	Peptidyl-prolyl cis-trans isomerase FKBP1B	0.0006	-0.0084	0.0096	0.89	1
Cardiac remodeling	FKBP1B	Peptidyl-prolyl cis-trans isomerase FKBP1B	-0.001	-0.01	0.008	0.829	1
Total CAD PRS	FKBP1B	Peptidyl-prolyl cis-trans isomerase FKBP1B	-0.0004	-0.0094	0.0085	0.923	1
Cholesterol-enriched lipoproteins	FKBP4	Peptidyl-prolyl cis-trans isomerase FKBP4	-0.0083	-0.0173	0.0008	0.0724	1
Triglyceride-rich lipoproteins	FKBP4	Peptidyl-prolyl cis-trans isomerase FKBP4	0.0155	0.0065	0.0245	0.000739	1
Lipoprotein(a)	FKBP4	Peptidyl-prolyl cis-trans isomerase FKBP4	-0.0017	-0.0108	0.0073	0.706	1
Metabolically unhealthy normal weight	FKBP4	Peptidyl-prolyl cis-trans isomerase FKBP4	0.0096	0.0006	0.0186	0.0366	1
Obesity	FKBP4	Peptidyl-prolyl cis-trans isomerase FKBP4	0.0101	0.0011	0.0191	0.0285	1
Endothelial dysfunction	FKBP4	Peptidyl-prolyl cis-trans isomerase FKBP4	0.0354	0.0263	0.0444	1.67e-14	4.88e-11
Coagulation	FKBP4	Peptidyl-prolyl cis-trans isomerase FKBP4	-0.0013	-0.0104	0.0077	0.772	1
Cardiac remodeling	FKBP4	Peptidyl-prolyl cis-trans isomerase FKBP4	0.0044	-0.0046	0.0134	0.342	1
Total CAD PRS	FKBP4	Peptidyl-prolyl cis-trans isomerase FKBP4	-0.0001	-0.0091	0.0089	0.985	1
Cholesterol-enriched lipoproteins	FKBP5	Peptidyl-prolyl cis-trans isomerase FKBP5	-0.0051	-0.0141	0.004	0.272	1
Triglyceride-rich lipoproteins	FKBP5	Peptidyl-prolyl cis-trans isomerase FKBP5	0.01	0.001	0.0191	0.0289	1
Lipoprotein(a)	FKBP5	Peptidyl-prolyl cis-trans isomerase FKBP5	-0.0024	-0.0114	0.0067	0.607	1
Metabolically unhealthy normal weight	FKBP5	Peptidyl-prolyl cis-trans isomerase FKBP5	0.0095	0.0004	0.0185	0.0397	1
Obesity	FKBP5	Peptidyl-prolyl cis-trans isomerase FKBP5	-0.0086	-0.0176	0.0004	0.0614	1
Endothelial dysfunction	FKBP5	Peptidyl-prolyl cis-trans isomerase FKBP5	0.0221	0.0131	0.0311	1.63e-06	0.00476
Coagulation	FKBP5	Peptidyl-prolyl cis-trans isomerase FKBP5	0.0002	-0.0088	0.0093	0.961	1
Cardiac remodeling	FKBP5	Peptidyl-prolyl cis-trans isomerase FKBP5	0.0013	-0.0077	0.0103	0.775	1
Total CAD PRS	FKBP5	Peptidyl-prolyl cis-trans isomerase FKBP5	-0.0024	-0.0115	0.0066	0.595	1
Cholesterol-enriched lipoproteins	FKBP7	Peptidyl-prolyl cis-trans isomerase FKBP7	-0.0057	-0.0148	0.0034	0.218	1
Triglyceride-rich lipoproteins	FKBP7	Peptidyl-prolyl cis-trans isomerase FKBP7	0.0037	-0.0054	0.0129	0.42	1
Lipoprotein(a)	FKBP7	Peptidyl-prolyl cis-trans isomerase FKBP7	-0.0019	-0.0111	0.0072	0.676	1
Metabolically unhealthy normal weight	FKBP7	Peptidyl-prolyl cis-trans isomerase FKBP7	0.0035	-0.0057	0.0126	0.457	1
Obesity	FKBP7	Peptidyl-prolyl cis-trans isomerase FKBP7	-0.0032	-0.0123	0.0059	0.486	1
Endothelial dysfunction	FKBP7	Peptidyl-prolyl cis-trans isomerase FKBP7	0.0113	0.0022	0.0204	0.0153	1
Coagulation	FKBP7	Peptidyl-prolyl cis-trans isomerase FKBP7	0.001	-0.0081	0.0102	0.822	1
Cardiac remodeling	FKBP7	Peptidyl-prolyl cis-trans isomerase FKBP7	-0.0042	-0.0133	0.0049	0.37	1
Total CAD PRS	FKBP7	Peptidyl-prolyl cis-trans isomerase FKBP7	-0.0035	-0.0126	0.0056	0.451	1
Cholesterol-enriched lipoproteins	FKBPL	FK506-binding protein-like	-0.0078	-0.0175	0.0019	0.113	1
Triglyceride-rich lipoproteins	FKBPL	FK506-binding protein-like	0.0097	0	0.0193	0.0496	1
Lipoprotein(a)	FKBPL	FK506-binding protein-like	0.0088	-0.0009	0.0184	0.0754	1
Metabolically unhealthy normal weight	FKBPL	FK506-binding protein-like	0.0127	0.0031	0.0224	0.00982	1
Obesity	FKBPL	FK506-binding protein-like	0.0015	-0.0082	0.0111	0.765	1
Endothelial dysfunction	FKBPL	FK506-binding protein-like	0.0278	0.0181	0.0375	1.76e-08	5.14e-05
Coagulation	FKBPL	FK506-binding protein-like	-0.0027	-0.0124	0.007	0.589	1
Cardiac remodeling	FKBPL	FK506-binding protein-like	-0.0058	-0.0154	0.0039	0.242	1
Total CAD PRS	FKBPL	FK506-binding protein-like	0.0017	-0.008	0.0114	0.73	1
Cholesterol-enriched lipoproteins	FLI1	Friend leukemia integration 1 transcription factor	-0.01	-0.0191	-0.0009	0.031	1
Triglyceride-rich lipoproteins	FLI1	Friend leukemia integration 1 transcription factor	0.0247	0.0157	0.0338	9.33e-08	0.000273
Lipoprotein(a)	FLI1	Friend leukemia integration 1 transcription factor	0.009	-0.0001	0.0181	0.0521	1
Metabolically unhealthy normal weight	FLI1	Friend leukemia integration 1 transcription factor	0.0189	0.0098	0.028	4.52e-05	0.132
Obesity	FLI1	Friend leukemia integration 1 transcription factor	-0.0022	-0.0112	0.0069	0.642	1
Endothelial dysfunction	FLI1	Friend leukemia integration 1 transcription factor	0.0194	0.0103	0.0285	2.84e-05	0.083
Coagulation	FLI1	Friend leukemia integration 1 transcription factor	-0.0056	-0.0147	0.0035	0.23	1
Cardiac remodeling	FLI1	Friend leukemia integration 1 transcription factor	-0.0003	-0.0094	0.0088	0.947	1
Total CAD PRS	FLI1	Friend leukemia integration 1 transcription factor	0.0101	0.001	0.0192	0.0295	1
Cholesterol-enriched lipoproteins	FLRT2	Leucine-rich repeat transmembrane protein FLRT2	-0.0078	-0.0167	0.0011	0.0869	1
Triglyceride-rich lipoproteins	FLRT2	Leucine-rich repeat transmembrane protein FLRT2	0	-0.009	0.0089	0.996	1
Lipoprotein(a)	FLRT2	Leucine-rich repeat transmembrane protein FLRT2	-0.0119	-0.0208	-0.0029	0.00927	1
Metabolically unhealthy normal weight	FLRT2	Leucine-rich repeat transmembrane protein FLRT2	-0.0052	-0.0141	0.0038	0.256	1
Obesity	FLRT2	Leucine-rich repeat transmembrane protein FLRT2	0.0147	0.0058	0.0237	0.00122	1
Endothelial dysfunction	FLRT2	Leucine-rich repeat transmembrane protein FLRT2	-0.0239	-0.0328	-0.0149	1.66e-07	0.000485
Coagulation	FLRT2	Leucine-rich repeat transmembrane protein FLRT2	0.0192	0.0103	0.0282	2.6e-05	0.076
Cardiac remodeling	FLRT2	Leucine-rich repeat transmembrane protein FLRT2	-0.0042	-0.0131	0.0047	0.356	1
Total CAD PRS	FLRT2	Leucine-rich repeat transmembrane protein FLRT2	-0.0182	-0.0271	-0.0093	6.4e-05	0.187
Cholesterol-enriched lipoproteins	FLT1	Vascular endothelial growth factor receptor 1	-0.0044	-0.0133	0.0045	0.332	1
Triglyceride-rich lipoproteins	FLT1	Vascular endothelial growth factor receptor 1	-0.0041	-0.013	0.0048	0.363	1
Lipoprotein(a)	FLT1	Vascular endothelial growth factor receptor 1	-0.0009	-0.0098	0.008	0.84	1
Metabolically unhealthy normal weight	FLT1	Vascular endothelial growth factor receptor 1	0.0045	-0.0045	0.0134	0.328	1
Obesity	FLT1	Vascular endothelial growth factor receptor 1	0.0028	-0.0061	0.0117	0.535	1
Endothelial dysfunction	FLT1	Vascular endothelial growth factor receptor 1	0.0021	-0.0068	0.011	0.646	1
Coagulation	FLT1	Vascular endothelial growth factor receptor 1	-0.1012	-0.1101	-0.0924	6.96e-110	2.03e-106
Cardiac remodeling	FLT1	Vascular endothelial growth factor receptor 1	-0.0192	-0.0282	-0.0103	2.3e-05	0.0672
Total CAD PRS	FLT1	Vascular endothelial growth factor receptor 1	-0.0121	-0.021	-0.0031	0.008	1
Cholesterol-enriched lipoproteins	FLT3	Receptor-type tyrosine-protein kinase FLT3	-0.0037	-0.0127	0.0053	0.419	1
Triglyceride-rich lipoproteins	FLT3	Receptor-type tyrosine-protein kinase FLT3	0.0044	-0.0046	0.0134	0.341	1
Lipoprotein(a)	FLT3	Receptor-type tyrosine-protein kinase FLT3	-0.0073	-0.0163	0.0017	0.11	1
Metabolically unhealthy normal weight	FLT3	Receptor-type tyrosine-protein kinase FLT3	-0.0105	-0.0195	-0.0015	0.0226	1
Obesity	FLT3	Receptor-type tyrosine-protein kinase FLT3	-0.0135	-0.0225	-0.0045	0.00319	1
Endothelial dysfunction	FLT3	Receptor-type tyrosine-protein kinase FLT3	0.0298	0.0207	0.0388	9.42e-11	2.75e-07
Coagulation	FLT3	Receptor-type tyrosine-protein kinase FLT3	0.0148	0.0058	0.0238	0.00128	1
Cardiac remodeling	FLT3	Receptor-type tyrosine-protein kinase FLT3	-0.0039	-0.0128	0.0051	0.401	1
Total CAD PRS	FLT3	Receptor-type tyrosine-protein kinase FLT3	-0.0077	-0.0167	0.0013	0.093	1
Cholesterol-enriched lipoproteins	FLT3LG	Fms-related tyrosine kinase 3 ligand	-0.0027	-0.0112	0.0058	0.533	1
Triglyceride-rich lipoproteins	FLT3LG	Fms-related tyrosine kinase 3 ligand	-0.005	-0.0135	0.0035	0.248	1
Lipoprotein(a)	FLT3LG	Fms-related tyrosine kinase 3 ligand	0.0012	-0.0074	0.0097	0.787	1
Metabolically unhealthy normal weight	FLT3LG	Fms-related tyrosine kinase 3 ligand	0.0058	-0.0028	0.0143	0.184	1
Obesity	FLT3LG	Fms-related tyrosine kinase 3 ligand	0.0108	0.0023	0.0193	0.0128	1
Endothelial dysfunction	FLT3LG	Fms-related tyrosine kinase 3 ligand	-0.0317	-0.0402	-0.0231	3.49e-13	1.02e-09
Coagulation	FLT3LG	Fms-related tyrosine kinase 3 ligand	0.0169	0.0084	0.0255	0.000101	0.295
Cardiac remodeling	FLT3LG	Fms-related tyrosine kinase 3 ligand	-0.0034	-0.0119	0.0051	0.432	1
Total CAD PRS	FLT3LG	Fms-related tyrosine kinase 3 ligand	-0.0012	-0.0098	0.0073	0.774	1
Cholesterol-enriched lipoproteins	FLT4	Vascular endothelial growth factor receptor 3	-0.004	-0.013	0.0049	0.376	1
Triglyceride-rich lipoproteins	FLT4	Vascular endothelial growth factor receptor 3	0.0175	0.0086	0.0265	0.00012	0.352
Lipoprotein(a)	FLT4	Vascular endothelial growth factor receptor 3	0.0001	-0.0089	0.009	0.985	1
Metabolically unhealthy normal weight	FLT4	Vascular endothelial growth factor receptor 3	0.0062	-0.0028	0.0151	0.175	1
Obesity	FLT4	Vascular endothelial growth factor receptor 3	0.0151	0.0062	0.024	0.000922	1
Endothelial dysfunction	FLT4	Vascular endothelial growth factor receptor 3	0.0104	0.0014	0.0193	0.0233	1
Coagulation	FLT4	Vascular endothelial growth factor receptor 3	-0.2107	-0.2194	-0.2019	<1.00E-300	<1.00E-300
Cardiac remodeling	FLT4	Vascular endothelial growth factor receptor 3	-0.0148	-0.0238	-0.0059	0.00114	1
Total CAD PRS	FLT4	Vascular endothelial growth factor receptor 3	-0.0117	-0.0206	-0.0028	0.0103	1
Cholesterol-enriched lipoproteins	FMNL1	Formin-like protein 1	0.0022	-0.0068	0.0112	0.635	1
Triglyceride-rich lipoproteins	FMNL1	Formin-like protein 1	0.0334	0.0244	0.0425	4.02e-13	1.18e-09
Lipoprotein(a)	FMNL1	Formin-like protein 1	0.011	0.002	0.0201	0.0169	1
Metabolically unhealthy normal weight	FMNL1	Formin-like protein 1	0.0165	0.0075	0.0255	0.000351	1
Obesity	FMNL1	Formin-like protein 1	0.0177	0.0086	0.0267	0.000125	0.366
Endothelial dysfunction	FMNL1	Formin-like protein 1	0.024	0.0149	0.033	2.09e-07	0.000611
Coagulation	FMNL1	Formin-like protein 1	-0.0055	-0.0146	0.0035	0.23	1
Cardiac remodeling	FMNL1	Formin-like protein 1	-0.0033	-0.0123	0.0058	0.476	1
Total CAD PRS	FMNL1	Formin-like protein 1	0.0151	0.0061	0.0242	0.00104	1
Cholesterol-enriched lipoproteins	FMR1	Synaptic functional regulator FMR1	-0.0045	-0.0136	0.0046	0.331	1
Triglyceride-rich lipoproteins	FMR1	Synaptic functional regulator FMR1	-0.0013	-0.0104	0.0078	0.784	1
Lipoprotein(a)	FMR1	Synaptic functional regulator FMR1	-0.0039	-0.013	0.0052	0.397	1
Metabolically unhealthy normal weight	FMR1	Synaptic functional regulator FMR1	-0.0063	-0.0154	0.0028	0.175	1
Obesity	FMR1	Synaptic functional regulator FMR1	-0.0075	-0.0166	0.0015	0.104	1
Endothelial dysfunction	FMR1	Synaptic functional regulator FMR1	0.0163	0.0071	0.0254	0.000472	1
Coagulation	FMR1	Synaptic functional regulator FMR1	0.0004	-0.0088	0.0095	0.938	1
Cardiac remodeling	FMR1	Synaptic functional regulator FMR1	-0.0026	-0.0117	0.0065	0.569	1
Total CAD PRS	FMR1	Synaptic functional regulator FMR1	-0.006	-0.0151	0.0031	0.193	1
Cholesterol-enriched lipoproteins	FN1	Fibronectin	-0.0134	-0.0229	-0.0039	0.00592	1
Triglyceride-rich lipoproteins	FN1	Fibronectin	0.0041	-0.0054	0.0137	0.395	1
Lipoprotein(a)	FN1	Fibronectin	-0.0083	-0.0179	0.0012	0.0871	1
Metabolically unhealthy normal weight	FN1	Fibronectin	0.0232	0.0137	0.0328	1.82e-06	0.00532
Obesity	FN1	Fibronectin	0.0092	-0.0004	0.0187	0.0598	1
Endothelial dysfunction	FN1	Fibronectin	-0.0039	-0.0134	0.0057	0.427	1
Coagulation	FN1	Fibronectin	-0.0053	-0.0148	0.0043	0.28	1
Cardiac remodeling	FN1	Fibronectin	-0.0109	-0.0204	-0.0013	0.0253	1
Total CAD PRS	FN1	Fibronectin	-0.0091	-0.0187	0.0004	0.0604	1
Cholesterol-enriched lipoproteins	FNDC1	Fibronectin type III domain-containing protein 1	-0.0176	-0.0272	-0.008	0.000312	0.911
Triglyceride-rich lipoproteins	FNDC1	Fibronectin type III domain-containing protein 1	-0.009	-0.0186	0.0005	0.0642	1
Lipoprotein(a)	FNDC1	Fibronectin type III domain-containing protein 1	-0.0085	-0.0181	0.0011	0.0825	1
Metabolically unhealthy normal weight	FNDC1	Fibronectin type III domain-containing protein 1	-0.0013	-0.0109	0.0083	0.788	1
Obesity	FNDC1	Fibronectin type III domain-containing protein 1	0.0142	0.0046	0.0237	0.00376	1
Endothelial dysfunction	FNDC1	Fibronectin type III domain-containing protein 1	-0.0059	-0.0155	0.0037	0.226	1
Coagulation	FNDC1	Fibronectin type III domain-containing protein 1	-0.0056	-0.0152	0.004	0.253	1
Cardiac remodeling	FNDC1	Fibronectin type III domain-containing protein 1	-0.0022	-0.0117	0.0074	0.659	1
Total CAD PRS	FNDC1	Fibronectin type III domain-containing protein 1	-0.0097	-0.0192	-0.0001	0.0479	1
Cholesterol-enriched lipoproteins	FNTA	Protein farnesyltransferase/geranylgeranyltransferase type-1 subunit alpha	-0.0065	-0.0161	0.0032	0.189	1
Triglyceride-rich lipoproteins	FNTA	Protein farnesyltransferase/geranylgeranyltransferase type-1 subunit alpha	0.009	-0.0007	0.0186	0.0679	1
Lipoprotein(a)	FNTA	Protein farnesyltransferase/geranylgeranyltransferase type-1 subunit alpha	0.004	-0.0057	0.0136	0.42	1
Metabolically unhealthy normal weight	FNTA	Protein farnesyltransferase/geranylgeranyltransferase type-1 subunit alpha	0.0131	0.0035	0.0228	0.00776	1
Obesity	FNTA	Protein farnesyltransferase/geranylgeranyltransferase type-1 subunit alpha	0.0061	-0.0036	0.0157	0.217	1
Endothelial dysfunction	FNTA	Protein farnesyltransferase/geranylgeranyltransferase type-1 subunit alpha	0.0316	0.022	0.0413	1.42e-10	4.15e-07
Coagulation	FNTA	Protein farnesyltransferase/geranylgeranyltransferase type-1 subunit alpha	0.005	-0.0046	0.0147	0.308	1
Cardiac remodeling	FNTA	Protein farnesyltransferase/geranylgeranyltransferase type-1 subunit alpha	-0.0031	-0.0127	0.0066	0.535	1
Total CAD PRS	FNTA	Protein farnesyltransferase/geranylgeranyltransferase type-1 subunit alpha	0.0094	-0.0002	0.0191	0.0552	1
Cholesterol-enriched lipoproteins	FOLH1	Glutamate carboxypeptidase 2	-0.0047	-0.0144	0.0051	0.351	1
Triglyceride-rich lipoproteins	FOLH1	Glutamate carboxypeptidase 2	0.0049	-0.0049	0.0147	0.327	1
Lipoprotein(a)	FOLH1	Glutamate carboxypeptidase 2	-0.0048	-0.0146	0.005	0.334	1
Metabolically unhealthy normal weight	FOLH1	Glutamate carboxypeptidase 2	-0.0047	-0.0145	0.0051	0.347	1
Obesity	FOLH1	Glutamate carboxypeptidase 2	-0.0006	-0.0104	0.0092	0.908	1
Endothelial dysfunction	FOLH1	Glutamate carboxypeptidase 2	0.0018	-0.008	0.0116	0.722	1
Coagulation	FOLH1	Glutamate carboxypeptidase 2	-0.013	-0.0228	-0.0031	0.00965	1
Cardiac remodeling	FOLH1	Glutamate carboxypeptidase 2	-0.0029	-0.0127	0.0069	0.561	1
Total CAD PRS	FOLH1	Glutamate carboxypeptidase 2	-0.009	-0.0188	0.0008	0.0706	1
Cholesterol-enriched lipoproteins	FOLR1	Folate receptor alpha	-0.0178	-0.0263	-0.0092	4.37e-05	0.128
Triglyceride-rich lipoproteins	FOLR1	Folate receptor alpha	-0.0041	-0.0127	0.0044	0.34	1
Lipoprotein(a)	FOLR1	Folate receptor alpha	-0.0001	-0.0086	0.0085	0.991	1
Metabolically unhealthy normal weight	FOLR1	Folate receptor alpha	-0.0113	-0.0199	-0.0028	0.00916	1
Obesity	FOLR1	Folate receptor alpha	-0.0066	-0.0151	0.002	0.131	1
Endothelial dysfunction	FOLR1	Folate receptor alpha	-0.0094	-0.018	-0.0009	0.0306	1
Coagulation	FOLR1	Folate receptor alpha	-0.0072	-0.0157	0.0014	0.1	1
Cardiac remodeling	FOLR1	Folate receptor alpha	-0.0059	-0.0144	0.0027	0.178	1
Total CAD PRS	FOLR1	Folate receptor alpha	-0.0166	-0.0251	-0.0081	0.000134	0.392
Cholesterol-enriched lipoproteins	FOLR2	Folate receptor beta	0.0033	-0.0053	0.0119	0.452	1
Triglyceride-rich lipoproteins	FOLR2	Folate receptor beta	0.0012	-0.0075	0.0098	0.789	1
Lipoprotein(a)	FOLR2	Folate receptor beta	0.0034	-0.0052	0.0121	0.435	1
Metabolically unhealthy normal weight	FOLR2	Folate receptor beta	-0.0268	-0.0354	-0.0182	1.21e-09	3.54e-06
Obesity	FOLR2	Folate receptor beta	0.0131	0.0045	0.0218	0.00286	1
Endothelial dysfunction	FOLR2	Folate receptor beta	0.0063	-0.0023	0.015	0.151	1
Coagulation	FOLR2	Folate receptor beta	0.0312	0.0225	0.0398	1.72e-12	5.03e-09
Cardiac remodeling	FOLR2	Folate receptor beta	-0.004	-0.0126	0.0047	0.369	1
Total CAD PRS	FOLR2	Folate receptor beta	0.0027	-0.0059	0.0114	0.536	1
Cholesterol-enriched lipoproteins	FOLR3	Folate receptor gamma	0.005	-0.0039	0.0139	0.269	1
Triglyceride-rich lipoproteins	FOLR3	Folate receptor gamma	-0.0047	-0.0136	0.0041	0.296	1
Lipoprotein(a)	FOLR3	Folate receptor gamma	-0.0031	-0.012	0.0058	0.492	1
Metabolically unhealthy normal weight	FOLR3	Folate receptor gamma	-0.0093	-0.0181	-0.0004	0.0407	1
Obesity	FOLR3	Folate receptor gamma	0.0084	-0.0004	0.0173	0.0626	1
Endothelial dysfunction	FOLR3	Folate receptor gamma	0.0084	-0.0005	0.0173	0.064	1
Coagulation	FOLR3	Folate receptor gamma	0.0179	0.009	0.0268	7.78e-05	0.227
Cardiac remodeling	FOLR3	Folate receptor gamma	-0.0087	-0.0176	0.0001	0.0536	1
Total CAD PRS	FOLR3	Folate receptor gamma	0.0014	-0.0075	0.0103	0.759	1
Cholesterol-enriched lipoproteins	FOS	Proto-oncogene c-Fos	0.0066	-0.0033	0.0164	0.191	1
Triglyceride-rich lipoproteins	FOS	Proto-oncogene c-Fos	-0.001	-0.0108	0.0089	0.844	1
Lipoprotein(a)	FOS	Proto-oncogene c-Fos	-0.0001	-0.01	0.0097	0.977	1
Metabolically unhealthy normal weight	FOS	Proto-oncogene c-Fos	-0.0011	-0.0109	0.0088	0.834	1
Obesity	FOS	Proto-oncogene c-Fos	0.009	-0.0009	0.0188	0.0745	1
Endothelial dysfunction	FOS	Proto-oncogene c-Fos	0.0048	-0.0051	0.0147	0.341	1
Coagulation	FOS	Proto-oncogene c-Fos	0.0005	-0.0094	0.0104	0.92	1
Cardiac remodeling	FOS	Proto-oncogene c-Fos	-0.007	-0.0169	0.0028	0.161	1
Total CAD PRS	FOS	Proto-oncogene c-Fos	0.0009	-0.009	0.0107	0.865	1
Cholesterol-enriched lipoproteins	FOSB	Protein fosB	-0.0003	-0.0094	0.0088	0.954	1
Triglyceride-rich lipoproteins	FOSB	Protein fosB	0.0017	-0.0074	0.0108	0.707	1
Lipoprotein(a)	FOSB	Protein fosB	-0.0107	-0.0198	-0.0016	0.0214	1
Metabolically unhealthy normal weight	FOSB	Protein fosB	-0.0001	-0.0092	0.009	0.978	1
Obesity	FOSB	Protein fosB	0.0021	-0.007	0.0112	0.658	1
Endothelial dysfunction	FOSB	Protein fosB	0.0081	-0.001	0.0172	0.0819	1
Coagulation	FOSB	Protein fosB	-0.0155	-0.0246	-0.0063	0.000888	1
Cardiac remodeling	FOSB	Protein fosB	-0.0004	-0.0095	0.0087	0.933	1
Total CAD PRS	FOSB	Protein fosB	-0.0082	-0.0173	0.0009	0.0787	1
Cholesterol-enriched lipoproteins	FOXJ3	Forkhead box protein J3	-0.0092	-0.019	0.0006	0.0645	1
Triglyceride-rich lipoproteins	FOXJ3	Forkhead box protein J3	0.009	-0.0008	0.0188	0.0731	1
Lipoprotein(a)	FOXJ3	Forkhead box protein J3	-0.0082	-0.018	0.0016	0.101	1
Metabolically unhealthy normal weight	FOXJ3	Forkhead box protein J3	0.013	0.0032	0.0228	0.0092	1
Obesity	FOXJ3	Forkhead box protein J3	-0.0023	-0.0121	0.0074	0.638	1
Endothelial dysfunction	FOXJ3	Forkhead box protein J3	0.0173	0.0075	0.0271	0.000558	1
Coagulation	FOXJ3	Forkhead box protein J3	0.0013	-0.0085	0.0111	0.797	1
Cardiac remodeling	FOXJ3	Forkhead box protein J3	0.0065	-0.0033	0.0163	0.191	1
Total CAD PRS	FOXJ3	Forkhead box protein J3	-0.0044	-0.0142	0.0054	0.381	1
Cholesterol-enriched lipoproteins	FOXO1	Forkhead box protein O1	-0.0046	-0.0136	0.0044	0.316	1
Triglyceride-rich lipoproteins	FOXO1	Forkhead box protein O1	0.013	0.004	0.022	0.00447	1
Lipoprotein(a)	FOXO1	Forkhead box protein O1	0.0004	-0.0086	0.0094	0.934	1
Metabolically unhealthy normal weight	FOXO1	Forkhead box protein O1	0.0122	0.0032	0.0212	0.00773	1
Obesity	FOXO1	Forkhead box protein O1	-0.0053	-0.0143	0.0036	0.244	1
Endothelial dysfunction	FOXO1	Forkhead box protein O1	0.0243	0.0153	0.0333	1.2e-07	0.000351
Coagulation	FOXO1	Forkhead box protein O1	-0.0044	-0.0134	0.0046	0.34	1
Cardiac remodeling	FOXO1	Forkhead box protein O1	-0.0008	-0.0098	0.0082	0.864	1
Total CAD PRS	FOXO1	Forkhead box protein O1	0.0013	-0.0077	0.0103	0.772	1
Cholesterol-enriched lipoproteins	FOXO3	Forkhead box protein O3	-0.0077	-0.0168	0.0013	0.0948	1
Triglyceride-rich lipoproteins	FOXO3	Forkhead box protein O3	0.009	-0.0001	0.0181	0.0525	1
Lipoprotein(a)	FOXO3	Forkhead box protein O3	-0.0012	-0.0103	0.0079	0.801	1
Metabolically unhealthy normal weight	FOXO3	Forkhead box protein O3	0.0063	-0.0028	0.0154	0.173	1
Obesity	FOXO3	Forkhead box protein O3	-0.008	-0.0171	0.0011	0.0837	1
Endothelial dysfunction	FOXO3	Forkhead box protein O3	0.0148	0.0057	0.0239	0.00139	1
Coagulation	FOXO3	Forkhead box protein O3	-0.0018	-0.0109	0.0073	0.702	1
Cardiac remodeling	FOXO3	Forkhead box protein O3	0.0036	-0.0054	0.0127	0.433	1
Total CAD PRS	FOXO3	Forkhead box protein O3	-0.0029	-0.012	0.0062	0.527	1
Cholesterol-enriched lipoproteins	FRMD4B	FERM domain-containing protein 4B	0.0017	-0.0081	0.0116	0.727	1
Triglyceride-rich lipoproteins	FRMD4B	FERM domain-containing protein 4B	0.0058	-0.004	0.0156	0.246	1
Lipoprotein(a)	FRMD4B	FERM domain-containing protein 4B	-0.0017	-0.0115	0.0081	0.737	1
Metabolically unhealthy normal weight	FRMD4B	FERM domain-containing protein 4B	0.0075	-0.0023	0.0173	0.133	1
Obesity	FRMD4B	FERM domain-containing protein 4B	-0.0041	-0.0139	0.0057	0.413	1
Endothelial dysfunction	FRMD4B	FERM domain-containing protein 4B	0.0104	0.0006	0.0202	0.0382	1
Coagulation	FRMD4B	FERM domain-containing protein 4B	0.0018	-0.008	0.0117	0.713	1
Cardiac remodeling	FRMD4B	FERM domain-containing protein 4B	-0.0071	-0.0169	0.0027	0.155	1
Total CAD PRS	FRMD4B	FERM domain-containing protein 4B	0	-0.0098	0.0098	0.997	1
Cholesterol-enriched lipoproteins	FRMD7	FERM domain-containing protein 7	0.0113	0.0015	0.0211	0.0237	1
Triglyceride-rich lipoproteins	FRMD7	FERM domain-containing protein 7	-0.0079	-0.0177	0.0019	0.112	1
Lipoprotein(a)	FRMD7	FERM domain-containing protein 7	-0.0038	-0.0136	0.006	0.446	1
Metabolically unhealthy normal weight	FRMD7	FERM domain-containing protein 7	-0.0067	-0.0165	0.0031	0.18	1
Obesity	FRMD7	FERM domain-containing protein 7	-0.0046	-0.0144	0.0052	0.353	1
Endothelial dysfunction	FRMD7	FERM domain-containing protein 7	0.001	-0.0088	0.0108	0.836	1
Coagulation	FRMD7	FERM domain-containing protein 7	-0.0034	-0.0132	0.0064	0.499	1
Cardiac remodeling	FRMD7	FERM domain-containing protein 7	-0.0007	-0.0105	0.0091	0.891	1
Total CAD PRS	FRMD7	FERM domain-containing protein 7	0.0078	-0.002	0.0176	0.121	1
Cholesterol-enriched lipoproteins	FRZB	Secreted frizzled-related protein 3	0.0019	-0.007	0.0108	0.674	1
Triglyceride-rich lipoproteins	FRZB	Secreted frizzled-related protein 3	0.0253	0.0165	0.0342	2.2e-08	6.43e-05
Lipoprotein(a)	FRZB	Secreted frizzled-related protein 3	0.008	-0.0008	0.0169	0.0761	1
Metabolically unhealthy normal weight	FRZB	Secreted frizzled-related protein 3	0.0085	-0.0004	0.0174	0.06	1
Obesity	FRZB	Secreted frizzled-related protein 3	0.0104	0.0015	0.0192	0.0218	1
Endothelial dysfunction	FRZB	Secreted frizzled-related protein 3	0.0393	0.0304	0.0482	4.3e-18	1.26e-14
Coagulation	FRZB	Secreted frizzled-related protein 3	-0.0212	-0.0301	-0.0123	2.91e-06	0.00851
Cardiac remodeling	FRZB	Secreted frizzled-related protein 3	0.002	-0.0069	0.0108	0.666	1
Total CAD PRS	FRZB	Secreted frizzled-related protein 3	0.0156	0.0067	0.0245	0.000572	1
Cholesterol-enriched lipoproteins	FSHB	Follitropin subunit beta	-0.0038	-0.0107	0.003	0.275	1
Triglyceride-rich lipoproteins	FSHB	Follitropin subunit beta	-0.0023	-0.0092	0.0046	0.509	1
Lipoprotein(a)	FSHB	Follitropin subunit beta	0.0002	-0.0067	0.0071	0.951	1
Metabolically unhealthy normal weight	FSHB	Follitropin subunit beta	-0.0032	-0.0101	0.0037	0.365	1
Obesity	FSHB	Follitropin subunit beta	-0.0034	-0.0102	0.0035	0.338	1
Endothelial dysfunction	FSHB	Follitropin subunit beta	-0.0109	-0.0178	-0.004	0.00188	1
Coagulation	FSHB	Follitropin subunit beta	-0.0015	-0.0084	0.0054	0.672	1
Cardiac remodeling	FSHB	Follitropin subunit beta	-0.0034	-0.0103	0.0035	0.335	1
Total CAD PRS	FSHB	Follitropin subunit beta	-0.0031	-0.01	0.0038	0.373	1
Cholesterol-enriched lipoproteins	FST	Follistatin	-0.011	-0.0197	-0.0022	0.0139	1
Triglyceride-rich lipoproteins	FST	Follistatin	0.0106	0.0018	0.0193	0.0179	1
Lipoprotein(a)	FST	Follistatin	0.0068	-0.002	0.0155	0.13	1
Metabolically unhealthy normal weight	FST	Follistatin	0.0172	0.0085	0.026	0.000112	0.327
Obesity	FST	Follistatin	0.0183	0.0096	0.027	4.07e-05	0.119
Endothelial dysfunction	FST	Follistatin	0.006	-0.0027	0.0148	0.178	1
Coagulation	FST	Follistatin	-0.0008	-0.0096	0.008	0.862	1
Cardiac remodeling	FST	Follistatin	-0.0065	-0.0153	0.0022	0.143	1
Total CAD PRS	FST	Follistatin	0.0074	-0.0013	0.0162	0.0964	1
Cholesterol-enriched lipoproteins	FSTL1	Follistatin-related protein 1	-0.0117	-0.0214	-0.002	0.0184	1
Triglyceride-rich lipoproteins	FSTL1	Follistatin-related protein 1	0.0205	0.0107	0.0302	3.75e-05	0.11
Lipoprotein(a)	FSTL1	Follistatin-related protein 1	-0.0051	-0.0148	0.0046	0.305	1
Metabolically unhealthy normal weight	FSTL1	Follistatin-related protein 1	-0.022	-0.0318	-0.0123	9.15e-06	0.0267
Obesity	FSTL1	Follistatin-related protein 1	0.0078	-0.0019	0.0176	0.114	1
Endothelial dysfunction	FSTL1	Follistatin-related protein 1	0.009	-0.0008	0.0187	0.0719	1
Coagulation	FSTL1	Follistatin-related protein 1	-0.0451	-0.0549	-0.0354	1.17e-19	3.42e-16
Cardiac remodeling	FSTL1	Follistatin-related protein 1	0.0077	-0.002	0.0175	0.119	1
Total CAD PRS	FSTL1	Follistatin-related protein 1	-0.0143	-0.024	-0.0045	0.00405	1
Cholesterol-enriched lipoproteins	FSTL3	Follistatin-related protein 3	-0.0235	-0.032	-0.0151	5.51e-08	0.000161
Triglyceride-rich lipoproteins	FSTL3	Follistatin-related protein 3	0.0054	-0.0031	0.0139	0.213	1
Lipoprotein(a)	FSTL3	Follistatin-related protein 3	0.0023	-0.0062	0.0108	0.594	1
Metabolically unhealthy normal weight	FSTL3	Follistatin-related protein 3	-0.013	-0.0215	-0.0045	0.00267	1
Obesity	FSTL3	Follistatin-related protein 3	0.0293	0.0208	0.0377	1.42e-11	4.15e-08
Endothelial dysfunction	FSTL3	Follistatin-related protein 3	-0.0025	-0.011	0.0061	0.572	1
Coagulation	FSTL3	Follistatin-related protein 3	-0.0058	-0.0143	0.0027	0.181	1
Cardiac remodeling	FSTL3	Follistatin-related protein 3	-0.0082	-0.0167	0.0003	0.0599	1
Total CAD PRS	FSTL3	Follistatin-related protein 3	-0.0097	-0.0182	-0.0012	0.0254	1
Cholesterol-enriched lipoproteins	FTCD	Formimidoyltransferase-cyclodeaminase	-0.0067	-0.0162	0.0028	0.167	1
Triglyceride-rich lipoproteins	FTCD	Formimidoyltransferase-cyclodeaminase	0.0151	0.0056	0.0245	0.00182	1
Lipoprotein(a)	FTCD	Formimidoyltransferase-cyclodeaminase	0.0051	-0.0043	0.0146	0.288	1
Metabolically unhealthy normal weight	FTCD	Formimidoyltransferase-cyclodeaminase	0.0426	0.0332	0.0521	1.12e-18	3.27e-15
Obesity	FTCD	Formimidoyltransferase-cyclodeaminase	0.0303	0.0209	0.0398	3.43e-10	1e-06
Endothelial dysfunction	FTCD	Formimidoyltransferase-cyclodeaminase	0.028	0.0185	0.0375	7.31e-09	2.14e-05
Coagulation	FTCD	Formimidoyltransferase-cyclodeaminase	-0.0037	-0.0132	0.0058	0.44	1
Cardiac remodeling	FTCD	Formimidoyltransferase-cyclodeaminase	-0.0001	-0.0096	0.0094	0.987	1
Total CAD PRS	FTCD	Formimidoyltransferase-cyclodeaminase	0.0172	0.0077	0.0267	0.000367	1
Cholesterol-enriched lipoproteins	FUCA1	Tissue alpha-L-fucosidase	-0.0033	-0.0122	0.0056	0.469	1
Triglyceride-rich lipoproteins	FUCA1	Tissue alpha-L-fucosidase	-0.0017	-0.0107	0.0072	0.701	1
Lipoprotein(a)	FUCA1	Tissue alpha-L-fucosidase	0.0009	-0.0081	0.0098	0.848	1
Metabolically unhealthy normal weight	FUCA1	Tissue alpha-L-fucosidase	0.0046	-0.0044	0.0135	0.316	1
Obesity	FUCA1	Tissue alpha-L-fucosidase	0.0023	-0.0066	0.0112	0.617	1
Endothelial dysfunction	FUCA1	Tissue alpha-L-fucosidase	0.0093	0.0004	0.0183	0.0407	1
Coagulation	FUCA1	Tissue alpha-L-fucosidase	-0.0146	-0.0235	-0.0056	0.00142	1
Cardiac remodeling	FUCA1	Tissue alpha-L-fucosidase	-0.0047	-0.0136	0.0042	0.298	1
Total CAD PRS	FUCA1	Tissue alpha-L-fucosidase	-0.0034	-0.0123	0.0055	0.451	1
Cholesterol-enriched lipoproteins	FUOM	Fucose mutarotase	-0.0024	-0.0119	0.0071	0.619	1
Triglyceride-rich lipoproteins	FUOM	Fucose mutarotase	0.0184	0.0089	0.0278	0.000141	0.412
Lipoprotein(a)	FUOM	Fucose mutarotase	0.0021	-0.0074	0.0116	0.668	1
Metabolically unhealthy normal weight	FUOM	Fucose mutarotase	0.036	0.0265	0.0455	9.12e-14	2.67e-10
Obesity	FUOM	Fucose mutarotase	0.0268	0.0174	0.0363	2.79e-08	8.16e-05
Endothelial dysfunction	FUOM	Fucose mutarotase	0.0254	0.0159	0.0349	1.56e-07	0.000456
Coagulation	FUOM	Fucose mutarotase	0.0161	0.0066	0.0256	0.000908	1
Cardiac remodeling	FUOM	Fucose mutarotase	-0.0043	-0.0138	0.0052	0.374	1
Total CAD PRS	FUOM	Fucose mutarotase	0.0169	0.0075	0.0264	0.000454	1
Cholesterol-enriched lipoproteins	FURIN	Furin	-0.0227	-0.0315	-0.0139	4.45e-07	0.0013
Triglyceride-rich lipoproteins	FURIN	Furin	0.0204	0.0115	0.0292	5.97e-06	0.0175
Lipoprotein(a)	FURIN	Furin	-0.001	-0.0098	0.0078	0.822	1
Metabolically unhealthy normal weight	FURIN	Furin	0.0314	0.0226	0.0402	3.13e-12	9.15e-09
Obesity	FURIN	Furin	0.0344	0.0256	0.0432	1.95e-14	5.7e-11
Endothelial dysfunction	FURIN	Furin	0.0218	0.013	0.0306	1.32e-06	0.00386
Coagulation	FURIN	Furin	-0.0082	-0.017	0.0006	0.0689	1
Cardiac remodeling	FURIN	Furin	-0.0063	-0.0151	0.0025	0.162	1
Total CAD PRS	FURIN	Furin	0.01	0.0012	0.0188	0.0259	1
Cholesterol-enriched lipoproteins	FUS	RNA-binding protein FUS	-0.0129	-0.0219	-0.0038	0.00523	1
Triglyceride-rich lipoproteins	FUS	RNA-binding protein FUS	0.0166	0.0075	0.0256	0.000332	0.969
Lipoprotein(a)	FUS	RNA-binding protein FUS	-0.0011	-0.0101	0.008	0.816	1
Metabolically unhealthy normal weight	FUS	RNA-binding protein FUS	0.0074	-0.0016	0.0165	0.108	1
Obesity	FUS	RNA-binding protein FUS	0.0083	-0.0007	0.0174	0.071	1
Endothelial dysfunction	FUS	RNA-binding protein FUS	0.0326	0.0236	0.0417	1.72e-12	5.03e-09
Coagulation	FUS	RNA-binding protein FUS	-0.0087	-0.0178	0.0003	0.0589	1
Cardiac remodeling	FUS	RNA-binding protein FUS	0.0038	-0.0052	0.0129	0.409	1
Total CAD PRS	FUS	RNA-binding protein FUS	0.0007	-0.0084	0.0098	0.88	1
Cholesterol-enriched lipoproteins	FUT1	Galactoside alpha-(1,2)-fucosyltransferase 1	-0.0044	-0.0142	0.0053	0.373	1
Triglyceride-rich lipoproteins	FUT1	Galactoside alpha-(1,2)-fucosyltransferase 1	0	-0.0097	0.0097	1	1
Lipoprotein(a)	FUT1	Galactoside alpha-(1,2)-fucosyltransferase 1	0.0006	-0.0092	0.0103	0.908	1
Metabolically unhealthy normal weight	FUT1	Galactoside alpha-(1,2)-fucosyltransferase 1	-0.0048	-0.0145	0.005	0.338	1
Obesity	FUT1	Galactoside alpha-(1,2)-fucosyltransferase 1	-0.0003	-0.0101	0.0094	0.951	1
Endothelial dysfunction	FUT1	Galactoside alpha-(1,2)-fucosyltransferase 1	0.0111	0.0014	0.0209	0.0256	1
Coagulation	FUT1	Galactoside alpha-(1,2)-fucosyltransferase 1	0.1756	0.166	0.1853	1.12e-275	3.27e-272
Cardiac remodeling	FUT1	Galactoside alpha-(1,2)-fucosyltransferase 1	0.0052	-0.0045	0.015	0.292	1
Total CAD PRS	FUT1	Galactoside alpha-(1,2)-fucosyltransferase 1	0.0134	0.0037	0.0232	0.00695	1
Cholesterol-enriched lipoproteins	FUT3_FUT5	3-galactosyl-N-acetylglucosaminide 4-alpha-L-fucosyltransferase FUT3_4-galactosyl-N-acetylglucosaminide 3-alpha-L-fucosyltransferase FUT5	-0.0237	-0.0323	-0.0151	6.6e-08	0.000193
Triglyceride-rich lipoproteins	FUT3_FUT5	3-galactosyl-N-acetylglucosaminide 4-alpha-L-fucosyltransferase FUT3_4-galactosyl-N-acetylglucosaminide 3-alpha-L-fucosyltransferase FUT5	-0.0153	-0.0239	-0.0067	0.000466	1
Lipoprotein(a)	FUT3_FUT5	3-galactosyl-N-acetylglucosaminide 4-alpha-L-fucosyltransferase FUT3_4-galactosyl-N-acetylglucosaminide 3-alpha-L-fucosyltransferase FUT5	0.0038	-0.0048	0.0124	0.382	1
Metabolically unhealthy normal weight	FUT3_FUT5	3-galactosyl-N-acetylglucosaminide 4-alpha-L-fucosyltransferase FUT3_4-galactosyl-N-acetylglucosaminide 3-alpha-L-fucosyltransferase FUT5	-0.0285	-0.0371	-0.0199	8.44e-11	2.47e-07
Obesity	FUT3_FUT5	3-galactosyl-N-acetylglucosaminide 4-alpha-L-fucosyltransferase FUT3_4-galactosyl-N-acetylglucosaminide 3-alpha-L-fucosyltransferase FUT5	-0.0059	-0.0145	0.0027	0.175	1
Endothelial dysfunction	FUT3_FUT5	3-galactosyl-N-acetylglucosaminide 4-alpha-L-fucosyltransferase FUT3_4-galactosyl-N-acetylglucosaminide 3-alpha-L-fucosyltransferase FUT5	-0.0266	-0.0352	-0.018	1.37e-09	4e-06
Coagulation	FUT3_FUT5	3-galactosyl-N-acetylglucosaminide 4-alpha-L-fucosyltransferase FUT3_4-galactosyl-N-acetylglucosaminide 3-alpha-L-fucosyltransferase FUT5	-0.0203	-0.0289	-0.0117	3.72e-06	0.0109
Cardiac remodeling	FUT3_FUT5	3-galactosyl-N-acetylglucosaminide 4-alpha-L-fucosyltransferase FUT3_4-galactosyl-N-acetylglucosaminide 3-alpha-L-fucosyltransferase FUT5	-0.0046	-0.0132	0.004	0.291	1
Total CAD PRS	FUT3_FUT5	3-galactosyl-N-acetylglucosaminide 4-alpha-L-fucosyltransferase FUT3_4-galactosyl-N-acetylglucosaminide 3-alpha-L-fucosyltransferase FUT5	-0.0124	-0.021	-0.0038	0.00479	1
Cholesterol-enriched lipoproteins	FUT8	Alpha-(1,6)-fucosyltransferase	0.0098	0.0008	0.0188	0.0332	1
Triglyceride-rich lipoproteins	FUT8	Alpha-(1,6)-fucosyltransferase	0.0134	0.0044	0.0224	0.00352	1
Lipoprotein(a)	FUT8	Alpha-(1,6)-fucosyltransferase	0.0028	-0.0062	0.0119	0.537	1
Metabolically unhealthy normal weight	FUT8	Alpha-(1,6)-fucosyltransferase	0.0002	-0.0089	0.0092	0.971	1
Obesity	FUT8	Alpha-(1,6)-fucosyltransferase	0.0006	-0.0084	0.0096	0.898	1
Endothelial dysfunction	FUT8	Alpha-(1,6)-fucosyltransferase	0.0222	0.0132	0.0313	1.42e-06	0.00415
Coagulation	FUT8	Alpha-(1,6)-fucosyltransferase	-0.0011	-0.0101	0.008	0.819	1
Cardiac remodeling	FUT8	Alpha-(1,6)-fucosyltransferase	0.014	0.005	0.023	0.00235	1
Total CAD PRS	FUT8	Alpha-(1,6)-fucosyltransferase	0.0101	0.0011	0.0192	0.0274	1
Cholesterol-enriched lipoproteins	FXN	Frataxin, mitochondrial	-0.007	-0.0159	0.002	0.127	1
Triglyceride-rich lipoproteins	FXN	Frataxin, mitochondrial	0.0157	0.0067	0.0246	0.000587	1
Lipoprotein(a)	FXN	Frataxin, mitochondrial	0.0052	-0.0038	0.0141	0.258	1
Metabolically unhealthy normal weight	FXN	Frataxin, mitochondrial	0.0048	-0.0041	0.0138	0.291	1
Obesity	FXN	Frataxin, mitochondrial	0.0022	-0.0067	0.0112	0.627	1
Endothelial dysfunction	FXN	Frataxin, mitochondrial	0.0217	0.0127	0.0306	2.14e-06	0.00626
Coagulation	FXN	Frataxin, mitochondrial	-0.0053	-0.0143	0.0037	0.248	1
Cardiac remodeling	FXN	Frataxin, mitochondrial	0.0038	-0.0052	0.0127	0.412	1
Total CAD PRS	FXN	Frataxin, mitochondrial	0.0024	-0.0065	0.0114	0.597	1
Cholesterol-enriched lipoproteins	FXYD5	FXYD domain-containing ion transport regulator 5	-0.0061	-0.0152	0.003	0.188	1
Triglyceride-rich lipoproteins	FXYD5	FXYD domain-containing ion transport regulator 5	0.008	-0.0011	0.0171	0.0838	1
Lipoprotein(a)	FXYD5	FXYD domain-containing ion transport regulator 5	0.0013	-0.0078	0.0104	0.783	1
Metabolically unhealthy normal weight	FXYD5	FXYD domain-containing ion transport regulator 5	0.005	-0.0041	0.0141	0.278	1
Obesity	FXYD5	FXYD domain-containing ion transport regulator 5	-0.0031	-0.0122	0.0059	0.497	1
Endothelial dysfunction	FXYD5	FXYD domain-containing ion transport regulator 5	0.0208	0.0117	0.0299	7.42e-06	0.0217
Coagulation	FXYD5	FXYD domain-containing ion transport regulator 5	0.0006	-0.0085	0.0097	0.9	1
Cardiac remodeling	FXYD5	FXYD domain-containing ion transport regulator 5	0.0005	-0.0086	0.0096	0.915	1
Total CAD PRS	FXYD5	FXYD domain-containing ion transport regulator 5	-0.0023	-0.0114	0.0068	0.616	1
Cholesterol-enriched lipoproteins	FYB1	FYN-binding protein 1	0.0008	-0.0082	0.0098	0.858	1
Triglyceride-rich lipoproteins	FYB1	FYN-binding protein 1	0.0204	0.0114	0.0294	8.73e-06	0.0255
Lipoprotein(a)	FYB1	FYN-binding protein 1	-0.0006	-0.0096	0.0084	0.889	1
Metabolically unhealthy normal weight	FYB1	FYN-binding protein 1	0.0177	0.0087	0.0267	0.000112	0.327
Obesity	FYB1	FYN-binding protein 1	-0.0013	-0.0103	0.0077	0.783	1
Endothelial dysfunction	FYB1	FYN-binding protein 1	0.0227	0.0137	0.0317	7.98e-07	0.00233
Coagulation	FYB1	FYN-binding protein 1	-0.0006	-0.0096	0.0084	0.901	1
Cardiac remodeling	FYB1	FYN-binding protein 1	-0.0009	-0.0099	0.0081	0.848	1
Total CAD PRS	FYB1	FYN-binding protein 1	0.0054	-0.0036	0.0144	0.239	1
Cholesterol-enriched lipoproteins	FZD10	Frizzled-10	-0.0064	-0.0162	0.0034	0.203	1
Triglyceride-rich lipoproteins	FZD10	Frizzled-10	0.0024	-0.0074	0.0122	0.626	1
Lipoprotein(a)	FZD10	Frizzled-10	-0.0013	-0.0111	0.0085	0.798	1
Metabolically unhealthy normal weight	FZD10	Frizzled-10	0.0006	-0.0092	0.0104	0.899	1
Obesity	FZD10	Frizzled-10	0.0063	-0.0035	0.0161	0.208	1
Endothelial dysfunction	FZD10	Frizzled-10	0.009	-0.0008	0.0188	0.0732	1
Coagulation	FZD10	Frizzled-10	-0.0027	-0.0125	0.0071	0.594	1
Cardiac remodeling	FZD10	Frizzled-10	-0.0067	-0.0165	0.0031	0.179	1
Total CAD PRS	FZD10	Frizzled-10	0.0013	-0.0085	0.0111	0.801	1
Cholesterol-enriched lipoproteins	FZD8	Frizzled-8	-0.0016	-0.0114	0.0082	0.751	1
Triglyceride-rich lipoproteins	FZD8	Frizzled-8	0.0003	-0.0095	0.0101	0.947	1
Lipoprotein(a)	FZD8	Frizzled-8	-0.006	-0.0158	0.0038	0.233	1
Metabolically unhealthy normal weight	FZD8	Frizzled-8	-0.0072	-0.0171	0.0026	0.148	1
Obesity	FZD8	Frizzled-8	0.0089	-0.0009	0.0187	0.0745	1
Endothelial dysfunction	FZD8	Frizzled-8	0.0011	-0.0088	0.0109	0.831	1
Coagulation	FZD8	Frizzled-8	-0.0068	-0.0166	0.0031	0.177	1
Cardiac remodeling	FZD8	Frizzled-8	-0.0004	-0.0102	0.0094	0.932	1
Total CAD PRS	FZD8	Frizzled-8	-0.005	-0.0149	0.0048	0.314	1
Cholesterol-enriched lipoproteins	GABARAP	Gamma-aminobutyric acid receptor-associated protein	0.0008	-0.0088	0.0104	0.871	1
Triglyceride-rich lipoproteins	GABARAP	Gamma-aminobutyric acid receptor-associated protein	0.0066	-0.003	0.0162	0.177	1
Lipoprotein(a)	GABARAP	Gamma-aminobutyric acid receptor-associated protein	0.0017	-0.0079	0.0113	0.728	1
Metabolically unhealthy normal weight	GABARAP	Gamma-aminobutyric acid receptor-associated protein	-0.0045	-0.0141	0.0052	0.364	1
Obesity	GABARAP	Gamma-aminobutyric acid receptor-associated protein	0.0017	-0.0079	0.0113	0.727	1
Endothelial dysfunction	GABARAP	Gamma-aminobutyric acid receptor-associated protein	0.0154	0.0057	0.025	0.00178	1
Coagulation	GABARAP	Gamma-aminobutyric acid receptor-associated protein	-0.0056	-0.0152	0.0041	0.259	1
Cardiac remodeling	GABARAP	Gamma-aminobutyric acid receptor-associated protein	-0.0025	-0.0121	0.0071	0.612	1
Total CAD PRS	GABARAP	Gamma-aminobutyric acid receptor-associated protein	0.0035	-0.0061	0.0132	0.472	1
Cholesterol-enriched lipoproteins	GABARAPL1	Gamma-aminobutyric acid receptor-associated protein-like 1	-0.0037	-0.0135	0.006	0.454	1
Triglyceride-rich lipoproteins	GABARAPL1	Gamma-aminobutyric acid receptor-associated protein-like 1	0.0068	-0.003	0.0165	0.172	1
Lipoprotein(a)	GABARAPL1	Gamma-aminobutyric acid receptor-associated protein-like 1	-0.0052	-0.015	0.0046	0.296	1
Metabolically unhealthy normal weight	GABARAPL1	Gamma-aminobutyric acid receptor-associated protein-like 1	0.0029	-0.0069	0.0126	0.561	1
Obesity	GABARAPL1	Gamma-aminobutyric acid receptor-associated protein-like 1	-0.0015	-0.0113	0.0082	0.758	1
Endothelial dysfunction	GABARAPL1	Gamma-aminobutyric acid receptor-associated protein-like 1	-0.0021	-0.0118	0.0077	0.68	1
Coagulation	GABARAPL1	Gamma-aminobutyric acid receptor-associated protein-like 1	0	-0.0098	0.0097	0.994	1
Cardiac remodeling	GABARAPL1	Gamma-aminobutyric acid receptor-associated protein-like 1	0.0015	-0.0083	0.0112	0.766	1
Total CAD PRS	GABARAPL1	Gamma-aminobutyric acid receptor-associated protein-like 1	-0.0013	-0.0111	0.0084	0.79	1
Cholesterol-enriched lipoproteins	GABRA4	Gamma-aminobutyric acid receptor subunit alpha-4	0.0026	-0.0072	0.0124	0.601	1
Triglyceride-rich lipoproteins	GABRA4	Gamma-aminobutyric acid receptor subunit alpha-4	0.0011	-0.0087	0.0109	0.824	1
Lipoprotein(a)	GABRA4	Gamma-aminobutyric acid receptor subunit alpha-4	-0.0098	-0.0196	0	0.0504	1
Metabolically unhealthy normal weight	GABRA4	Gamma-aminobutyric acid receptor subunit alpha-4	-0.0049	-0.0147	0.0049	0.331	1
Obesity	GABRA4	Gamma-aminobutyric acid receptor subunit alpha-4	-0.0054	-0.0152	0.0044	0.281	1
Endothelial dysfunction	GABRA4	Gamma-aminobutyric acid receptor subunit alpha-4	0.0078	-0.002	0.0176	0.12	1
Coagulation	GABRA4	Gamma-aminobutyric acid receptor subunit alpha-4	0	-0.0098	0.0099	0.997	1
Cardiac remodeling	GABRA4	Gamma-aminobutyric acid receptor subunit alpha-4	-0.0067	-0.0165	0.0031	0.181	1
Total CAD PRS	GABRA4	Gamma-aminobutyric acid receptor subunit alpha-4	-0.0024	-0.0122	0.0074	0.633	1
Cholesterol-enriched lipoproteins	GAD1	Glutamate decarboxylase 1	0.001	-0.0089	0.0108	0.847	1
Triglyceride-rich lipoproteins	GAD1	Glutamate decarboxylase 1	-0.0025	-0.0123	0.0074	0.625	1
Lipoprotein(a)	GAD1	Glutamate decarboxylase 1	0.0023	-0.0075	0.0122	0.646	1
Metabolically unhealthy normal weight	GAD1	Glutamate decarboxylase 1	-0.0022	-0.0121	0.0076	0.654	1
Obesity	GAD1	Glutamate decarboxylase 1	0.0005	-0.0094	0.0103	0.925	1
Endothelial dysfunction	GAD1	Glutamate decarboxylase 1	-0.0011	-0.011	0.0088	0.827	1
Coagulation	GAD1	Glutamate decarboxylase 1	-0.0037	-0.0136	0.0061	0.458	1
Cardiac remodeling	GAD1	Glutamate decarboxylase 1	-0.0005	-0.0104	0.0093	0.916	1
Total CAD PRS	GAD1	Glutamate decarboxylase 1	0.0068	-0.0031	0.0166	0.178	1
Cholesterol-enriched lipoproteins	GAD2	Glutamate decarboxylase 2	0.0005	-0.0093	0.0103	0.915	1
Triglyceride-rich lipoproteins	GAD2	Glutamate decarboxylase 2	-0.0002	-0.01	0.0096	0.973	1
Lipoprotein(a)	GAD2	Glutamate decarboxylase 2	-0.01	-0.0198	-0.0002	0.0464	1
Metabolically unhealthy normal weight	GAD2	Glutamate decarboxylase 2	-0.0015	-0.0113	0.0083	0.767	1
Obesity	GAD2	Glutamate decarboxylase 2	-0.0024	-0.0122	0.0073	0.624	1
Endothelial dysfunction	GAD2	Glutamate decarboxylase 2	0.0082	-0.0017	0.018	0.104	1
Coagulation	GAD2	Glutamate decarboxylase 2	-0.0005	-0.0103	0.0093	0.922	1
Cardiac remodeling	GAD2	Glutamate decarboxylase 2	-0.0059	-0.0157	0.0039	0.235	1
Total CAD PRS	GAD2	Glutamate decarboxylase 2	-0.0043	-0.0141	0.0055	0.393	1
Cholesterol-enriched lipoproteins	GADD45B	Growth arrest and DNA damage-inducible protein GADD45 beta	-0.004	-0.0137	0.0058	0.422	1
Triglyceride-rich lipoproteins	GADD45B	Growth arrest and DNA damage-inducible protein GADD45 beta	-0.0008	-0.0106	0.0089	0.868	1
Lipoprotein(a)	GADD45B	Growth arrest and DNA damage-inducible protein GADD45 beta	-0.0126	-0.0223	-0.0028	0.0115	1
Metabolically unhealthy normal weight	GADD45B	Growth arrest and DNA damage-inducible protein GADD45 beta	-0.0048	-0.0146	0.0049	0.333	1
Obesity	GADD45B	Growth arrest and DNA damage-inducible protein GADD45 beta	-0.0094	-0.0191	0.0004	0.0599	1
Endothelial dysfunction	GADD45B	Growth arrest and DNA damage-inducible protein GADD45 beta	-0.0024	-0.0122	0.0074	0.629	1
Coagulation	GADD45B	Growth arrest and DNA damage-inducible protein GADD45 beta	-0.005	-0.0147	0.0048	0.32	1
Cardiac remodeling	GADD45B	Growth arrest and DNA damage-inducible protein GADD45 beta	0.0009	-0.0088	0.0107	0.85	1
Total CAD PRS	GADD45B	Growth arrest and DNA damage-inducible protein GADD45 beta	-0.0018	-0.0116	0.0079	0.715	1
Cholesterol-enriched lipoproteins	GADD45GIP1	Growth arrest and DNA damage-inducible proteins-interacting protein 1	-0.0086	-0.0184	0.0012	0.0849	1
Triglyceride-rich lipoproteins	GADD45GIP1	Growth arrest and DNA damage-inducible proteins-interacting protein 1	0.019	0.0092	0.0288	0.000139	0.405
Lipoprotein(a)	GADD45GIP1	Growth arrest and DNA damage-inducible proteins-interacting protein 1	0.005	-0.0048	0.0148	0.32	1
Metabolically unhealthy normal weight	GADD45GIP1	Growth arrest and DNA damage-inducible proteins-interacting protein 1	0.012	0.0022	0.0218	0.0162	1
Obesity	GADD45GIP1	Growth arrest and DNA damage-inducible proteins-interacting protein 1	-0.0003	-0.0101	0.0095	0.951	1
Endothelial dysfunction	GADD45GIP1	Growth arrest and DNA damage-inducible proteins-interacting protein 1	0.0264	0.0166	0.0362	1.24e-07	0.000362
Coagulation	GADD45GIP1	Growth arrest and DNA damage-inducible proteins-interacting protein 1	-0.0029	-0.0128	0.0069	0.557	1
Cardiac remodeling	GADD45GIP1	Growth arrest and DNA damage-inducible proteins-interacting protein 1	0.0009	-0.0089	0.0106	0.863	1
Total CAD PRS	GADD45GIP1	Growth arrest and DNA damage-inducible proteins-interacting protein 1	0.0051	-0.0047	0.0149	0.307	1
Cholesterol-enriched lipoproteins	GAGE2A	G antigen 2A	0.0031	-0.0067	0.013	0.532	1
Triglyceride-rich lipoproteins	GAGE2A	G antigen 2A	0.0068	-0.003	0.0167	0.174	1
Lipoprotein(a)	GAGE2A	G antigen 2A	-0.0071	-0.0169	0.0028	0.158	1
Metabolically unhealthy normal weight	GAGE2A	G antigen 2A	0.0164	0.0066	0.0263	0.00106	1
Obesity	GAGE2A	G antigen 2A	0.0042	-0.0057	0.014	0.405	1
Endothelial dysfunction	GAGE2A	G antigen 2A	0.0046	-0.0053	0.0145	0.361	1
Coagulation	GAGE2A	G antigen 2A	0.001	-0.0088	0.0109	0.839	1
Cardiac remodeling	GAGE2A	G antigen 2A	0.004	-0.0059	0.0138	0.43	1
Total CAD PRS	GAGE2A	G antigen 2A	0.0059	-0.004	0.0157	0.242	1
Cholesterol-enriched lipoproteins	GAL	Galanin peptides	-0.0041	-0.0128	0.0045	0.349	1
Triglyceride-rich lipoproteins	GAL	Galanin peptides	-0.0504	-0.059	-0.0417	3.67e-30	1.07e-26
Lipoprotein(a)	GAL	Galanin peptides	-0.0029	-0.0116	0.0058	0.514	1
Metabolically unhealthy normal weight	GAL	Galanin peptides	-0.0072	-0.0159	0.0014	0.102	1
Obesity	GAL	Galanin peptides	-0.0286	-0.0372	-0.0199	9.8e-11	2.86e-07
Endothelial dysfunction	GAL	Galanin peptides	-0.0127	-0.0214	-0.004	0.00413	1
Coagulation	GAL	Galanin peptides	0.0145	0.0058	0.0232	0.00105	1
Cardiac remodeling	GAL	Galanin peptides	-0.0098	-0.0185	-0.0011	0.0268	1
Total CAD PRS	GAL	Galanin peptides	-0.0154	-0.0241	-0.0068	0.000476	1
Cholesterol-enriched lipoproteins	GALNT10	Polypeptide N-acetylgalactosaminyltransferase 10	-0.0107	-0.0195	-0.0019	0.017	1
Triglyceride-rich lipoproteins	GALNT10	Polypeptide N-acetylgalactosaminyltransferase 10	0.0104	0.0016	0.0192	0.0205	1
Lipoprotein(a)	GALNT10	Polypeptide N-acetylgalactosaminyltransferase 10	0.0041	-0.0047	0.013	0.357	1
Metabolically unhealthy normal weight	GALNT10	Polypeptide N-acetylgalactosaminyltransferase 10	0.0248	0.016	0.0336	3.41e-08	9.97e-05
Obesity	GALNT10	Polypeptide N-acetylgalactosaminyltransferase 10	0.0068	-0.002	0.0156	0.129	1
Endothelial dysfunction	GALNT10	Polypeptide N-acetylgalactosaminyltransferase 10	0.0329	0.0241	0.0417	2.86e-13	8.36e-10
Coagulation	GALNT10	Polypeptide N-acetylgalactosaminyltransferase 10	0.1413	0.1326	0.1501	5.5e-218	1.61e-214
Cardiac remodeling	GALNT10	Polypeptide N-acetylgalactosaminyltransferase 10	-0.0004	-0.0092	0.0084	0.931	1
Total CAD PRS	GALNT10	Polypeptide N-acetylgalactosaminyltransferase 10	0.0159	0.0071	0.0247	0.000399	1
Cholesterol-enriched lipoproteins	GALNT2	Polypeptide N-acetylgalactosaminyltransferase 2	0.002	-0.0068	0.0107	0.657	1
Triglyceride-rich lipoproteins	GALNT2	Polypeptide N-acetylgalactosaminyltransferase 2	-0.0326	-0.0413	-0.0238	2.71e-13	7.92e-10
Lipoprotein(a)	GALNT2	Polypeptide N-acetylgalactosaminyltransferase 2	0.0047	-0.0041	0.0134	0.297	1
Metabolically unhealthy normal weight	GALNT2	Polypeptide N-acetylgalactosaminyltransferase 2	0.0071	-0.0017	0.0158	0.112	1
Obesity	GALNT2	Polypeptide N-acetylgalactosaminyltransferase 2	-0.0007	-0.0094	0.008	0.874	1
Endothelial dysfunction	GALNT2	Polypeptide N-acetylgalactosaminyltransferase 2	0.0178	0.0091	0.0266	6.57e-05	0.192
Coagulation	GALNT2	Polypeptide N-acetylgalactosaminyltransferase 2	0.0053	-0.0034	0.0141	0.235	1
Cardiac remodeling	GALNT2	Polypeptide N-acetylgalactosaminyltransferase 2	-0.0077	-0.0164	0.0011	0.0851	1
Total CAD PRS	GALNT2	Polypeptide N-acetylgalactosaminyltransferase 2	-0.0048	-0.0136	0.0039	0.278	1
Cholesterol-enriched lipoproteins	GALNT3	Polypeptide N-acetylgalactosaminyltransferase 3	0.0027	-0.0064	0.0118	0.56	1
Triglyceride-rich lipoproteins	GALNT3	Polypeptide N-acetylgalactosaminyltransferase 3	0.007	-0.0021	0.016	0.132	1
Lipoprotein(a)	GALNT3	Polypeptide N-acetylgalactosaminyltransferase 3	0.013	0.0039	0.022	0.00511	1
Metabolically unhealthy normal weight	GALNT3	Polypeptide N-acetylgalactosaminyltransferase 3	-0.004	-0.0131	0.005	0.382	1
Obesity	GALNT3	Polypeptide N-acetylgalactosaminyltransferase 3	-0.0054	-0.0144	0.0037	0.244	1
Endothelial dysfunction	GALNT3	Polypeptide N-acetylgalactosaminyltransferase 3	0.0573	0.0482	0.0663	3.9e-35	1.14e-31
Coagulation	GALNT3	Polypeptide N-acetylgalactosaminyltransferase 3	0.1673	0.1584	0.1763	2.6e-289	7.6e-286
Cardiac remodeling	GALNT3	Polypeptide N-acetylgalactosaminyltransferase 3	-0.0053	-0.0143	0.0038	0.255	1
Total CAD PRS	GALNT3	Polypeptide N-acetylgalactosaminyltransferase 3	0.0218	0.0127	0.0308	2.46e-06	0.00719
Cholesterol-enriched lipoproteins	GALNT5	Polypeptide N-acetylgalactosaminyltransferase 5	0.0022	-0.0073	0.0117	0.648	1
Triglyceride-rich lipoproteins	GALNT5	Polypeptide N-acetylgalactosaminyltransferase 5	0.0051	-0.0044	0.0146	0.296	1
Lipoprotein(a)	GALNT5	Polypeptide N-acetylgalactosaminyltransferase 5	-0.0034	-0.0129	0.0062	0.491	1
Metabolically unhealthy normal weight	GALNT5	Polypeptide N-acetylgalactosaminyltransferase 5	0.0055	-0.004	0.015	0.259	1
Obesity	GALNT5	Polypeptide N-acetylgalactosaminyltransferase 5	-0.0144	-0.0239	-0.0049	0.00301	1
Endothelial dysfunction	GALNT5	Polypeptide N-acetylgalactosaminyltransferase 5	0.0143	0.0047	0.0238	0.00334	1
Coagulation	GALNT5	Polypeptide N-acetylgalactosaminyltransferase 5	-0.0942	-0.1037	-0.0847	1.36e-83	3.98e-80
Cardiac remodeling	GALNT5	Polypeptide N-acetylgalactosaminyltransferase 5	0.0036	-0.0059	0.0131	0.459	1
Total CAD PRS	GALNT5	Polypeptide N-acetylgalactosaminyltransferase 5	-0.0026	-0.0121	0.007	0.597	1
Cholesterol-enriched lipoproteins	GALNT7	N-acetylgalactosaminyltransferase 7	0.0018	-0.0072	0.0107	0.701	1
Triglyceride-rich lipoproteins	GALNT7	N-acetylgalactosaminyltransferase 7	-0.0012	-0.0102	0.0077	0.791	1
Lipoprotein(a)	GALNT7	N-acetylgalactosaminyltransferase 7	-0.0004	-0.0093	0.0086	0.935	1
Metabolically unhealthy normal weight	GALNT7	N-acetylgalactosaminyltransferase 7	0.0056	-0.0034	0.0145	0.221	1
Obesity	GALNT7	N-acetylgalactosaminyltransferase 7	-0.0137	-0.0226	-0.0047	0.00272	1
Endothelial dysfunction	GALNT7	N-acetylgalactosaminyltransferase 7	-0.0018	-0.0107	0.0072	0.701	1
Coagulation	GALNT7	N-acetylgalactosaminyltransferase 7	-0.0275	-0.0365	-0.0186	1.78e-09	5.2e-06
Cardiac remodeling	GALNT7	N-acetylgalactosaminyltransferase 7	-0.0132	-0.0222	-0.0043	0.00377	1
Total CAD PRS	GALNT7	N-acetylgalactosaminyltransferase 7	-0.0066	-0.0156	0.0023	0.146	1
Cholesterol-enriched lipoproteins	GAMT	Guanidinoacetate N-methyltransferase	-0.0033	-0.0131	0.0065	0.508	1
Triglyceride-rich lipoproteins	GAMT	Guanidinoacetate N-methyltransferase	-0.0032	-0.013	0.0066	0.527	1
Lipoprotein(a)	GAMT	Guanidinoacetate N-methyltransferase	0.0003	-0.0095	0.0101	0.955	1
Metabolically unhealthy normal weight	GAMT	Guanidinoacetate N-methyltransferase	-0.0048	-0.0146	0.0051	0.343	1
Obesity	GAMT	Guanidinoacetate N-methyltransferase	-0.0034	-0.0132	0.0064	0.496	1
Endothelial dysfunction	GAMT	Guanidinoacetate N-methyltransferase	0.004	-0.0058	0.0138	0.425	1
Coagulation	GAMT	Guanidinoacetate N-methyltransferase	-0.0004	-0.0103	0.0094	0.93	1
Cardiac remodeling	GAMT	Guanidinoacetate N-methyltransferase	-0.0005	-0.0104	0.0093	0.916	1
Total CAD PRS	GAMT	Guanidinoacetate N-methyltransferase	0.0015	-0.0083	0.0113	0.763	1
Cholesterol-enriched lipoproteins	GAPDH	Glyceraldehyde-3-phosphate dehydrogenase	-0.0027	-0.0125	0.0072	0.595	1
Triglyceride-rich lipoproteins	GAPDH	Glyceraldehyde-3-phosphate dehydrogenase	0.011	0.0011	0.0208	0.0292	1
Lipoprotein(a)	GAPDH	Glyceraldehyde-3-phosphate dehydrogenase	0.0076	-0.0023	0.0174	0.132	1
Metabolically unhealthy normal weight	GAPDH	Glyceraldehyde-3-phosphate dehydrogenase	0.0179	0.0081	0.0278	0.000362	1
Obesity	GAPDH	Glyceraldehyde-3-phosphate dehydrogenase	0.0042	-0.0056	0.014	0.403	1
Endothelial dysfunction	GAPDH	Glyceraldehyde-3-phosphate dehydrogenase	0.0138	0.0039	0.0236	0.00618	1
Coagulation	GAPDH	Glyceraldehyde-3-phosphate dehydrogenase	0.0021	-0.0078	0.012	0.674	1
Cardiac remodeling	GAPDH	Glyceraldehyde-3-phosphate dehydrogenase	-0.0055	-0.0153	0.0044	0.278	1
Total CAD PRS	GAPDH	Glyceraldehyde-3-phosphate dehydrogenase	0.0089	-0.001	0.0187	0.0773	1
Cholesterol-enriched lipoproteins	GART	Trifunctional purine biosynthetic protein adenosine-3	-0.0053	-0.0149	0.0043	0.28	1
Triglyceride-rich lipoproteins	GART	Trifunctional purine biosynthetic protein adenosine-3	-0.0021	-0.0117	0.0076	0.675	1
Lipoprotein(a)	GART	Trifunctional purine biosynthetic protein adenosine-3	-0.0072	-0.0168	0.0024	0.143	1
Metabolically unhealthy normal weight	GART	Trifunctional purine biosynthetic protein adenosine-3	0.0049	-0.0047	0.0146	0.315	1
Obesity	GART	Trifunctional purine biosynthetic protein adenosine-3	0.0048	-0.0048	0.0144	0.327	1
Endothelial dysfunction	GART	Trifunctional purine biosynthetic protein adenosine-3	0.0067	-0.003	0.0163	0.175	1
Coagulation	GART	Trifunctional purine biosynthetic protein adenosine-3	0.0011	-0.0086	0.0107	0.831	1
Cardiac remodeling	GART	Trifunctional purine biosynthetic protein adenosine-3	-0.0032	-0.0128	0.0065	0.52	1
Total CAD PRS	GART	Trifunctional purine biosynthetic protein adenosine-3	-0.0034	-0.0131	0.0062	0.485	1
Cholesterol-enriched lipoproteins	GAS2	Growth arrest-specific protein 2	-0.0017	-0.0114	0.008	0.73	1
Triglyceride-rich lipoproteins	GAS2	Growth arrest-specific protein 2	0.0162	0.0065	0.026	0.00108	1
Lipoprotein(a)	GAS2	Growth arrest-specific protein 2	-0.0016	-0.0114	0.0081	0.743	1
Metabolically unhealthy normal weight	GAS2	Growth arrest-specific protein 2	0.0184	0.0087	0.0281	0.000214	0.624
Obesity	GAS2	Growth arrest-specific protein 2	0.0146	0.0049	0.0244	0.00315	1
Endothelial dysfunction	GAS2	Growth arrest-specific protein 2	0.0049	-0.0048	0.0147	0.324	1
Coagulation	GAS2	Growth arrest-specific protein 2	-0.0017	-0.0114	0.0081	0.738	1
Cardiac remodeling	GAS2	Growth arrest-specific protein 2	-0.0038	-0.0135	0.006	0.449	1
Total CAD PRS	GAS2	Growth arrest-specific protein 2	0.0113	0.0016	0.0211	0.0225	1
Cholesterol-enriched lipoproteins	GAS6	Growth arrest-specific protein 6	-0.0046	-0.0134	0.0041	0.299	1
Triglyceride-rich lipoproteins	GAS6	Growth arrest-specific protein 6	-0.0169	-0.0256	-0.0081	0.000162	0.473
Lipoprotein(a)	GAS6	Growth arrest-specific protein 6	0.0063	-0.0025	0.0151	0.161	1
Metabolically unhealthy normal weight	GAS6	Growth arrest-specific protein 6	-0.0188	-0.0276	-0.01	2.68e-05	0.0783
Obesity	GAS6	Growth arrest-specific protein 6	0.0138	0.005	0.0225	0.00208	1
Endothelial dysfunction	GAS6	Growth arrest-specific protein 6	-0.0158	-0.0245	-0.007	0.000437	1
Coagulation	GAS6	Growth arrest-specific protein 6	0.0153	0.0065	0.0241	0.00063	1
Cardiac remodeling	GAS6	Growth arrest-specific protein 6	0.0001	-0.0087	0.0088	0.986	1
Total CAD PRS	GAS6	Growth arrest-specific protein 6	-0.0089	-0.0177	-0.0001	0.0468	1
Cholesterol-enriched lipoproteins	GASK1A	Golgi-associated kinase 1A	-0.0114	-0.0212	-0.0015	0.0233	1
Triglyceride-rich lipoproteins	GASK1A	Golgi-associated kinase 1A	0.0081	-0.0017	0.018	0.104	1
Lipoprotein(a)	GASK1A	Golgi-associated kinase 1A	0.0005	-0.0093	0.0104	0.916	1
Metabolically unhealthy normal weight	GASK1A	Golgi-associated kinase 1A	0.0158	0.006	0.0256	0.00161	1
Obesity	GASK1A	Golgi-associated kinase 1A	0.0152	0.0054	0.025	0.00234	1
Endothelial dysfunction	GASK1A	Golgi-associated kinase 1A	-0.0091	-0.0189	0.0007	0.0693	1
Coagulation	GASK1A	Golgi-associated kinase 1A	-0.0017	-0.0116	0.0081	0.73	1
Cardiac remodeling	GASK1A	Golgi-associated kinase 1A	-0.0159	-0.0257	-0.006	0.00154	1
Total CAD PRS	GASK1A	Golgi-associated kinase 1A	-0.0085	-0.0183	0.0013	0.09	1
Cholesterol-enriched lipoproteins	GAST	Gastrin	0.0029	-0.0065	0.0122	0.549	1
Triglyceride-rich lipoproteins	GAST	Gastrin	0.0085	-0.0009	0.0178	0.0761	1
Lipoprotein(a)	GAST	Gastrin	-0.0051	-0.0145	0.0042	0.282	1
Metabolically unhealthy normal weight	GAST	Gastrin	0.0095	0.0001	0.0189	0.0467	1
Obesity	GAST	Gastrin	0.0043	-0.0051	0.0136	0.372	1
Endothelial dysfunction	GAST	Gastrin	0.02	0.0106	0.0294	2.86e-05	0.0836
Coagulation	GAST	Gastrin	-0.0145	-0.0239	-0.0052	0.00239	1
Cardiac remodeling	GAST	Gastrin	-0.0063	-0.0157	0.003	0.185	1
Total CAD PRS	GAST	Gastrin	0.0057	-0.0036	0.0151	0.229	1
Cholesterol-enriched lipoproteins	GATA3	Trans-acting T-cell-specific transcription factor GATA-3	-0.0006	-0.0104	0.0093	0.908	1
Triglyceride-rich lipoproteins	GATA3	Trans-acting T-cell-specific transcription factor GATA-3	-0.0026	-0.0124	0.0072	0.605	1
Lipoprotein(a)	GATA3	Trans-acting T-cell-specific transcription factor GATA-3	-0.0033	-0.0132	0.0065	0.507	1
Metabolically unhealthy normal weight	GATA3	Trans-acting T-cell-specific transcription factor GATA-3	0.0019	-0.008	0.0117	0.71	1
Obesity	GATA3	Trans-acting T-cell-specific transcription factor GATA-3	0.0065	-0.0033	0.0163	0.194	1
Endothelial dysfunction	GATA3	Trans-acting T-cell-specific transcription factor GATA-3	0.0059	-0.004	0.0158	0.24	1
Coagulation	GATA3	Trans-acting T-cell-specific transcription factor GATA-3	0.0063	-0.0036	0.0162	0.211	1
Cardiac remodeling	GATA3	Trans-acting T-cell-specific transcription factor GATA-3	0.0009	-0.009	0.0107	0.863	1
Total CAD PRS	GATA3	Trans-acting T-cell-specific transcription factor GATA-3	0.0036	-0.0063	0.0134	0.476	1
Cholesterol-enriched lipoproteins	GATD3	Glutamine amidotransferase-like class 1 domain-containing protein 3B, mitochondrial	-0.0087	-0.0185	0.0011	0.0804	1
Triglyceride-rich lipoproteins	GATD3	Glutamine amidotransferase-like class 1 domain-containing protein 3B, mitochondrial	0.0081	-0.0017	0.0179	0.103	1
Lipoprotein(a)	GATD3	Glutamine amidotransferase-like class 1 domain-containing protein 3B, mitochondrial	0.0023	-0.0074	0.0121	0.638	1
Metabolically unhealthy normal weight	GATD3	Glutamine amidotransferase-like class 1 domain-containing protein 3B, mitochondrial	0.0025	-0.0073	0.0123	0.613	1
Obesity	GATD3	Glutamine amidotransferase-like class 1 domain-containing protein 3B, mitochondrial	0.0026	-0.0072	0.0124	0.601	1
Endothelial dysfunction	GATD3	Glutamine amidotransferase-like class 1 domain-containing protein 3B, mitochondrial	0.019	0.0092	0.0288	0.000146	0.426
Coagulation	GATD3	Glutamine amidotransferase-like class 1 domain-containing protein 3B, mitochondrial	0.0067	-0.0031	0.0165	0.179	1
Cardiac remodeling	GATD3	Glutamine amidotransferase-like class 1 domain-containing protein 3B, mitochondrial	-0.0008	-0.0106	0.009	0.871	1
Total CAD PRS	GATD3	Glutamine amidotransferase-like class 1 domain-containing protein 3B, mitochondrial	-0.0024	-0.0122	0.0074	0.629	1
Cholesterol-enriched lipoproteins	GBA	Lysosomal acid glucosylceramidase	-0.0048	-0.0146	0.005	0.339	1
Triglyceride-rich lipoproteins	GBA	Lysosomal acid glucosylceramidase	0.0052	-0.0046	0.015	0.295	1
Lipoprotein(a)	GBA	Lysosomal acid glucosylceramidase	0.0015	-0.0083	0.0113	0.76	1
Metabolically unhealthy normal weight	GBA	Lysosomal acid glucosylceramidase	0.0044	-0.0054	0.0142	0.382	1
Obesity	GBA	Lysosomal acid glucosylceramidase	0.0024	-0.0074	0.0122	0.631	1
Endothelial dysfunction	GBA	Lysosomal acid glucosylceramidase	0.0104	0.0006	0.0202	0.0376	1
Coagulation	GBA	Lysosomal acid glucosylceramidase	-0.0141	-0.0239	-0.0043	0.0049	1
Cardiac remodeling	GBA	Lysosomal acid glucosylceramidase	-0.0049	-0.0147	0.0049	0.329	1
Total CAD PRS	GBA	Lysosomal acid glucosylceramidase	0.0048	-0.0049	0.0146	0.333	1
Cholesterol-enriched lipoproteins	GBP1	Guanylate-binding protein 1	-0.0128	-0.0224	-0.0032	0.00894	1
Triglyceride-rich lipoproteins	GBP1	Guanylate-binding protein 1	0.0241	0.0145	0.0337	8.69e-07	0.00254
Lipoprotein(a)	GBP1	Guanylate-binding protein 1	0.0043	-0.0053	0.014	0.378	1
Metabolically unhealthy normal weight	GBP1	Guanylate-binding protein 1	0.0173	0.0077	0.0269	0.000424	1
Obesity	GBP1	Guanylate-binding protein 1	0.0157	0.0061	0.0253	0.00134	1
Endothelial dysfunction	GBP1	Guanylate-binding protein 1	0.0822	0.0726	0.0918	5.87e-63	1.72e-59
Coagulation	GBP1	Guanylate-binding protein 1	-0.0083	-0.018	0.0013	0.0901	1
Cardiac remodeling	GBP1	Guanylate-binding protein 1	-0.0026	-0.0123	0.007	0.591	1
Total CAD PRS	GBP1	Guanylate-binding protein 1	0.0121	0.0025	0.0218	0.0134	1
Cholesterol-enriched lipoproteins	GBP2	Guanylate-binding protein 2	-0.0033	-0.0124	0.0057	0.474	1
Triglyceride-rich lipoproteins	GBP2	Guanylate-binding protein 2	-0.0033	-0.0123	0.0058	0.482	1
Lipoprotein(a)	GBP2	Guanylate-binding protein 2	0.0034	-0.0057	0.0124	0.467	1
Metabolically unhealthy normal weight	GBP2	Guanylate-binding protein 2	0.0029	-0.0061	0.012	0.524	1
Obesity	GBP2	Guanylate-binding protein 2	0.0004	-0.0086	0.0095	0.926	1
Endothelial dysfunction	GBP2	Guanylate-binding protein 2	0.0251	0.016	0.0341	6.28e-08	0.000184
Coagulation	GBP2	Guanylate-binding protein 2	-0.0054	-0.0144	0.0037	0.248	1
Cardiac remodeling	GBP2	Guanylate-binding protein 2	-0.0118	-0.0209	-0.0027	0.0107	1
Total CAD PRS	GBP2	Guanylate-binding protein 2	-0.0002	-0.0093	0.0088	0.963	1
Cholesterol-enriched lipoproteins	GBP4	Guanylate-binding protein 4	-0.0018	-0.0109	0.0073	0.692	1
Triglyceride-rich lipoproteins	GBP4	Guanylate-binding protein 4	0.0042	-0.0049	0.0133	0.36	1
Lipoprotein(a)	GBP4	Guanylate-binding protein 4	0.0044	-0.0047	0.0135	0.344	1
Metabolically unhealthy normal weight	GBP4	Guanylate-binding protein 4	0.0073	-0.0018	0.0164	0.115	1
Obesity	GBP4	Guanylate-binding protein 4	-0.005	-0.0141	0.0041	0.282	1
Endothelial dysfunction	GBP4	Guanylate-binding protein 4	0.013	0.0039	0.0221	0.0053	1
Coagulation	GBP4	Guanylate-binding protein 4	0.0015	-0.0076	0.0107	0.74	1
Cardiac remodeling	GBP4	Guanylate-binding protein 4	0.0063	-0.0028	0.0154	0.176	1
Total CAD PRS	GBP4	Guanylate-binding protein 4	0.0025	-0.0066	0.0116	0.594	1
Cholesterol-enriched lipoproteins	GBP6	Guanylate-binding protein 6	0.0028	-0.0071	0.0126	0.582	1
Triglyceride-rich lipoproteins	GBP6	Guanylate-binding protein 6	0.0003	-0.0095	0.0101	0.951	1
Lipoprotein(a)	GBP6	Guanylate-binding protein 6	0.0004	-0.0094	0.0103	0.931	1
Metabolically unhealthy normal weight	GBP6	Guanylate-binding protein 6	0.0055	-0.0044	0.0153	0.276	1
Obesity	GBP6	Guanylate-binding protein 6	0.0072	-0.0026	0.017	0.151	1
Endothelial dysfunction	GBP6	Guanylate-binding protein 6	-0.0038	-0.0136	0.0061	0.454	1
Coagulation	GBP6	Guanylate-binding protein 6	0.004	-0.0058	0.0139	0.425	1
Cardiac remodeling	GBP6	Guanylate-binding protein 6	0.0018	-0.008	0.0116	0.721	1
Total CAD PRS	GBP6	Guanylate-binding protein 6	0.0047	-0.0052	0.0145	0.352	1
Cholesterol-enriched lipoproteins	GC	Vitamin D-binding protein	0.0013	-0.0083	0.0109	0.794	1
Triglyceride-rich lipoproteins	GC	Vitamin D-binding protein	0.0013	-0.0083	0.0109	0.79	1
Lipoprotein(a)	GC	Vitamin D-binding protein	0.0066	-0.003	0.0163	0.175	1
Metabolically unhealthy normal weight	GC	Vitamin D-binding protein	0.0061	-0.0035	0.0157	0.213	1
Obesity	GC	Vitamin D-binding protein	-0.002	-0.0116	0.0076	0.683	1
Endothelial dysfunction	GC	Vitamin D-binding protein	-0.007	-0.0166	0.0026	0.153	1
Coagulation	GC	Vitamin D-binding protein	-0.0042	-0.0138	0.0054	0.392	1
Cardiac remodeling	GC	Vitamin D-binding protein	-0.0015	-0.0111	0.0081	0.762	1
Total CAD PRS	GC	Vitamin D-binding protein	0.0037	-0.0059	0.0133	0.445	1
Cholesterol-enriched lipoproteins	GCC1	GRIP and coiled-coil domain-containing protein 1	-0.0125	-0.0222	-0.0029	0.0109	1
Triglyceride-rich lipoproteins	GCC1	GRIP and coiled-coil domain-containing protein 1	0.0178	0.0082	0.0275	0.0003	0.877
Lipoprotein(a)	GCC1	GRIP and coiled-coil domain-containing protein 1	0.0095	-0.0002	0.0192	0.0537	1
Metabolically unhealthy normal weight	GCC1	GRIP and coiled-coil domain-containing protein 1	0.0157	0.0061	0.0254	0.00142	1
Obesity	GCC1	GRIP and coiled-coil domain-containing protein 1	0.0011	-0.0085	0.0108	0.821	1
Endothelial dysfunction	GCC1	GRIP and coiled-coil domain-containing protein 1	0.0187	0.009	0.0284	0.000152	0.445
Coagulation	GCC1	GRIP and coiled-coil domain-containing protein 1	-0.0028	-0.0125	0.0069	0.576	1
Cardiac remodeling	GCC1	GRIP and coiled-coil domain-containing protein 1	-0.0048	-0.0145	0.0049	0.33	1
Total CAD PRS	GCC1	GRIP and coiled-coil domain-containing protein 1	0.004	-0.0057	0.0136	0.422	1
Cholesterol-enriched lipoproteins	GCG	Pro-glucagon	-0.0127	-0.0217	-0.0037	0.00587	1
Triglyceride-rich lipoproteins	GCG	Pro-glucagon	0.0286	0.0196	0.0376	5.03e-10	1.47e-06
Lipoprotein(a)	GCG	Pro-glucagon	0.0193	0.0103	0.0284	2.65e-05	0.0775
Metabolically unhealthy normal weight	GCG	Pro-glucagon	0.0398	0.0308	0.0488	5.15e-18	1.51e-14
Obesity	GCG	Pro-glucagon	0.0049	-0.0041	0.0139	0.288	1
Endothelial dysfunction	GCG	Pro-glucagon	0.0162	0.0072	0.0253	0.000426	1
Coagulation	GCG	Pro-glucagon	-0.0255	-0.0345	-0.0164	3.36e-08	9.82e-05
Cardiac remodeling	GCG	Pro-glucagon	-0.0072	-0.0162	0.0019	0.12	1
Total CAD PRS	GCG	Pro-glucagon	0.0244	0.0153	0.0334	1.19e-07	0.000348
Cholesterol-enriched lipoproteins	GCHFR	GTP cyclohydrolase 1 feedback regulatory protein	0.0012	-0.0083	0.0107	0.799	1
Triglyceride-rich lipoproteins	GCHFR	GTP cyclohydrolase 1 feedback regulatory protein	0.0105	0.001	0.02	0.0301	1
Lipoprotein(a)	GCHFR	GTP cyclohydrolase 1 feedback regulatory protein	0.0091	-0.0004	0.0186	0.0598	1
Metabolically unhealthy normal weight	GCHFR	GTP cyclohydrolase 1 feedback regulatory protein	0.0006	-0.0089	0.0101	0.902	1
Obesity	GCHFR	GTP cyclohydrolase 1 feedback regulatory protein	0.0186	0.0092	0.0281	0.000118	0.345
Endothelial dysfunction	GCHFR	GTP cyclohydrolase 1 feedback regulatory protein	0.0244	0.0149	0.0339	5.05e-07	0.00148
Coagulation	GCHFR	GTP cyclohydrolase 1 feedback regulatory protein	-0.0069	-0.0164	0.0026	0.154	1
Cardiac remodeling	GCHFR	GTP cyclohydrolase 1 feedback regulatory protein	0.007	-0.0025	0.0165	0.15	1
Total CAD PRS	GCHFR	GTP cyclohydrolase 1 feedback regulatory protein	0.0078	-0.0016	0.0173	0.105	1
Cholesterol-enriched lipoproteins	GCLM	Glutamate--cysteine ligase regulatory subunit	-0.0057	-0.0155	0.0041	0.253	1
Triglyceride-rich lipoproteins	GCLM	Glutamate--cysteine ligase regulatory subunit	0.0066	-0.0031	0.0164	0.184	1
Lipoprotein(a)	GCLM	Glutamate--cysteine ligase regulatory subunit	0.0067	-0.0031	0.0165	0.181	1
Metabolically unhealthy normal weight	GCLM	Glutamate--cysteine ligase regulatory subunit	0.0186	0.0088	0.0284	0.000194	0.566
Obesity	GCLM	Glutamate--cysteine ligase regulatory subunit	0.002	-0.0078	0.0118	0.692	1
Endothelial dysfunction	GCLM	Glutamate--cysteine ligase regulatory subunit	0.025	0.0152	0.0348	5.91e-07	0.00173
Coagulation	GCLM	Glutamate--cysteine ligase regulatory subunit	-0.0023	-0.0121	0.0076	0.652	1
Cardiac remodeling	GCLM	Glutamate--cysteine ligase regulatory subunit	-0.0064	-0.0162	0.0034	0.201	1
Total CAD PRS	GCLM	Glutamate--cysteine ligase regulatory subunit	0.0044	-0.0054	0.0142	0.381	1
Cholesterol-enriched lipoproteins	GCNT1	Beta-1,3-galactosyl-O-glycosyl-glycoprotein beta-1,6-N-acetylglucosaminyltransferase	-0.0034	-0.0122	0.0054	0.446	1
Triglyceride-rich lipoproteins	GCNT1	Beta-1,3-galactosyl-O-glycosyl-glycoprotein beta-1,6-N-acetylglucosaminyltransferase	0.0275	0.0188	0.0363	7.5e-10	2.19e-06
Lipoprotein(a)	GCNT1	Beta-1,3-galactosyl-O-glycosyl-glycoprotein beta-1,6-N-acetylglucosaminyltransferase	-0.0007	-0.0095	0.0081	0.872	1
Metabolically unhealthy normal weight	GCNT1	Beta-1,3-galactosyl-O-glycosyl-glycoprotein beta-1,6-N-acetylglucosaminyltransferase	0.0028	-0.006	0.0115	0.538	1
Obesity	GCNT1	Beta-1,3-galactosyl-O-glycosyl-glycoprotein beta-1,6-N-acetylglucosaminyltransferase	0.0019	-0.0069	0.0107	0.669	1
Endothelial dysfunction	GCNT1	Beta-1,3-galactosyl-O-glycosyl-glycoprotein beta-1,6-N-acetylglucosaminyltransferase	0.0833	0.0746	0.0921	2.48e-77	7.25e-74
Coagulation	GCNT1	Beta-1,3-galactosyl-O-glycosyl-glycoprotein beta-1,6-N-acetylglucosaminyltransferase	0.0388	0.03	0.0475	5.8e-18	1.7e-14
Cardiac remodeling	GCNT1	Beta-1,3-galactosyl-O-glycosyl-glycoprotein beta-1,6-N-acetylglucosaminyltransferase	-0.0047	-0.0135	0.004	0.29	1
Total CAD PRS	GCNT1	Beta-1,3-galactosyl-O-glycosyl-glycoprotein beta-1,6-N-acetylglucosaminyltransferase	0.01	0.0012	0.0188	0.0255	1
Cholesterol-enriched lipoproteins	GDF15	Growth/differentiation factor 15	-0.0114	-0.0189	-0.004	0.00264	1
Triglyceride-rich lipoproteins	GDF15	Growth/differentiation factor 15	0.0109	0.0035	0.0184	0.00406	1
Lipoprotein(a)	GDF15	Growth/differentiation factor 15	0.0022	-0.0053	0.0096	0.571	1
Metabolically unhealthy normal weight	GDF15	Growth/differentiation factor 15	0.0195	0.012	0.0269	2.92e-07	0.000854
Obesity	GDF15	Growth/differentiation factor 15	0.0253	0.0179	0.0328	2.65e-11	7.75e-08
Endothelial dysfunction	GDF15	Growth/differentiation factor 15	0.0111	0.0036	0.0185	0.00362	1
Coagulation	GDF15	Growth/differentiation factor 15	-0.0116	-0.019	-0.0041	0.00242	1
Cardiac remodeling	GDF15	Growth/differentiation factor 15	-0.0093	-0.0167	-0.0018	0.0148	1
Total CAD PRS	GDF15	Growth/differentiation factor 15	0.0051	-0.0023	0.0126	0.177	1
Cholesterol-enriched lipoproteins	GDF2	Growth/differentiation factor 2	-0.0055	-0.0139	0.0029	0.197	1
Triglyceride-rich lipoproteins	GDF2	Growth/differentiation factor 2	-0.0084	-0.0168	0	0.0505	1
Lipoprotein(a)	GDF2	Growth/differentiation factor 2	0.01	0.0016	0.0184	0.02	1
Metabolically unhealthy normal weight	GDF2	Growth/differentiation factor 2	0.001	-0.0074	0.0094	0.808	1
Obesity	GDF2	Growth/differentiation factor 2	-0.0212	-0.0296	-0.0128	7.17e-07	0.0021
Endothelial dysfunction	GDF2	Growth/differentiation factor 2	-0.034	-0.0424	-0.0256	2.32e-15	6.78e-12
Coagulation	GDF2	Growth/differentiation factor 2	-0.0043	-0.0127	0.0042	0.321	1
Cardiac remodeling	GDF2	Growth/differentiation factor 2	-0.0051	-0.0135	0.0033	0.234	1
Total CAD PRS	GDF2	Growth/differentiation factor 2	-0.0069	-0.0153	0.0015	0.106	1
Cholesterol-enriched lipoproteins	GDNF	Glial cell line-derived neurotrophic factor	0.0005	-0.0083	0.0092	0.917	1
Triglyceride-rich lipoproteins	GDNF	Glial cell line-derived neurotrophic factor	0.0215	0.0128	0.0303	1.49e-06	0.00436
Lipoprotein(a)	GDNF	Glial cell line-derived neurotrophic factor	0.0152	0.0064	0.0239	0.000725	1
Metabolically unhealthy normal weight	GDNF	Glial cell line-derived neurotrophic factor	0.0263	0.0175	0.0351	4.24e-09	1.24e-05
Obesity	GDNF	Glial cell line-derived neurotrophic factor	-0.003	-0.0117	0.0058	0.509	1
Endothelial dysfunction	GDNF	Glial cell line-derived neurotrophic factor	0.0091	0.0003	0.0179	0.0419	1
Coagulation	GDNF	Glial cell line-derived neurotrophic factor	0.0001	-0.0087	0.0089	0.975	1
Cardiac remodeling	GDNF	Glial cell line-derived neurotrophic factor	-0.0118	-0.0206	-0.003	0.00861	1
Total CAD PRS	GDNF	Glial cell line-derived neurotrophic factor	0.0129	0.0041	0.0217	0.00402	1
Cholesterol-enriched lipoproteins	GET3	ATPase GET3	0.0097	0.0001	0.0194	0.0483	1
Triglyceride-rich lipoproteins	GET3	ATPase GET3	0.0267	0.0171	0.0364	5.85e-08	0.000171
Lipoprotein(a)	GET3	ATPase GET3	-0.0052	-0.0149	0.0044	0.289	1
Metabolically unhealthy normal weight	GET3	ATPase GET3	0.0119	0.0023	0.0216	0.0156	1
Obesity	GET3	ATPase GET3	0.0007	-0.009	0.0103	0.889	1
Endothelial dysfunction	GET3	ATPase GET3	0.0118	0.0021	0.0215	0.0168	1
Coagulation	GET3	ATPase GET3	-0.0067	-0.0164	0.003	0.175	1
Cardiac remodeling	GET3	ATPase GET3	-0.0054	-0.015	0.0043	0.276	1
Total CAD PRS	GET3	ATPase GET3	0.003	-0.0066	0.0127	0.538	1
Cholesterol-enriched lipoproteins	GFAP	Glial fibrillary acidic protein	0.0362	0.0278	0.0445	1.53e-17	4.47e-14
Triglyceride-rich lipoproteins	GFAP	Glial fibrillary acidic protein	0.0032	-0.0051	0.0115	0.449	1
Lipoprotein(a)	GFAP	Glial fibrillary acidic protein	0.0045	-0.0038	0.0129	0.285	1
Metabolically unhealthy normal weight	GFAP	Glial fibrillary acidic protein	0.0056	-0.0027	0.014	0.185	1
Obesity	GFAP	Glial fibrillary acidic protein	-0.0118	-0.0201	-0.0035	0.00531	1
Endothelial dysfunction	GFAP	Glial fibrillary acidic protein	-0.0011	-0.0095	0.0072	0.789	1
Coagulation	GFAP	Glial fibrillary acidic protein	0.0052	-0.0031	0.0136	0.218	1
Cardiac remodeling	GFAP	Glial fibrillary acidic protein	-0.0035	-0.0118	0.0048	0.407	1
Total CAD PRS	GFAP	Glial fibrillary acidic protein	0.0093	0.001	0.0176	0.0287	1
Cholesterol-enriched lipoproteins	GFER	FAD-linked sulfhydryl oxidase ALR	-0.0063	-0.0153	0.0027	0.171	1
Triglyceride-rich lipoproteins	GFER	FAD-linked sulfhydryl oxidase ALR	0.0108	0.0018	0.0198	0.0192	1
Lipoprotein(a)	GFER	FAD-linked sulfhydryl oxidase ALR	-0.0055	-0.0145	0.0035	0.233	1
Metabolically unhealthy normal weight	GFER	FAD-linked sulfhydryl oxidase ALR	0.0118	0.0028	0.0208	0.0105	1
Obesity	GFER	FAD-linked sulfhydryl oxidase ALR	0.0023	-0.0068	0.0113	0.622	1
Endothelial dysfunction	GFER	FAD-linked sulfhydryl oxidase ALR	0.0201	0.0111	0.0292	1.26e-05	0.0368
Coagulation	GFER	FAD-linked sulfhydryl oxidase ALR	0.0012	-0.0078	0.0103	0.791	1
Cardiac remodeling	GFER	FAD-linked sulfhydryl oxidase ALR	-0.0002	-0.0092	0.0088	0.969	1
Total CAD PRS	GFER	FAD-linked sulfhydryl oxidase ALR	-0.0017	-0.0107	0.0073	0.713	1
Cholesterol-enriched lipoproteins	GFOD2	Glucose-fructose oxidoreductase domain-containing protein 2	-0.0117	-0.0208	-0.0026	0.0119	1
Triglyceride-rich lipoproteins	GFOD2	Glucose-fructose oxidoreductase domain-containing protein 2	0.0076	-0.0015	0.0167	0.1	1
Lipoprotein(a)	GFOD2	Glucose-fructose oxidoreductase domain-containing protein 2	0.0005	-0.0086	0.0096	0.908	1
Metabolically unhealthy normal weight	GFOD2	Glucose-fructose oxidoreductase domain-containing protein 2	0.001	-0.0081	0.0101	0.822	1
Obesity	GFOD2	Glucose-fructose oxidoreductase domain-containing protein 2	-0.0071	-0.0162	0.002	0.128	1
Endothelial dysfunction	GFOD2	Glucose-fructose oxidoreductase domain-containing protein 2	0.0008	-0.0083	0.0099	0.859	1
Coagulation	GFOD2	Glucose-fructose oxidoreductase domain-containing protein 2	-0.0002	-0.0093	0.009	0.972	1
Cardiac remodeling	GFOD2	Glucose-fructose oxidoreductase domain-containing protein 2	-0.0071	-0.0162	0.002	0.126	1
Total CAD PRS	GFOD2	Glucose-fructose oxidoreductase domain-containing protein 2	-0.0068	-0.0159	0.0023	0.141	1
Cholesterol-enriched lipoproteins	GFRA1	GDNF family receptor alpha-1	-0.0072	-0.0158	0.0013	0.0969	1
Triglyceride-rich lipoproteins	GFRA1	GDNF family receptor alpha-1	0.0047	-0.0038	0.0133	0.28	1
Lipoprotein(a)	GFRA1	GDNF family receptor alpha-1	-0.006	-0.0146	0.0026	0.171	1
Metabolically unhealthy normal weight	GFRA1	GDNF family receptor alpha-1	0.0052	-0.0034	0.0138	0.233	1
Obesity	GFRA1	GDNF family receptor alpha-1	0.0196	0.011	0.0281	7.52e-06	0.022
Endothelial dysfunction	GFRA1	GDNF family receptor alpha-1	-0.0096	-0.0182	-0.001	0.028	1
Coagulation	GFRA1	GDNF family receptor alpha-1	0.0043	-0.0042	0.0129	0.321	1
Cardiac remodeling	GFRA1	GDNF family receptor alpha-1	-0.0037	-0.0123	0.0049	0.397	1
Total CAD PRS	GFRA1	GDNF family receptor alpha-1	-0.0068	-0.0154	0.0017	0.118	1
Cholesterol-enriched lipoproteins	GFRA2	GDNF family receptor alpha-2	0.0054	-0.0036	0.0144	0.237	1
Triglyceride-rich lipoproteins	GFRA2	GDNF family receptor alpha-2	0.0069	-0.002	0.0159	0.13	1
Lipoprotein(a)	GFRA2	GDNF family receptor alpha-2	-0.0005	-0.0095	0.0085	0.912	1
Metabolically unhealthy normal weight	GFRA2	GDNF family receptor alpha-2	-0.007	-0.016	0.002	0.127	1
Obesity	GFRA2	GDNF family receptor alpha-2	-0.0005	-0.0095	0.0085	0.913	1
Endothelial dysfunction	GFRA2	GDNF family receptor alpha-2	0.0203	0.0113	0.0293	9.37e-06	0.0274
Coagulation	GFRA2	GDNF family receptor alpha-2	0.0276	0.0186	0.0366	1.82e-09	5.32e-06
Cardiac remodeling	GFRA2	GDNF family receptor alpha-2	0.0026	-0.0064	0.0115	0.575	1
Total CAD PRS	GFRA2	GDNF family receptor alpha-2	0.0038	-0.0052	0.0128	0.41	1
Cholesterol-enriched lipoproteins	GFRA3	GDNF family receptor alpha-3	0.0003	-0.0085	0.009	0.953	1
Triglyceride-rich lipoproteins	GFRA3	GDNF family receptor alpha-3	-0.0083	-0.0171	0.0004	0.0621	1
Lipoprotein(a)	GFRA3	GDNF family receptor alpha-3	0.0026	-0.0061	0.0114	0.555	1
Metabolically unhealthy normal weight	GFRA3	GDNF family receptor alpha-3	-0.0067	-0.0154	0.0021	0.136	1
Obesity	GFRA3	GDNF family receptor alpha-3	-0.0189	-0.0277	-0.0102	2.17e-05	0.0634
Endothelial dysfunction	GFRA3	GDNF family receptor alpha-3	-0.011	-0.0198	-0.0023	0.0137	1
Coagulation	GFRA3	GDNF family receptor alpha-3	-0.021	-0.0297	-0.0122	2.71e-06	0.00792
Cardiac remodeling	GFRA3	GDNF family receptor alpha-3	-0.009	-0.0178	-0.0003	0.043	1
Total CAD PRS	GFRA3	GDNF family receptor alpha-3	-0.0114	-0.0201	-0.0026	0.0108	1
Cholesterol-enriched lipoproteins	GFRAL	GDNF family receptor alpha-like	-0.0088	-0.0183	0.0008	0.0718	1
Triglyceride-rich lipoproteins	GFRAL	GDNF family receptor alpha-like	0.0039	-0.0057	0.0134	0.427	1
Lipoprotein(a)	GFRAL	GDNF family receptor alpha-like	-0.0067	-0.0163	0.0028	0.169	1
Metabolically unhealthy normal weight	GFRAL	GDNF family receptor alpha-like	-0.038	-0.0476	-0.0285	6.2e-15	1.81e-11
Obesity	GFRAL	GDNF family receptor alpha-like	0.0061	-0.0034	0.0157	0.207	1
Endothelial dysfunction	GFRAL	GDNF family receptor alpha-like	-0.0131	-0.0227	-0.0035	0.0074	1
Coagulation	GFRAL	GDNF family receptor alpha-like	-0.0853	-0.0948	-0.0757	2.13e-68	6.23e-65
Cardiac remodeling	GFRAL	GDNF family receptor alpha-like	-0.0048	-0.0143	0.0048	0.326	1
Total CAD PRS	GFRAL	GDNF family receptor alpha-like	-0.0202	-0.0297	-0.0106	3.45e-05	0.101
Cholesterol-enriched lipoproteins	GGA1	ADP-ribosylation factor-binding protein GGA1	0.0017	-0.0073	0.0108	0.707	1
Triglyceride-rich lipoproteins	GGA1	ADP-ribosylation factor-binding protein GGA1	0.0058	-0.0033	0.0148	0.21	1
Lipoprotein(a)	GGA1	ADP-ribosylation factor-binding protein GGA1	-0.0058	-0.0149	0.0033	0.209	1
Metabolically unhealthy normal weight	GGA1	ADP-ribosylation factor-binding protein GGA1	-0.0036	-0.0127	0.0055	0.436	1
Obesity	GGA1	ADP-ribosylation factor-binding protein GGA1	-0.0003	-0.0094	0.0087	0.943	1
Endothelial dysfunction	GGA1	ADP-ribosylation factor-binding protein GGA1	0.0034	-0.0057	0.0125	0.465	1
Coagulation	GGA1	ADP-ribosylation factor-binding protein GGA1	-0.0006	-0.0097	0.0085	0.9	1
Cardiac remodeling	GGA1	ADP-ribosylation factor-binding protein GGA1	0.0031	-0.0059	0.0122	0.498	1
Total CAD PRS	GGA1	ADP-ribosylation factor-binding protein GGA1	0.0017	-0.0073	0.0108	0.71	1
Cholesterol-enriched lipoproteins	GGACT	Gamma-glutamylaminecyclotransferase	-0.0047	-0.0143	0.005	0.345	1
Triglyceride-rich lipoproteins	GGACT	Gamma-glutamylaminecyclotransferase	0.0072	-0.0024	0.0169	0.141	1
Lipoprotein(a)	GGACT	Gamma-glutamylaminecyclotransferase	0.0062	-0.0035	0.0158	0.211	1
Metabolically unhealthy normal weight	GGACT	Gamma-glutamylaminecyclotransferase	0.0089	-0.0007	0.0186	0.0701	1
Obesity	GGACT	Gamma-glutamylaminecyclotransferase	0.004	-0.0057	0.0136	0.421	1
Endothelial dysfunction	GGACT	Gamma-glutamylaminecyclotransferase	0.0209	0.0112	0.0306	2.27e-05	0.0664
Coagulation	GGACT	Gamma-glutamylaminecyclotransferase	-0.0084	-0.0181	0.0013	0.0883	1
Cardiac remodeling	GGACT	Gamma-glutamylaminecyclotransferase	-0.0039	-0.0135	0.0058	0.432	1
Total CAD PRS	GGACT	Gamma-glutamylaminecyclotransferase	0.0004	-0.0092	0.0101	0.928	1
Cholesterol-enriched lipoproteins	GGCT	Gamma-glutamylcyclotransferase	-0.0026	-0.0122	0.0071	0.599	1
Triglyceride-rich lipoproteins	GGCT	Gamma-glutamylcyclotransferase	0.0134	0.0037	0.023	0.00669	1
Lipoprotein(a)	GGCT	Gamma-glutamylcyclotransferase	0.007	-0.0027	0.0167	0.155	1
Metabolically unhealthy normal weight	GGCT	Gamma-glutamylcyclotransferase	0.0137	0.004	0.0233	0.00556	1
Obesity	GGCT	Gamma-glutamylcyclotransferase	0.001	-0.0086	0.0107	0.838	1
Endothelial dysfunction	GGCT	Gamma-glutamylcyclotransferase	0.0262	0.0165	0.0359	1.1e-07	0.000322
Coagulation	GGCT	Gamma-glutamylcyclotransferase	-0.0022	-0.0119	0.0074	0.651	1
Cardiac remodeling	GGCT	Gamma-glutamylcyclotransferase	-0.0055	-0.0151	0.0042	0.268	1
Total CAD PRS	GGCT	Gamma-glutamylcyclotransferase	0.0013	-0.0084	0.0109	0.794	1
Cholesterol-enriched lipoproteins	GGH	Gamma-glutamyl hydrolase	-0.0062	-0.0152	0.0029	0.182	1
Triglyceride-rich lipoproteins	GGH	Gamma-glutamyl hydrolase	-0.0053	-0.0143	0.0038	0.254	1
Lipoprotein(a)	GGH	Gamma-glutamyl hydrolase	-0.0037	-0.0128	0.0053	0.419	1
Metabolically unhealthy normal weight	GGH	Gamma-glutamyl hydrolase	0.0012	-0.0079	0.0102	0.797	1
Obesity	GGH	Gamma-glutamyl hydrolase	0.03	0.021	0.0391	7.31e-11	2.14e-07
Endothelial dysfunction	GGH	Gamma-glutamyl hydrolase	-0.0066	-0.0156	0.0025	0.156	1
Coagulation	GGH	Gamma-glutamyl hydrolase	0.0148	0.0058	0.0239	0.00133	1
Cardiac remodeling	GGH	Gamma-glutamyl hydrolase	-0.0077	-0.0168	0.0013	0.0943	1
Total CAD PRS	GGH	Gamma-glutamyl hydrolase	0.0004	-0.0087	0.0094	0.935	1
Cholesterol-enriched lipoproteins	GGT1	Glutathione hydrolase 1 proenzyme	-0.0247	-0.0331	-0.0164	5.87e-09	1.72e-05
Triglyceride-rich lipoproteins	GGT1	Glutathione hydrolase 1 proenzyme	0.0071	-0.0013	0.0154	0.0971	1
Lipoprotein(a)	GGT1	Glutathione hydrolase 1 proenzyme	0.001	-0.0074	0.0093	0.818	1
Metabolically unhealthy normal weight	GGT1	Glutathione hydrolase 1 proenzyme	0.0351	0.0267	0.0434	1.68e-16	4.91e-13
Obesity	GGT1	Glutathione hydrolase 1 proenzyme	0.0124	0.0041	0.0207	0.00353	1
Endothelial dysfunction	GGT1	Glutathione hydrolase 1 proenzyme	-0.0021	-0.0105	0.0063	0.622	1
Coagulation	GGT1	Glutathione hydrolase 1 proenzyme	0.0183	0.0099	0.0267	1.78e-05	0.052
Cardiac remodeling	GGT1	Glutathione hydrolase 1 proenzyme	-0.0073	-0.0156	0.0011	0.0869	1
Total CAD PRS	GGT1	Glutathione hydrolase 1 proenzyme	0.0041	-0.0042	0.0124	0.336	1
Cholesterol-enriched lipoproteins	GGT5	Glutathione hydrolase 5 proenzyme	-0.0097	-0.0186	-0.0007	0.0342	1
Triglyceride-rich lipoproteins	GGT5	Glutathione hydrolase 5 proenzyme	-0.0004	-0.0094	0.0085	0.924	1
Lipoprotein(a)	GGT5	Glutathione hydrolase 5 proenzyme	-0.0024	-0.0114	0.0065	0.597	1
Metabolically unhealthy normal weight	GGT5	Glutathione hydrolase 5 proenzyme	0.0021	-0.0068	0.0111	0.64	1
Obesity	GGT5	Glutathione hydrolase 5 proenzyme	0.0095	0.0006	0.0184	0.0372	1
Endothelial dysfunction	GGT5	Glutathione hydrolase 5 proenzyme	0.0152	0.0063	0.0242	0.000846	1
Coagulation	GGT5	Glutathione hydrolase 5 proenzyme	-0.0037	-0.0127	0.0052	0.413	1
Cardiac remodeling	GGT5	Glutathione hydrolase 5 proenzyme	0.0005	-0.0084	0.0095	0.905	1
Total CAD PRS	GGT5	Glutathione hydrolase 5 proenzyme	-0.0027	-0.0116	0.0063	0.557	1
Cholesterol-enriched lipoproteins	GH1	Somatotropin	-0.0024	-0.0109	0.006	0.574	1
Triglyceride-rich lipoproteins	GH1	Somatotropin	-0.0134	-0.0218	-0.0049	0.00198	1
Lipoprotein(a)	GH1	Somatotropin	-0.0019	-0.0104	0.0066	0.656	1
Metabolically unhealthy normal weight	GH1	Somatotropin	-0.0144	-0.0229	-0.006	0.000839	1
Obesity	GH1	Somatotropin	-0.0006	-0.0091	0.0078	0.883	1
Endothelial dysfunction	GH1	Somatotropin	-0.0047	-0.0132	0.0038	0.282	1
Coagulation	GH1	Somatotropin	-0.0096	-0.0181	-0.0011	0.0266	1
Cardiac remodeling	GH1	Somatotropin	0.0092	0.0007	0.0177	0.0334	1
Total CAD PRS	GH1	Somatotropin	-0.0029	-0.0114	0.0056	0.505	1
Cholesterol-enriched lipoproteins	GH2	Growth hormone variant	0.0041	-0.005	0.0131	0.375	1
Triglyceride-rich lipoproteins	GH2	Growth hormone variant	-0.0007	-0.0098	0.0083	0.876	1
Lipoprotein(a)	GH2	Growth hormone variant	0.0051	-0.004	0.0142	0.27	1
Metabolically unhealthy normal weight	GH2	Growth hormone variant	-0.0012	-0.0103	0.0078	0.793	1
Obesity	GH2	Growth hormone variant	-0.0018	-0.0109	0.0072	0.693	1
Endothelial dysfunction	GH2	Growth hormone variant	-0.006	-0.0151	0.0031	0.193	1
Coagulation	GH2	Growth hormone variant	0.0004	-0.0086	0.0095	0.927	1
Cardiac remodeling	GH2	Growth hormone variant	0.0016	-0.0075	0.0106	0.73	1
Total CAD PRS	GH2	Growth hormone variant	0.0033	-0.0057	0.0124	0.471	1
Cholesterol-enriched lipoproteins	GHR	Growth hormone receptor	-0.0215	-0.0313	-0.0118	1.46e-05	0.0427
Triglyceride-rich lipoproteins	GHR	Growth hormone receptor	0.0084	-0.0013	0.0182	0.0891	1
Lipoprotein(a)	GHR	Growth hormone receptor	-0.0006	-0.0104	0.0092	0.904	1
Metabolically unhealthy normal weight	GHR	Growth hormone receptor	0.0552	0.0454	0.0649	1.3e-28	3.8e-25
Obesity	GHR	Growth hormone receptor	0.023	0.0132	0.0327	3.75e-06	0.011
Endothelial dysfunction	GHR	Growth hormone receptor	-0.0054	-0.0151	0.0044	0.281	1
Coagulation	GHR	Growth hormone receptor	0.0171	0.0073	0.0269	0.000606	1
Cardiac remodeling	GHR	Growth hormone receptor	-0.0191	-0.0288	-0.0093	0.000126	0.368
Total CAD PRS	GHR	Growth hormone receptor	-0.0001	-0.0098	0.0097	0.985	1
Cholesterol-enriched lipoproteins	GHRHR	Growth hormone-releasing hormone receptor	0.0014	-0.0077	0.0105	0.769	1
Triglyceride-rich lipoproteins	GHRHR	Growth hormone-releasing hormone receptor	-0.0017	-0.0108	0.0074	0.721	1
Lipoprotein(a)	GHRHR	Growth hormone-releasing hormone receptor	-0.0016	-0.0107	0.0076	0.739	1
Metabolically unhealthy normal weight	GHRHR	Growth hormone-releasing hormone receptor	-0.0069	-0.016	0.0022	0.139	1
Obesity	GHRHR	Growth hormone-releasing hormone receptor	0.003	-0.0061	0.0121	0.524	1
Endothelial dysfunction	GHRHR	Growth hormone-releasing hormone receptor	0.0046	-0.0045	0.0137	0.325	1
Coagulation	GHRHR	Growth hormone-releasing hormone receptor	-0.0027	-0.0118	0.0064	0.561	1
Cardiac remodeling	GHRHR	Growth hormone-releasing hormone receptor	-0.0008	-0.0099	0.0083	0.861	1
Total CAD PRS	GHRHR	Growth hormone-releasing hormone receptor	0.0006	-0.0085	0.0097	0.905	1
Cholesterol-enriched lipoproteins	GHRL	Appetite-regulating hormone	-0.0013	-0.0099	0.0073	0.769	1
Triglyceride-rich lipoproteins	GHRL	Appetite-regulating hormone	0.0158	0.0072	0.0244	0.00033	0.964
Lipoprotein(a)	GHRL	Appetite-regulating hormone	0.0243	0.0156	0.0329	3.61e-08	0.000106
Metabolically unhealthy normal weight	GHRL	Appetite-regulating hormone	0.0017	-0.0069	0.0103	0.698	1
Obesity	GHRL	Appetite-regulating hormone	-0.0234	-0.0321	-0.0148	1e-07	0.000292
Endothelial dysfunction	GHRL	Appetite-regulating hormone	-0.0104	-0.019	-0.0017	0.0189	1
Coagulation	GHRL	Appetite-regulating hormone	-0.0053	-0.0139	0.0034	0.233	1
Cardiac remodeling	GHRL	Appetite-regulating hormone	0.0067	-0.0019	0.0153	0.129	1
Total CAD PRS	GHRL	Appetite-regulating hormone	0.016	0.0074	0.0247	0.000272	0.794
Cholesterol-enriched lipoproteins	GID8	Glucose-induced degradation protein 8 homolog	-0.0008	-0.0105	0.0088	0.864	1
Triglyceride-rich lipoproteins	GID8	Glucose-induced degradation protein 8 homolog	-0.0017	-0.0113	0.008	0.736	1
Lipoprotein(a)	GID8	Glucose-induced degradation protein 8 homolog	-0.0052	-0.0149	0.0045	0.292	1
Metabolically unhealthy normal weight	GID8	Glucose-induced degradation protein 8 homolog	-0.0007	-0.0103	0.009	0.893	1
Obesity	GID8	Glucose-induced degradation protein 8 homolog	0.002	-0.0076	0.0117	0.681	1
Endothelial dysfunction	GID8	Glucose-induced degradation protein 8 homolog	0.0135	0.0038	0.0232	0.00617	1
Coagulation	GID8	Glucose-induced degradation protein 8 homolog	-0.0041	-0.0138	0.0056	0.404	1
Cardiac remodeling	GID8	Glucose-induced degradation protein 8 homolog	0.0015	-0.0082	0.0111	0.766	1
Total CAD PRS	GID8	Glucose-induced degradation protein 8 homolog	-0.0036	-0.0133	0.0061	0.466	1
Cholesterol-enriched lipoproteins	GIGYF2	GRB10-interacting GYF protein 2	-0.0018	-0.0114	0.0079	0.718	1
Triglyceride-rich lipoproteins	GIGYF2	GRB10-interacting GYF protein 2	0.0094	-0.0003	0.019	0.0565	1
Lipoprotein(a)	GIGYF2	GRB10-interacting GYF protein 2	-0.001	-0.0107	0.0086	0.831	1
Metabolically unhealthy normal weight	GIGYF2	GRB10-interacting GYF protein 2	0.0114	0.0018	0.0211	0.0203	1
Obesity	GIGYF2	GRB10-interacting GYF protein 2	0.0015	-0.0082	0.0111	0.767	1
Endothelial dysfunction	GIGYF2	GRB10-interacting GYF protein 2	0.0172	0.0075	0.0268	0.0005	1
Coagulation	GIGYF2	GRB10-interacting GYF protein 2	0.0041	-0.0056	0.0138	0.406	1
Cardiac remodeling	GIGYF2	GRB10-interacting GYF protein 2	-0.009	-0.0187	0.0006	0.0672	1
Total CAD PRS	GIGYF2	GRB10-interacting GYF protein 2	0.0004	-0.0092	0.0101	0.934	1
Cholesterol-enriched lipoproteins	GIMAP7	GTPase IMAP family member 7	-0.0081	-0.0177	0.0015	0.0997	1
Triglyceride-rich lipoproteins	GIMAP7	GTPase IMAP family member 7	-0.0464	-0.056	-0.0368	2.98e-21	8.71e-18
Lipoprotein(a)	GIMAP7	GTPase IMAP family member 7	0.0007	-0.009	0.0103	0.892	1
Metabolically unhealthy normal weight	GIMAP7	GTPase IMAP family member 7	-0.0238	-0.0335	-0.0142	1.18e-06	0.00345
Obesity	GIMAP7	GTPase IMAP family member 7	0.0005	-0.0091	0.0102	0.911	1
Endothelial dysfunction	GIMAP7	GTPase IMAP family member 7	0.0223	0.0127	0.032	5.47e-06	0.016
Coagulation	GIMAP7	GTPase IMAP family member 7	0.0127	0.0031	0.0224	0.00966	1
Cardiac remodeling	GIMAP7	GTPase IMAP family member 7	0.0037	-0.0059	0.0133	0.452	1
Total CAD PRS	GIMAP7	GTPase IMAP family member 7	-0.0098	-0.0194	-0.0002	0.0462	1
Cholesterol-enriched lipoproteins	GIMAP8	GTPase IMAP family member 8	-0.0039	-0.0137	0.0059	0.433	1
Triglyceride-rich lipoproteins	GIMAP8	GTPase IMAP family member 8	0.0158	0.006	0.0256	0.00152	1
Lipoprotein(a)	GIMAP8	GTPase IMAP family member 8	-0.0005	-0.0103	0.0093	0.917	1
Metabolically unhealthy normal weight	GIMAP8	GTPase IMAP family member 8	0.0166	0.0068	0.0264	0.000864	1
Obesity	GIMAP8	GTPase IMAP family member 8	0.0168	0.0071	0.0266	0.000728	1
Endothelial dysfunction	GIMAP8	GTPase IMAP family member 8	0.0289	0.0191	0.0387	7.06e-09	2.06e-05
Coagulation	GIMAP8	GTPase IMAP family member 8	-0.0011	-0.0109	0.0087	0.82	1
Cardiac remodeling	GIMAP8	GTPase IMAP family member 8	-0.0062	-0.016	0.0036	0.213	1
Total CAD PRS	GIMAP8	GTPase IMAP family member 8	0.0063	-0.0035	0.016	0.21	1
Cholesterol-enriched lipoproteins	GIP	Gastric inhibitory polypeptide	-0.0071	-0.0164	0.0022	0.134	1
Triglyceride-rich lipoproteins	GIP	Gastric inhibitory polypeptide	-0.0035	-0.0129	0.0058	0.456	1
Lipoprotein(a)	GIP	Gastric inhibitory polypeptide	-0.0034	-0.0128	0.0059	0.47	1
Metabolically unhealthy normal weight	GIP	Gastric inhibitory polypeptide	0.0046	-0.0047	0.014	0.33	1
Obesity	GIP	Gastric inhibitory polypeptide	0.0001	-0.0092	0.0094	0.977	1
Endothelial dysfunction	GIP	Gastric inhibitory polypeptide	0.0056	-0.0037	0.0149	0.239	1
Coagulation	GIP	Gastric inhibitory polypeptide	-0.0669	-0.0762	-0.0576	7.22e-45	2.11e-41
Cardiac remodeling	GIP	Gastric inhibitory polypeptide	-0.0067	-0.0161	0.0026	0.156	1
Total CAD PRS	GIP	Gastric inhibitory polypeptide	-0.0047	-0.014	0.0046	0.319	1
Cholesterol-enriched lipoproteins	GIPC2	PDZ domain-containing protein GIPC2	0.0108	0.0016	0.02	0.0221	1
Triglyceride-rich lipoproteins	GIPC2	PDZ domain-containing protein GIPC2	0.0179	0.0087	0.0272	0.00014	0.409
Lipoprotein(a)	GIPC2	PDZ domain-containing protein GIPC2	0.0025	-0.0067	0.0118	0.59	1
Metabolically unhealthy normal weight	GIPC2	PDZ domain-containing protein GIPC2	0.0072	-0.002	0.0164	0.126	1
Obesity	GIPC2	PDZ domain-containing protein GIPC2	0.0171	0.0078	0.0263	0.000293	0.857
Endothelial dysfunction	GIPC2	PDZ domain-containing protein GIPC2	0.0056	-0.0037	0.0148	0.238	1
Coagulation	GIPC2	PDZ domain-containing protein GIPC2	0.0218	0.0125	0.0311	3.94e-06	0.0115
Cardiac remodeling	GIPC2	PDZ domain-containing protein GIPC2	-0.0086	-0.0179	0.0006	0.0666	1
Total CAD PRS	GIPC2	PDZ domain-containing protein GIPC2	0.0058	-0.0035	0.015	0.221	1
Cholesterol-enriched lipoproteins	GIPC3	PDZ domain-containing protein GIPC3	-0.0077	-0.0174	0.002	0.119	1
Triglyceride-rich lipoproteins	GIPC3	PDZ domain-containing protein GIPC3	0.0038	-0.0058	0.0135	0.438	1
Lipoprotein(a)	GIPC3	PDZ domain-containing protein GIPC3	0.0001	-0.0096	0.0098	0.982	1
Metabolically unhealthy normal weight	GIPC3	PDZ domain-containing protein GIPC3	0.0053	-0.0044	0.015	0.285	1
Obesity	GIPC3	PDZ domain-containing protein GIPC3	-0.0039	-0.0136	0.0058	0.429	1
Endothelial dysfunction	GIPC3	PDZ domain-containing protein GIPC3	0.021	0.0114	0.0307	2.08e-05	0.0608
Coagulation	GIPC3	PDZ domain-containing protein GIPC3	-0.0018	-0.0115	0.0079	0.719	1
Cardiac remodeling	GIPC3	PDZ domain-containing protein GIPC3	-0.0025	-0.0122	0.0072	0.612	1
Total CAD PRS	GIPC3	PDZ domain-containing protein GIPC3	-0.0044	-0.0141	0.0052	0.37	1
Cholesterol-enriched lipoproteins	GIPR	Gastric inhibitory polypeptide receptor	-0.0037	-0.0135	0.0061	0.459	1
Triglyceride-rich lipoproteins	GIPR	Gastric inhibitory polypeptide receptor	0.0076	-0.0022	0.0174	0.127	1
Lipoprotein(a)	GIPR	Gastric inhibitory polypeptide receptor	-0.0026	-0.0124	0.0072	0.604	1
Metabolically unhealthy normal weight	GIPR	Gastric inhibitory polypeptide receptor	0.008	-0.0018	0.0178	0.11	1
Obesity	GIPR	Gastric inhibitory polypeptide receptor	0.0014	-0.0084	0.0112	0.78	1
Endothelial dysfunction	GIPR	Gastric inhibitory polypeptide receptor	-0.0074	-0.0172	0.0024	0.138	1
Coagulation	GIPR	Gastric inhibitory polypeptide receptor	0.0009	-0.0089	0.0108	0.852	1
Cardiac remodeling	GIPR	Gastric inhibitory polypeptide receptor	0.0043	-0.0055	0.0141	0.386	1
Total CAD PRS	GIPR	Gastric inhibitory polypeptide receptor	0.0018	-0.008	0.0116	0.72	1
Cholesterol-enriched lipoproteins	GIT1	ARF GTPase-activating protein GIT1	0.0032	-0.0066	0.013	0.522	1
Triglyceride-rich lipoproteins	GIT1	ARF GTPase-activating protein GIT1	0.0176	0.0078	0.0274	0.000422	1
Lipoprotein(a)	GIT1	ARF GTPase-activating protein GIT1	0.0029	-0.0069	0.0127	0.565	1
Metabolically unhealthy normal weight	GIT1	ARF GTPase-activating protein GIT1	0.0137	0.0039	0.0235	0.00615	1
Obesity	GIT1	ARF GTPase-activating protein GIT1	-0.0023	-0.0121	0.0075	0.644	1
Endothelial dysfunction	GIT1	ARF GTPase-activating protein GIT1	0.0163	0.0065	0.0261	0.00111	1
Coagulation	GIT1	ARF GTPase-activating protein GIT1	0.0006	-0.0092	0.0104	0.907	1
Cardiac remodeling	GIT1	ARF GTPase-activating protein GIT1	-0.0035	-0.0133	0.0063	0.486	1
Total CAD PRS	GIT1	ARF GTPase-activating protein GIT1	0.0052	-0.0046	0.015	0.301	1
Cholesterol-enriched lipoproteins	GJA8	Gap junction alpha-8 protein	-0.0036	-0.0135	0.0062	0.471	1
Triglyceride-rich lipoproteins	GJA8	Gap junction alpha-8 protein	0.007	-0.0028	0.0169	0.161	1
Lipoprotein(a)	GJA8	Gap junction alpha-8 protein	-0.0121	-0.0219	-0.0022	0.0164	1
Metabolically unhealthy normal weight	GJA8	Gap junction alpha-8 protein	0.0034	-0.0064	0.0133	0.496	1
Obesity	GJA8	Gap junction alpha-8 protein	-0.0001	-0.01	0.0097	0.98	1
Endothelial dysfunction	GJA8	Gap junction alpha-8 protein	0.0032	-0.0067	0.013	0.526	1
Coagulation	GJA8	Gap junction alpha-8 protein	0.0053	-0.0046	0.0151	0.295	1
Cardiac remodeling	GJA8	Gap junction alpha-8 protein	0.0032	-0.0066	0.013	0.525	1
Total CAD PRS	GJA8	Gap junction alpha-8 protein	0.004	-0.0059	0.0138	0.427	1
Cholesterol-enriched lipoproteins	GKN1	Gastrokine-1	-0.0017	-0.0108	0.0074	0.715	1
Triglyceride-rich lipoproteins	GKN1	Gastrokine-1	-0.0065	-0.0157	0.0026	0.159	1
Lipoprotein(a)	GKN1	Gastrokine-1	-0.0035	-0.0126	0.0057	0.458	1
Metabolically unhealthy normal weight	GKN1	Gastrokine-1	-0.0023	-0.0114	0.0068	0.619	1
Obesity	GKN1	Gastrokine-1	-0.0036	-0.0127	0.0055	0.433	1
Endothelial dysfunction	GKN1	Gastrokine-1	-0.0023	-0.0114	0.0069	0.625	1
Coagulation	GKN1	Gastrokine-1	-0.011	-0.0201	-0.0018	0.0186	1
Cardiac remodeling	GKN1	Gastrokine-1	-0.003	-0.0121	0.0061	0.515	1
Total CAD PRS	GKN1	Gastrokine-1	-0.0065	-0.0156	0.0026	0.162	1
Cholesterol-enriched lipoproteins	GLA	Alpha-galactosidase A	-0.0139	-0.0234	-0.0044	0.00402	1
Triglyceride-rich lipoproteins	GLA	Alpha-galactosidase A	0.0132	0.0037	0.0227	0.00646	1
Lipoprotein(a)	GLA	Alpha-galactosidase A	-0.0011	-0.0106	0.0084	0.82	1
Metabolically unhealthy normal weight	GLA	Alpha-galactosidase A	0.0314	0.0219	0.0409	8.62e-11	2.52e-07
Obesity	GLA	Alpha-galactosidase A	0.0184	0.0089	0.0278	0.00015	0.438
Endothelial dysfunction	GLA	Alpha-galactosidase A	0.026	0.0165	0.0355	8.05e-08	0.000235
Coagulation	GLA	Alpha-galactosidase A	-0.0087	-0.0182	0.0008	0.0734	1
Cardiac remodeling	GLA	Alpha-galactosidase A	-0.0044	-0.0139	0.0051	0.361	1
Total CAD PRS	GLA	Alpha-galactosidase A	0.0055	-0.004	0.015	0.255	1
Cholesterol-enriched lipoproteins	GLB1	Beta-galactosidase	-0.0142	-0.023	-0.0055	0.00143	1
Triglyceride-rich lipoproteins	GLB1	Beta-galactosidase	0.0032	-0.0056	0.0119	0.48	1
Lipoprotein(a)	GLB1	Beta-galactosidase	-0.0158	-0.0245	-0.007	0.000406	1
Metabolically unhealthy normal weight	GLB1	Beta-galactosidase	0.021	0.0123	0.0298	2.5e-06	0.00731
Obesity	GLB1	Beta-galactosidase	0.0033	-0.0054	0.0121	0.457	1
Endothelial dysfunction	GLB1	Beta-galactosidase	0.0262	0.0175	0.035	4.35e-09	1.27e-05
Coagulation	GLB1	Beta-galactosidase	-0.0137	-0.0225	-0.005	0.00213	1
Cardiac remodeling	GLB1	Beta-galactosidase	-0.0051	-0.0138	0.0037	0.254	1
Total CAD PRS	GLB1	Beta-galactosidase	-0.0135	-0.0222	-0.0047	0.00255	1
Cholesterol-enriched lipoproteins	GLI2	Zinc finger protein GLI2	-0.0018	-0.0116	0.008	0.722	1
Triglyceride-rich lipoproteins	GLI2	Zinc finger protein GLI2	0.0036	-0.0062	0.0133	0.477	1
Lipoprotein(a)	GLI2	Zinc finger protein GLI2	-0.0065	-0.0163	0.0033	0.197	1
Metabolically unhealthy normal weight	GLI2	Zinc finger protein GLI2	-0.0056	-0.0154	0.0042	0.267	1
Obesity	GLI2	Zinc finger protein GLI2	0.0006	-0.0092	0.0104	0.901	1
Endothelial dysfunction	GLI2	Zinc finger protein GLI2	0.0006	-0.0092	0.0104	0.902	1
Coagulation	GLI2	Zinc finger protein GLI2	-0.0065	-0.0163	0.0033	0.194	1
Cardiac remodeling	GLI2	Zinc finger protein GLI2	-0.006	-0.0158	0.0038	0.234	1
Total CAD PRS	GLI2	Zinc finger protein GLI2	-0.0015	-0.0113	0.0083	0.767	1
Cholesterol-enriched lipoproteins	GLIPR1	Glioma pathogenesis-related protein 1	0.1536	0.0042	0.3029	0.0457	1
Triglyceride-rich lipoproteins	GLIPR1	Glioma pathogenesis-related protein 1	-0.0652	-0.2203	0.0898	0.411	1
Lipoprotein(a)	GLIPR1	Glioma pathogenesis-related protein 1	0.0006	-0.1522	0.1533	0.994	1
Metabolically unhealthy normal weight	GLIPR1	Glioma pathogenesis-related protein 1	0.0291	-0.1243	0.1826	0.71	1
Obesity	GLIPR1	Glioma pathogenesis-related protein 1	-0.0787	-0.2318	0.0744	0.315	1
Endothelial dysfunction	GLIPR1	Glioma pathogenesis-related protein 1	0.0233	-0.1314	0.178	0.768	1
Coagulation	GLIPR1	Glioma pathogenesis-related protein 1	-0.0292	-0.1839	0.1255	0.712	1
Cardiac remodeling	GLIPR1	Glioma pathogenesis-related protein 1	-0.0639	-0.2164	0.0886	0.413	1
Total CAD PRS	GLIPR1	Glioma pathogenesis-related protein 1	0.0464	-0.109	0.2017	0.559	1
Cholesterol-enriched lipoproteins	GLO1	Lactoylglutathione lyase	0.005	-0.004	0.014	0.28	1
Triglyceride-rich lipoproteins	GLO1	Lactoylglutathione lyase	0.0136	0.0046	0.0226	0.00304	1
Lipoprotein(a)	GLO1	Lactoylglutathione lyase	0.0083	-0.0007	0.0173	0.0708	1
Metabolically unhealthy normal weight	GLO1	Lactoylglutathione lyase	0.0111	0.0021	0.0201	0.0159	1
Obesity	GLO1	Lactoylglutathione lyase	0.0069	-0.0021	0.0159	0.132	1
Endothelial dysfunction	GLO1	Lactoylglutathione lyase	0.0279	0.0189	0.0369	1.33e-09	3.89e-06
Coagulation	GLO1	Lactoylglutathione lyase	-0.0056	-0.0146	0.0035	0.227	1
Cardiac remodeling	GLO1	Lactoylglutathione lyase	0.0072	-0.0018	0.0162	0.116	1
Total CAD PRS	GLO1	Lactoylglutathione lyase	0.0134	0.0044	0.0225	0.00344	1
Cholesterol-enriched lipoproteins	GLOD4	Glyoxalase domain-containing protein 4	-0.0004	-0.0094	0.0085	0.925	1
Triglyceride-rich lipoproteins	GLOD4	Glyoxalase domain-containing protein 4	0.012	0.0031	0.021	0.00856	1
Lipoprotein(a)	GLOD4	Glyoxalase domain-containing protein 4	0.0035	-0.0055	0.0124	0.451	1
Metabolically unhealthy normal weight	GLOD4	Glyoxalase domain-containing protein 4	0.012	0.0031	0.021	0.00851	1
Obesity	GLOD4	Glyoxalase domain-containing protein 4	0.0001	-0.0089	0.0091	0.984	1
Endothelial dysfunction	GLOD4	Glyoxalase domain-containing protein 4	0.0301	0.0211	0.0391	5.11e-11	1.49e-07
Coagulation	GLOD4	Glyoxalase domain-containing protein 4	-0.0026	-0.0116	0.0064	0.568	1
Cardiac remodeling	GLOD4	Glyoxalase domain-containing protein 4	0.0016	-0.0073	0.0106	0.719	1
Total CAD PRS	GLOD4	Glyoxalase domain-containing protein 4	0.0022	-0.0068	0.0112	0.631	1
Cholesterol-enriched lipoproteins	GLP1R	Glucagon-like peptide 1 receptor	0.0067	-0.0031	0.0165	0.179	1
Triglyceride-rich lipoproteins	GLP1R	Glucagon-like peptide 1 receptor	-0.0015	-0.0113	0.0084	0.772	1
Lipoprotein(a)	GLP1R	Glucagon-like peptide 1 receptor	0	-0.0099	0.0098	0.995	1
Metabolically unhealthy normal weight	GLP1R	Glucagon-like peptide 1 receptor	-0.0099	-0.0197	-0.0001	0.0486	1
Obesity	GLP1R	Glucagon-like peptide 1 receptor	-0.0062	-0.016	0.0036	0.218	1
Endothelial dysfunction	GLP1R	Glucagon-like peptide 1 receptor	0.0044	-0.0054	0.0142	0.382	1
Coagulation	GLP1R	Glucagon-like peptide 1 receptor	-0.0077	-0.0175	0.0022	0.127	1
Cardiac remodeling	GLP1R	Glucagon-like peptide 1 receptor	-0.0018	-0.0116	0.008	0.72	1
Total CAD PRS	GLP1R	Glucagon-like peptide 1 receptor	0.0029	-0.0069	0.0127	0.56	1
Cholesterol-enriched lipoproteins	GLRX	Glutaredoxin-1	0.0065	-0.0024	0.0155	0.153	1
Triglyceride-rich lipoproteins	GLRX	Glutaredoxin-1	0.0082	-0.0008	0.0171	0.0732	1
Lipoprotein(a)	GLRX	Glutaredoxin-1	0.002	-0.007	0.0109	0.669	1
Metabolically unhealthy normal weight	GLRX	Glutaredoxin-1	0.0119	0.003	0.0209	0.00918	1
Obesity	GLRX	Glutaredoxin-1	0.0019	-0.0071	0.0108	0.681	1
Endothelial dysfunction	GLRX	Glutaredoxin-1	0.0204	0.0114	0.0294	8.47e-06	0.0248
Coagulation	GLRX	Glutaredoxin-1	-0.0057	-0.0147	0.0033	0.211	1
Cardiac remodeling	GLRX	Glutaredoxin-1	0.0032	-0.0058	0.0121	0.489	1
Total CAD PRS	GLRX	Glutaredoxin-1	0.0064	-0.0025	0.0154	0.158	1
Cholesterol-enriched lipoproteins	GLRX5	Glutaredoxin-related protein 5, mitochondrial	-0.012	-0.0218	-0.0023	0.0158	1
Triglyceride-rich lipoproteins	GLRX5	Glutaredoxin-related protein 5, mitochondrial	-0.0014	-0.0112	0.0083	0.776	1
Lipoprotein(a)	GLRX5	Glutaredoxin-related protein 5, mitochondrial	0.0038	-0.006	0.0136	0.448	1
Metabolically unhealthy normal weight	GLRX5	Glutaredoxin-related protein 5, mitochondrial	0.0009	-0.0089	0.0106	0.862	1
Obesity	GLRX5	Glutaredoxin-related protein 5, mitochondrial	0.0024	-0.0074	0.0122	0.629	1
Endothelial dysfunction	GLRX5	Glutaredoxin-related protein 5, mitochondrial	0.0232	0.0134	0.0329	3.44e-06	0.0101
Coagulation	GLRX5	Glutaredoxin-related protein 5, mitochondrial	0.0007	-0.009	0.0105	0.881	1
Cardiac remodeling	GLRX5	Glutaredoxin-related protein 5, mitochondrial	-0.0031	-0.0128	0.0067	0.54	1
Total CAD PRS	GLRX5	Glutaredoxin-related protein 5, mitochondrial	-0.0069	-0.0166	0.0029	0.168	1
Cholesterol-enriched lipoproteins	GLT8D2	Glycosyltransferase 8 domain-containing protein 2	0.0004	-0.0087	0.0095	0.928	1
Triglyceride-rich lipoproteins	GLT8D2	Glycosyltransferase 8 domain-containing protein 2	-0.0036	-0.0127	0.0054	0.432	1
Lipoprotein(a)	GLT8D2	Glycosyltransferase 8 domain-containing protein 2	-0.0006	-0.0097	0.0085	0.898	1
Metabolically unhealthy normal weight	GLT8D2	Glycosyltransferase 8 domain-containing protein 2	-0.0039	-0.013	0.0052	0.399	1
Obesity	GLT8D2	Glycosyltransferase 8 domain-containing protein 2	-0.0037	-0.0128	0.0054	0.43	1
Endothelial dysfunction	GLT8D2	Glycosyltransferase 8 domain-containing protein 2	-0.0027	-0.0118	0.0064	0.566	1
Coagulation	GLT8D2	Glycosyltransferase 8 domain-containing protein 2	-0.0019	-0.011	0.0072	0.684	1
Cardiac remodeling	GLT8D2	Glycosyltransferase 8 domain-containing protein 2	0.0014	-0.0077	0.0105	0.755	1
Total CAD PRS	GLT8D2	Glycosyltransferase 8 domain-containing protein 2	0.0017	-0.0074	0.0108	0.719	1
Cholesterol-enriched lipoproteins	GLYR1	Putative oxidoreductase GLYR1	-0.0146	-0.0242	-0.0049	0.00316	1
Triglyceride-rich lipoproteins	GLYR1	Putative oxidoreductase GLYR1	0.0028	-0.0069	0.0124	0.573	1
Lipoprotein(a)	GLYR1	Putative oxidoreductase GLYR1	-0.0007	-0.0104	0.009	0.888	1
Metabolically unhealthy normal weight	GLYR1	Putative oxidoreductase GLYR1	0.0103	0.0006	0.0199	0.0376	1
Obesity	GLYR1	Putative oxidoreductase GLYR1	0.0105	0.0009	0.0202	0.0327	1
Endothelial dysfunction	GLYR1	Putative oxidoreductase GLYR1	0.02	0.0103	0.0297	5.2e-05	0.152
Coagulation	GLYR1	Putative oxidoreductase GLYR1	-0.0078	-0.0175	0.0019	0.115	1
Cardiac remodeling	GLYR1	Putative oxidoreductase GLYR1	0.0002	-0.0095	0.0099	0.968	1
Total CAD PRS	GLYR1	Putative oxidoreductase GLYR1	0.007	-0.0027	0.0167	0.156	1
Cholesterol-enriched lipoproteins	GM2A	Ganglioside GM2 activator	-0.0153	-0.0247	-0.0059	0.00142	1
Triglyceride-rich lipoproteins	GM2A	Ganglioside GM2 activator	-0.004	-0.0134	0.0054	0.403	1
Lipoprotein(a)	GM2A	Ganglioside GM2 activator	-0.0205	-0.0299	-0.0111	1.97e-05	0.0576
Metabolically unhealthy normal weight	GM2A	Ganglioside GM2 activator	-0.0177	-0.0271	-0.0083	0.000227	0.665
Obesity	GM2A	Ganglioside GM2 activator	0.021	0.0116	0.0304	1.14e-05	0.0333
Endothelial dysfunction	GM2A	Ganglioside GM2 activator	0.0166	0.0071	0.026	0.000573	1
Coagulation	GM2A	Ganglioside GM2 activator	0.0065	-0.0029	0.016	0.175	1
Cardiac remodeling	GM2A	Ganglioside GM2 activator	-0.0062	-0.0156	0.0032	0.197	1
Total CAD PRS	GM2A	Ganglioside GM2 activator	-0.0163	-0.0258	-0.0069	0.000654	1
Cholesterol-enriched lipoproteins	GMFG	Glia maturation factor gamma	-0.0083	-0.018	0.0014	0.0919	1
Triglyceride-rich lipoproteins	GMFG	Glia maturation factor gamma	0.003	-0.0067	0.0126	0.543	1
Lipoprotein(a)	GMFG	Glia maturation factor gamma	-0.0009	-0.0105	0.0088	0.863	1
Metabolically unhealthy normal weight	GMFG	Glia maturation factor gamma	0.0076	-0.0021	0.0172	0.125	1
Obesity	GMFG	Glia maturation factor gamma	0.0015	-0.0081	0.0112	0.757	1
Endothelial dysfunction	GMFG	Glia maturation factor gamma	0.0247	0.015	0.0343	5.74e-07	0.00168
Coagulation	GMFG	Glia maturation factor gamma	-0.0034	-0.0131	0.0063	0.49	1
Cardiac remodeling	GMFG	Glia maturation factor gamma	-0.0055	-0.0152	0.0042	0.265	1
Total CAD PRS	GMFG	Glia maturation factor gamma	-0.0045	-0.0142	0.0051	0.358	1
Cholesterol-enriched lipoproteins	GMPR	GMP reductase 1	-0.0049	-0.0137	0.0039	0.276	1
Triglyceride-rich lipoproteins	GMPR	GMP reductase 1	0.0196	0.0108	0.0284	1.21e-05	0.0354
Lipoprotein(a)	GMPR	GMP reductase 1	0.0055	-0.0033	0.0143	0.221	1
Metabolically unhealthy normal weight	GMPR	GMP reductase 1	0.0125	0.0037	0.0213	0.00531	1
Obesity	GMPR	GMP reductase 1	-0.0002	-0.009	0.0085	0.958	1
Endothelial dysfunction	GMPR	GMP reductase 1	0.0236	0.0148	0.0324	1.44e-07	0.000421
Coagulation	GMPR	GMP reductase 1	-0.0039	-0.0127	0.0049	0.389	1
Cardiac remodeling	GMPR	GMP reductase 1	0.0047	-0.0041	0.0135	0.292	1
Total CAD PRS	GMPR	GMP reductase 1	0.0069	-0.0019	0.0157	0.122	1
Cholesterol-enriched lipoproteins	GMPR2	GMP reductase 2	-0.0034	-0.0131	0.0063	0.494	1
Triglyceride-rich lipoproteins	GMPR2	GMP reductase 2	0.0079	-0.0019	0.0176	0.114	1
Lipoprotein(a)	GMPR2	GMP reductase 2	0.0072	-0.0026	0.0169	0.149	1
Metabolically unhealthy normal weight	GMPR2	GMP reductase 2	0.0139	0.0041	0.0236	0.00524	1
Obesity	GMPR2	GMP reductase 2	-0.001	-0.0107	0.0088	0.846	1
Endothelial dysfunction	GMPR2	GMP reductase 2	0.0254	0.0157	0.0352	3.29e-07	0.000962
Coagulation	GMPR2	GMP reductase 2	-0.0018	-0.0115	0.008	0.723	1
Cardiac remodeling	GMPR2	GMP reductase 2	-0.0055	-0.0152	0.0043	0.27	1
Total CAD PRS	GMPR2	GMP reductase 2	0.0016	-0.0081	0.0114	0.74	1
Cholesterol-enriched lipoproteins	GNAS	Neuroendocrine secretory protein 55	0.0079	-0.0016	0.0175	0.103	1
Triglyceride-rich lipoproteins	GNAS	Neuroendocrine secretory protein 55	0.0078	-0.0017	0.0174	0.108	1
Lipoprotein(a)	GNAS	Neuroendocrine secretory protein 55	0.0009	-0.0087	0.0105	0.854	1
Metabolically unhealthy normal weight	GNAS	Neuroendocrine secretory protein 55	0.0152	0.0057	0.0248	0.0018	1
Obesity	GNAS	Neuroendocrine secretory protein 55	0.0027	-0.0068	0.0123	0.574	1
Endothelial dysfunction	GNAS	Neuroendocrine secretory protein 55	0.0073	-0.0022	0.0169	0.134	1
Coagulation	GNAS	Neuroendocrine secretory protein 55	0.0003	-0.0093	0.0099	0.956	1
Cardiac remodeling	GNAS	Neuroendocrine secretory protein 55	0.0027	-0.0069	0.0122	0.585	1
Total CAD PRS	GNAS	Neuroendocrine secretory protein 55	0.0043	-0.0053	0.0139	0.378	1
Cholesterol-enriched lipoproteins	GNE	Bifunctional UDP-N-acetylglucosamine 2-epimerase/N-acetylmannosamine kinase	-0.0048	-0.0138	0.0043	0.305	1
Triglyceride-rich lipoproteins	GNE	Bifunctional UDP-N-acetylglucosamine 2-epimerase/N-acetylmannosamine kinase	0.0171	0.008	0.0261	0.000234	0.685
Lipoprotein(a)	GNE	Bifunctional UDP-N-acetylglucosamine 2-epimerase/N-acetylmannosamine kinase	-0.0044	-0.0135	0.0047	0.349	1
Metabolically unhealthy normal weight	GNE	Bifunctional UDP-N-acetylglucosamine 2-epimerase/N-acetylmannosamine kinase	0.0094	0.0003	0.0185	0.0424	1
Obesity	GNE	Bifunctional UDP-N-acetylglucosamine 2-epimerase/N-acetylmannosamine kinase	-0.0021	-0.0112	0.007	0.655	1
Endothelial dysfunction	GNE	Bifunctional UDP-N-acetylglucosamine 2-epimerase/N-acetylmannosamine kinase	0.0238	0.0147	0.0329	3.03e-07	0.000886
Coagulation	GNE	Bifunctional UDP-N-acetylglucosamine 2-epimerase/N-acetylmannosamine kinase	-0.0045	-0.0136	0.0047	0.338	1
Cardiac remodeling	GNE	Bifunctional UDP-N-acetylglucosamine 2-epimerase/N-acetylmannosamine kinase	0.0007	-0.0084	0.0098	0.884	1
Total CAD PRS	GNE	Bifunctional UDP-N-acetylglucosamine 2-epimerase/N-acetylmannosamine kinase	-0.0005	-0.0096	0.0085	0.907	1
Cholesterol-enriched lipoproteins	GNGT1	Guanine nucleotide-binding protein G(T) subunit gamma-T1	-0.0018	-0.0116	0.0079	0.712	1
Triglyceride-rich lipoproteins	GNGT1	Guanine nucleotide-binding protein G(T) subunit gamma-T1	-0.0011	-0.0109	0.0087	0.826	1
Lipoprotein(a)	GNGT1	Guanine nucleotide-binding protein G(T) subunit gamma-T1	-0.0112	-0.021	-0.0014	0.0249	1
Metabolically unhealthy normal weight	GNGT1	Guanine nucleotide-binding protein G(T) subunit gamma-T1	0.0021	-0.0076	0.0119	0.667	1
Obesity	GNGT1	Guanine nucleotide-binding protein G(T) subunit gamma-T1	-0.0013	-0.0111	0.0085	0.79	1
Endothelial dysfunction	GNGT1	Guanine nucleotide-binding protein G(T) subunit gamma-T1	0.0002	-0.0096	0.01	0.973	1
Coagulation	GNGT1	Guanine nucleotide-binding protein G(T) subunit gamma-T1	-0.0092	-0.019	0.0006	0.0667	1
Cardiac remodeling	GNGT1	Guanine nucleotide-binding protein G(T) subunit gamma-T1	0.0059	-0.0039	0.0157	0.237	1
Total CAD PRS	GNGT1	Guanine nucleotide-binding protein G(T) subunit gamma-T1	-0.0004	-0.0102	0.0094	0.94	1
Cholesterol-enriched lipoproteins	GNLY	Granulysin	-0.0065	-0.0154	0.0024	0.151	1
Triglyceride-rich lipoproteins	GNLY	Granulysin	0.0006	-0.0083	0.0094	0.897	1
Lipoprotein(a)	GNLY	Granulysin	0.0109	0.002	0.0197	0.0163	1
Metabolically unhealthy normal weight	GNLY	Granulysin	0.0011	-0.0078	0.0099	0.814	1
Obesity	GNLY	Granulysin	0.0064	-0.0024	0.0153	0.154	1
Endothelial dysfunction	GNLY	Granulysin	0.0355	0.0266	0.0444	4.78e-15	1.4e-11
Coagulation	GNLY	Granulysin	-0.0005	-0.0093	0.0084	0.92	1
Cardiac remodeling	GNLY	Granulysin	0.0002	-0.0087	0.0091	0.966	1
Total CAD PRS	GNLY	Granulysin	0.0164	0.0075	0.0252	0.000291	0.851
Cholesterol-enriched lipoproteins	GNPDA1	Glucosamine-6-phosphate isomerase 1	-0.0003	-0.01	0.0094	0.953	1
Triglyceride-rich lipoproteins	GNPDA1	Glucosamine-6-phosphate isomerase 1	0.0097	0	0.0195	0.0502	1
Lipoprotein(a)	GNPDA1	Glucosamine-6-phosphate isomerase 1	-0.0052	-0.015	0.0045	0.295	1
Metabolically unhealthy normal weight	GNPDA1	Glucosamine-6-phosphate isomerase 1	0.0036	-0.0061	0.0133	0.468	1
Obesity	GNPDA1	Glucosamine-6-phosphate isomerase 1	0.0004	-0.0093	0.0101	0.934	1
Endothelial dysfunction	GNPDA1	Glucosamine-6-phosphate isomerase 1	0.0021	-0.0077	0.0118	0.68	1
Coagulation	GNPDA1	Glucosamine-6-phosphate isomerase 1	-0.0052	-0.0149	0.0046	0.299	1
Cardiac remodeling	GNPDA1	Glucosamine-6-phosphate isomerase 1	-0.0004	-0.0101	0.0093	0.934	1
Total CAD PRS	GNPDA1	Glucosamine-6-phosphate isomerase 1	0.0026	-0.0072	0.0123	0.607	1
Cholesterol-enriched lipoproteins	GNPDA2	Glucosamine-6-phosphate isomerase 2	-0.0041	-0.0138	0.0057	0.411	1
Triglyceride-rich lipoproteins	GNPDA2	Glucosamine-6-phosphate isomerase 2	0.0001	-0.0097	0.0099	0.985	1
Lipoprotein(a)	GNPDA2	Glucosamine-6-phosphate isomerase 2	0.0072	-0.0026	0.0169	0.151	1
Metabolically unhealthy normal weight	GNPDA2	Glucosamine-6-phosphate isomerase 2	0.0152	0.0055	0.025	0.00225	1
Obesity	GNPDA2	Glucosamine-6-phosphate isomerase 2	-0.0023	-0.012	0.0075	0.649	1
Endothelial dysfunction	GNPDA2	Glucosamine-6-phosphate isomerase 2	0.0053	-0.0044	0.0151	0.285	1
Coagulation	GNPDA2	Glucosamine-6-phosphate isomerase 2	-0.003	-0.0128	0.0068	0.546	1
Cardiac remodeling	GNPDA2	Glucosamine-6-phosphate isomerase 2	-0.0042	-0.014	0.0055	0.397	1
Total CAD PRS	GNPDA2	Glucosamine-6-phosphate isomerase 2	-0.0041	-0.0139	0.0056	0.405	1
Cholesterol-enriched lipoproteins	GOLGA3	Golgin subfamily A member 3	0.0025	-0.0071	0.0122	0.609	1
Triglyceride-rich lipoproteins	GOLGA3	Golgin subfamily A member 3	0.017	0.0074	0.0267	0.000544	1
Lipoprotein(a)	GOLGA3	Golgin subfamily A member 3	0.0098	0.0001	0.0195	0.0473	1
Metabolically unhealthy normal weight	GOLGA3	Golgin subfamily A member 3	0.0143	0.0046	0.0239	0.00385	1
Obesity	GOLGA3	Golgin subfamily A member 3	0.0006	-0.0091	0.0103	0.902	1
Endothelial dysfunction	GOLGA3	Golgin subfamily A member 3	0.0228	0.0131	0.0324	4.09e-06	0.012
Coagulation	GOLGA3	Golgin subfamily A member 3	0	-0.0096	0.0097	0.993	1
Cardiac remodeling	GOLGA3	Golgin subfamily A member 3	-0.0002	-0.0098	0.0095	0.973	1
Total CAD PRS	GOLGA3	Golgin subfamily A member 3	0.01	0.0004	0.0197	0.0415	1
Cholesterol-enriched lipoproteins	GOLM2	Protein GOLM2	-0.0129	-0.0218	-0.004	0.00457	1
Triglyceride-rich lipoproteins	GOLM2	Protein GOLM2	0.0134	0.0045	0.0223	0.00314	1
Lipoprotein(a)	GOLM2	Protein GOLM2	0.0104	0.0015	0.0193	0.0224	1
Metabolically unhealthy normal weight	GOLM2	Protein GOLM2	0.0199	0.011	0.0288	1.25e-05	0.0365
Obesity	GOLM2	Protein GOLM2	0.0248	0.0159	0.0337	4.86e-08	0.000142
Endothelial dysfunction	GOLM2	Protein GOLM2	0.0307	0.0218	0.0396	1.51e-11	4.41e-08
Coagulation	GOLM2	Protein GOLM2	0.1515	0.1426	0.1603	4.23e-245	1.24e-241
Cardiac remodeling	GOLM2	Protein GOLM2	-0.009	-0.0179	-0.0001	0.0469	1
Total CAD PRS	GOLM2	Protein GOLM2	0.0261	0.0172	0.035	9.58e-09	2.8e-05
Cholesterol-enriched lipoproteins	GOPC	Golgi-associated PDZ and coiled-coil motif-containing protein	-0.0026	-0.0116	0.0064	0.566	1
Triglyceride-rich lipoproteins	GOPC	Golgi-associated PDZ and coiled-coil motif-containing protein	0.0115	0.0025	0.0205	0.012	1
Lipoprotein(a)	GOPC	Golgi-associated PDZ and coiled-coil motif-containing protein	0.0017	-0.0073	0.0107	0.716	1
Metabolically unhealthy normal weight	GOPC	Golgi-associated PDZ and coiled-coil motif-containing protein	0.0097	0.0007	0.0187	0.0353	1
Obesity	GOPC	Golgi-associated PDZ and coiled-coil motif-containing protein	-0.0038	-0.0128	0.0052	0.41	1
Endothelial dysfunction	GOPC	Golgi-associated PDZ and coiled-coil motif-containing protein	0.0145	0.0055	0.0235	0.00163	1
Coagulation	GOPC	Golgi-associated PDZ and coiled-coil motif-containing protein	-0.0009	-0.01	0.0081	0.837	1
Cardiac remodeling	GOPC	Golgi-associated PDZ and coiled-coil motif-containing protein	0.0011	-0.0078	0.0101	0.803	1
Total CAD PRS	GOPC	Golgi-associated PDZ and coiled-coil motif-containing protein	0.0019	-0.007	0.0109	0.671	1
Cholesterol-enriched lipoproteins	GORASP2	Golgi reassembly-stacking protein 2	-0.0116	-0.0212	-0.0019	0.0191	1
Triglyceride-rich lipoproteins	GORASP2	Golgi reassembly-stacking protein 2	0.0163	0.0067	0.026	0.000922	1
Lipoprotein(a)	GORASP2	Golgi reassembly-stacking protein 2	0.0033	-0.0064	0.013	0.502	1
Metabolically unhealthy normal weight	GORASP2	Golgi reassembly-stacking protein 2	0.0188	0.0091	0.0284	0.000144	0.42
Obesity	GORASP2	Golgi reassembly-stacking protein 2	-0.0013	-0.0109	0.0084	0.794	1
Endothelial dysfunction	GORASP2	Golgi reassembly-stacking protein 2	0.0182	0.0086	0.0279	0.000222	0.65
Coagulation	GORASP2	Golgi reassembly-stacking protein 2	-0.0069	-0.0166	0.0027	0.16	1
Cardiac remodeling	GORASP2	Golgi reassembly-stacking protein 2	-0.0063	-0.016	0.0033	0.199	1
Total CAD PRS	GORASP2	Golgi reassembly-stacking protein 2	0.0004	-0.0093	0.0101	0.935	1
Cholesterol-enriched lipoproteins	GOT1	Aspartate aminotransferase, cytoplasmic	0.0058	-0.0036	0.0152	0.227	1
Triglyceride-rich lipoproteins	GOT1	Aspartate aminotransferase, cytoplasmic	0.0195	0.0101	0.0289	5.01e-05	0.146
Lipoprotein(a)	GOT1	Aspartate aminotransferase, cytoplasmic	0	-0.0095	0.0094	0.995	1
Metabolically unhealthy normal weight	GOT1	Aspartate aminotransferase, cytoplasmic	0.0206	0.0111	0.03	1.87e-05	0.0547
Obesity	GOT1	Aspartate aminotransferase, cytoplasmic	0.0102	0.0008	0.0196	0.0335	1
Endothelial dysfunction	GOT1	Aspartate aminotransferase, cytoplasmic	0.0235	0.0141	0.0329	1.04e-06	0.00304
Coagulation	GOT1	Aspartate aminotransferase, cytoplasmic	-0.0286	-0.038	-0.0191	2.98e-09	8.71e-06
Cardiac remodeling	GOT1	Aspartate aminotransferase, cytoplasmic	-0.0005	-0.0099	0.009	0.924	1
Total CAD PRS	GOT1	Aspartate aminotransferase, cytoplasmic	0.0028	-0.0066	0.0123	0.555	1
Cholesterol-enriched lipoproteins	GP1BA	Platelet glycoprotein Ib alpha chain	-0.0089	-0.0179	0.0001	0.0538	1
Triglyceride-rich lipoproteins	GP1BA	Platelet glycoprotein Ib alpha chain	0.0226	0.0136	0.0316	8.09e-07	0.00236
Lipoprotein(a)	GP1BA	Platelet glycoprotein Ib alpha chain	-0.0031	-0.0121	0.0059	0.497	1
Metabolically unhealthy normal weight	GP1BA	Platelet glycoprotein Ib alpha chain	-0.0026	-0.0116	0.0064	0.578	1
Obesity	GP1BA	Platelet glycoprotein Ib alpha chain	-0.0135	-0.0225	-0.0045	0.00317	1
Endothelial dysfunction	GP1BA	Platelet glycoprotein Ib alpha chain	0.0826	0.0736	0.0916	2.63e-72	7.69e-69
Coagulation	GP1BA	Platelet glycoprotein Ib alpha chain	0.0162	0.0072	0.0252	0.00044	1
Cardiac remodeling	GP1BA	Platelet glycoprotein Ib alpha chain	-0.0085	-0.0175	0.0005	0.0649	1
Total CAD PRS	GP1BA	Platelet glycoprotein Ib alpha chain	0.0001	-0.0089	0.0091	0.982	1
Cholesterol-enriched lipoproteins	GP1BB	Platelet glycoprotein Ib beta chain	-0.007	-0.0168	0.0028	0.162	1
Triglyceride-rich lipoproteins	GP1BB	Platelet glycoprotein Ib beta chain	0.012	0.0022	0.0218	0.0161	1
Lipoprotein(a)	GP1BB	Platelet glycoprotein Ib beta chain	0.0042	-0.0057	0.014	0.407	1
Metabolically unhealthy normal weight	GP1BB	Platelet glycoprotein Ib beta chain	0.013	0.0032	0.0228	0.00939	1
Obesity	GP1BB	Platelet glycoprotein Ib beta chain	0.0072	-0.0026	0.017	0.151	1
Endothelial dysfunction	GP1BB	Platelet glycoprotein Ib beta chain	0.0224	0.0126	0.0322	8.08e-06	0.0236
Coagulation	GP1BB	Platelet glycoprotein Ib beta chain	-0.0017	-0.0115	0.0082	0.738	1
Cardiac remodeling	GP1BB	Platelet glycoprotein Ib beta chain	-0.0014	-0.0112	0.0084	0.777	1
Total CAD PRS	GP1BB	Platelet glycoprotein Ib beta chain	0.0041	-0.0057	0.0139	0.409	1
Cholesterol-enriched lipoproteins	GP2	Pancreatic secretory granule membrane major glycoprotein GP2	0.001	-0.0079	0.0099	0.824	1
Triglyceride-rich lipoproteins	GP2	Pancreatic secretory granule membrane major glycoprotein GP2	-0.008	-0.0169	0.0009	0.0774	1
Lipoprotein(a)	GP2	Pancreatic secretory granule membrane major glycoprotein GP2	0.0137	0.0048	0.0226	0.00246	1
Metabolically unhealthy normal weight	GP2	Pancreatic secretory granule membrane major glycoprotein GP2	0.0095	0.0006	0.0183	0.0369	1
Obesity	GP2	Pancreatic secretory granule membrane major glycoprotein GP2	-0.0177	-0.0266	-0.0088	9.08e-05	0.265
Endothelial dysfunction	GP2	Pancreatic secretory granule membrane major glycoprotein GP2	-0.0181	-0.027	-0.0093	6.35e-05	0.186
Coagulation	GP2	Pancreatic secretory granule membrane major glycoprotein GP2	0.3071	0.2987	0.3156	<1.00E-300	<1.00E-300
Cardiac remodeling	GP2	Pancreatic secretory granule membrane major glycoprotein GP2	-0.0048	-0.0136	0.0041	0.292	1
Total CAD PRS	GP2	Pancreatic secretory granule membrane major glycoprotein GP2	0.0237	0.0148	0.0325	1.74e-07	0.000509
Cholesterol-enriched lipoproteins	GP5	Platelet glycoprotein V	-0.0091	-0.0189	0.0007	0.0673	1
Triglyceride-rich lipoproteins	GP5	Platelet glycoprotein V	0.0087	-0.001	0.0185	0.0802	1
Lipoprotein(a)	GP5	Platelet glycoprotein V	-0.0022	-0.012	0.0076	0.659	1
Metabolically unhealthy normal weight	GP5	Platelet glycoprotein V	0.0013	-0.0084	0.0111	0.79	1
Obesity	GP5	Platelet glycoprotein V	-0.0083	-0.018	0.0015	0.0961	1
Endothelial dysfunction	GP5	Platelet glycoprotein V	0.0235	0.0138	0.0333	2.4e-06	0.00702
Coagulation	GP5	Platelet glycoprotein V	-0.0031	-0.0129	0.0067	0.533	1
Cardiac remodeling	GP5	Platelet glycoprotein V	0.0048	-0.0049	0.0146	0.331	1
Total CAD PRS	GP5	Platelet glycoprotein V	-0.0027	-0.0125	0.007	0.584	1
Cholesterol-enriched lipoproteins	GP6	Platelet glycoprotein VI	-0.0095	-0.0185	-0.0005	0.0387	1
Triglyceride-rich lipoproteins	GP6	Platelet glycoprotein VI	0.0012	-0.0078	0.0102	0.796	1
Lipoprotein(a)	GP6	Platelet glycoprotein VI	0.0014	-0.0076	0.0104	0.762	1
Metabolically unhealthy normal weight	GP6	Platelet glycoprotein VI	0.0022	-0.0068	0.0112	0.638	1
Obesity	GP6	Platelet glycoprotein VI	-0.0089	-0.0179	0.0001	0.0516	1
Endothelial dysfunction	GP6	Platelet glycoprotein VI	0.0304	0.0214	0.0394	3.76e-11	1.1e-07
Coagulation	GP6	Platelet glycoprotein VI	-0.0045	-0.0136	0.0045	0.324	1
Cardiac remodeling	GP6	Platelet glycoprotein VI	0.0026	-0.0064	0.0116	0.575	1
Total CAD PRS	GP6	Platelet glycoprotein VI	-0.0042	-0.0132	0.0048	0.362	1
Cholesterol-enriched lipoproteins	GPA33	Cell surface A33 antigen	-0.0107	-0.0196	-0.0018	0.0183	1
Triglyceride-rich lipoproteins	GPA33	Cell surface A33 antigen	-0.0061	-0.015	0.0027	0.175	1
Lipoprotein(a)	GPA33	Cell surface A33 antigen	0.0003	-0.0086	0.0092	0.952	1
Metabolically unhealthy normal weight	GPA33	Cell surface A33 antigen	0.0008	-0.0081	0.0097	0.855	1
Obesity	GPA33	Cell surface A33 antigen	-0.0037	-0.0125	0.0052	0.42	1
Endothelial dysfunction	GPA33	Cell surface A33 antigen	0.0066	-0.0023	0.0155	0.144	1
Coagulation	GPA33	Cell surface A33 antigen	-0.0492	-0.0581	-0.0404	2.13e-27	6.23e-24
Cardiac remodeling	GPA33	Cell surface A33 antigen	-0.0006	-0.0095	0.0083	0.897	1
Total CAD PRS	GPA33	Cell surface A33 antigen	-0.0125	-0.0214	-0.0037	0.00563	1
Cholesterol-enriched lipoproteins	GPC1	Glypican-1	-0.002	-0.0107	0.0067	0.654	1
Triglyceride-rich lipoproteins	GPC1	Glypican-1	-0.0163	-0.025	-0.0076	0.000255	0.745
Lipoprotein(a)	GPC1	Glypican-1	-0.0048	-0.0135	0.004	0.286	1
Metabolically unhealthy normal weight	GPC1	Glypican-1	-0.0083	-0.017	0.0005	0.064	1
Obesity	GPC1	Glypican-1	0.0028	-0.0059	0.0115	0.532	1
Endothelial dysfunction	GPC1	Glypican-1	-0.0306	-0.0394	-0.0218	7.44e-12	2.17e-08
Coagulation	GPC1	Glypican-1	0.0121	0.0033	0.0209	0.00686	1
Cardiac remodeling	GPC1	Glypican-1	-0.0032	-0.012	0.0055	0.47	1
Total CAD PRS	GPC1	Glypican-1	-0.0091	-0.0179	-0.0004	0.0406	1
Cholesterol-enriched lipoproteins	GPC5	Glypican-5	-0.0053	-0.0143	0.0037	0.245	1
Triglyceride-rich lipoproteins	GPC5	Glypican-5	0.0068	-0.0022	0.0157	0.14	1
Lipoprotein(a)	GPC5	Glypican-5	-0.0102	-0.0192	-0.0012	0.0263	1
Metabolically unhealthy normal weight	GPC5	Glypican-5	-0.003	-0.012	0.006	0.51	1
Obesity	GPC5	Glypican-5	-0.0158	-0.0248	-0.0069	0.000547	1
Endothelial dysfunction	GPC5	Glypican-5	-0.0031	-0.0121	0.0059	0.495	1
Coagulation	GPC5	Glypican-5	-0.0003	-0.0093	0.0087	0.945	1
Cardiac remodeling	GPC5	Glypican-5	0.0003	-0.0087	0.0093	0.951	1
Total CAD PRS	GPC5	Glypican-5	-0.0147	-0.0237	-0.0058	0.00131	1
Cholesterol-enriched lipoproteins	GPD1	Glycerol-3-phosphate dehydrogenase	-0.0093	-0.019	0.0003	0.0585	1
Triglyceride-rich lipoproteins	GPD1	Glycerol-3-phosphate dehydrogenase	0.0148	0.0052	0.0245	0.0026	1
Lipoprotein(a)	GPD1	Glycerol-3-phosphate dehydrogenase	0.0004	-0.0092	0.0101	0.928	1
Metabolically unhealthy normal weight	GPD1	Glycerol-3-phosphate dehydrogenase	0.0158	0.0062	0.0255	0.0013	1
Obesity	GPD1	Glycerol-3-phosphate dehydrogenase	0.0322	0.0226	0.0418	6.12e-11	1.79e-07
Endothelial dysfunction	GPD1	Glycerol-3-phosphate dehydrogenase	0.0056	-0.0041	0.0153	0.256	1
Coagulation	GPD1	Glycerol-3-phosphate dehydrogenase	0.0097	0	0.0194	0.0492	1
Cardiac remodeling	GPD1	Glycerol-3-phosphate dehydrogenase	-0.0115	-0.0211	-0.0018	0.0201	1
Total CAD PRS	GPD1	Glycerol-3-phosphate dehydrogenase	0.008	-0.0017	0.0177	0.104	1
Cholesterol-enriched lipoproteins	GPHA2	Glycoprotein hormone alpha-2	-0.0063	-0.0158	0.0032	0.192	1
Triglyceride-rich lipoproteins	GPHA2	Glycoprotein hormone alpha-2	-0.0038	-0.0133	0.0057	0.429	1
Lipoprotein(a)	GPHA2	Glycoprotein hormone alpha-2	-0.0042	-0.0137	0.0053	0.383	1
Metabolically unhealthy normal weight	GPHA2	Glycoprotein hormone alpha-2	-0.0201	-0.0296	-0.0106	3.42e-05	0.1
Obesity	GPHA2	Glycoprotein hormone alpha-2	-0.0173	-0.0268	-0.0079	0.00034	0.993
Endothelial dysfunction	GPHA2	Glycoprotein hormone alpha-2	-0.0115	-0.021	-0.002	0.0176	1
Coagulation	GPHA2	Glycoprotein hormone alpha-2	-0.0268	-0.0363	-0.0172	3.55e-08	0.000104
Cardiac remodeling	GPHA2	Glycoprotein hormone alpha-2	-0.0084	-0.0179	0.0011	0.0822	1
Total CAD PRS	GPHA2	Glycoprotein hormone alpha-2	-0.0166	-0.0261	-0.0071	0.000619	1
Cholesterol-enriched lipoproteins	GPI	Glucose-6-phosphate isomerase	-0.0049	-0.0145	0.0048	0.322	1
Triglyceride-rich lipoproteins	GPI	Glucose-6-phosphate isomerase	0.0076	-0.0021	0.0172	0.124	1
Lipoprotein(a)	GPI	Glucose-6-phosphate isomerase	0.0027	-0.007	0.0123	0.585	1
Metabolically unhealthy normal weight	GPI	Glucose-6-phosphate isomerase	0.0115	0.0018	0.0211	0.0196	1
Obesity	GPI	Glucose-6-phosphate isomerase	0.0046	-0.0051	0.0142	0.353	1
Endothelial dysfunction	GPI	Glucose-6-phosphate isomerase	0.0163	0.0066	0.026	0.000952	1
Coagulation	GPI	Glucose-6-phosphate isomerase	0.0043	-0.0053	0.014	0.381	1
Cardiac remodeling	GPI	Glucose-6-phosphate isomerase	-0.0067	-0.0163	0.003	0.174	1
Total CAD PRS	GPI	Glucose-6-phosphate isomerase	-0.001	-0.0106	0.0087	0.844	1
Cholesterol-enriched lipoproteins	GPIHBP1	Glycosylphosphatidylinositol-anchored high density lipoprotein-binding protein 1	-0.0127	-0.0223	-0.003	0.0101	1
Triglyceride-rich lipoproteins	GPIHBP1	Glycosylphosphatidylinositol-anchored high density lipoprotein-binding protein 1	-0.0073	-0.017	0.0023	0.137	1
Lipoprotein(a)	GPIHBP1	Glycosylphosphatidylinositol-anchored high density lipoprotein-binding protein 1	0.0031	-0.0065	0.0128	0.527	1
Metabolically unhealthy normal weight	GPIHBP1	Glycosylphosphatidylinositol-anchored high density lipoprotein-binding protein 1	-0.0332	-0.0429	-0.0236	1.55e-11	4.53e-08
Obesity	GPIHBP1	Glycosylphosphatidylinositol-anchored high density lipoprotein-binding protein 1	-0.0002	-0.0099	0.0095	0.968	1
Endothelial dysfunction	GPIHBP1	Glycosylphosphatidylinositol-anchored high density lipoprotein-binding protein 1	0.0042	-0.0054	0.0139	0.391	1
Coagulation	GPIHBP1	Glycosylphosphatidylinositol-anchored high density lipoprotein-binding protein 1	-0.0056	-0.0153	0.0041	0.259	1
Cardiac remodeling	GPIHBP1	Glycosylphosphatidylinositol-anchored high density lipoprotein-binding protein 1	0	-0.0097	0.0096	0.993	1
Total CAD PRS	GPIHBP1	Glycosylphosphatidylinositol-anchored high density lipoprotein-binding protein 1	-0.0107	-0.0204	-0.0011	0.0292	1
Cholesterol-enriched lipoproteins	GPKOW	G-patch domain and KOW motifs-containing protein	-0.0118	-0.0209	-0.0028	0.0102	1
Triglyceride-rich lipoproteins	GPKOW	G-patch domain and KOW motifs-containing protein	0.0128	0.0038	0.0219	0.00534	1
Lipoprotein(a)	GPKOW	G-patch domain and KOW motifs-containing protein	0.0068	-0.0022	0.0159	0.139	1
Metabolically unhealthy normal weight	GPKOW	G-patch domain and KOW motifs-containing protein	0.0097	0.0007	0.0187	0.0355	1
Obesity	GPKOW	G-patch domain and KOW motifs-containing protein	0.0146	0.0055	0.0236	0.00156	1
Endothelial dysfunction	GPKOW	G-patch domain and KOW motifs-containing protein	0.035	0.026	0.0441	3.14e-14	9.18e-11
Coagulation	GPKOW	G-patch domain and KOW motifs-containing protein	-0.0085	-0.0176	0.0005	0.0645	1
Cardiac remodeling	GPKOW	G-patch domain and KOW motifs-containing protein	-0.0013	-0.0103	0.0077	0.777	1
Total CAD PRS	GPKOW	G-patch domain and KOW motifs-containing protein	0.0121	0.0031	0.0211	0.0087	1
Cholesterol-enriched lipoproteins	GPNMB	Transmembrane glycoprotein NMB	-0.008	-0.017	0.001	0.0799	1
Triglyceride-rich lipoproteins	GPNMB	Transmembrane glycoprotein NMB	0.0004	-0.0086	0.0094	0.935	1
Lipoprotein(a)	GPNMB	Transmembrane glycoprotein NMB	0.0117	0.0027	0.0207	0.0109	1
Metabolically unhealthy normal weight	GPNMB	Transmembrane glycoprotein NMB	-0.0006	-0.0096	0.0084	0.898	1
Obesity	GPNMB	Transmembrane glycoprotein NMB	0.0013	-0.0077	0.0103	0.781	1
Endothelial dysfunction	GPNMB	Transmembrane glycoprotein NMB	-0.0151	-0.0241	-0.0061	0.000973	1
Coagulation	GPNMB	Transmembrane glycoprotein NMB	0.0093	0.0003	0.0183	0.0431	1
Cardiac remodeling	GPNMB	Transmembrane glycoprotein NMB	0.0032	-0.0058	0.0122	0.484	1
Total CAD PRS	GPNMB	Transmembrane glycoprotein NMB	0.0014	-0.0076	0.0104	0.758	1
Cholesterol-enriched lipoproteins	GPR101	Probable G-protein coupled receptor 101	-0.0051	-0.0149	0.0047	0.305	1
Triglyceride-rich lipoproteins	GPR101	Probable G-protein coupled receptor 101	-0.0004	-0.0102	0.0094	0.938	1
Lipoprotein(a)	GPR101	Probable G-protein coupled receptor 101	-0.0005	-0.0103	0.0093	0.923	1
Metabolically unhealthy normal weight	GPR101	Probable G-protein coupled receptor 101	-0.0069	-0.0168	0.0029	0.166	1
Obesity	GPR101	Probable G-protein coupled receptor 101	-0.0041	-0.0139	0.0057	0.412	1
Endothelial dysfunction	GPR101	Probable G-protein coupled receptor 101	0.0136	0.0038	0.0234	0.00658	1
Coagulation	GPR101	Probable G-protein coupled receptor 101	-0.0067	-0.0165	0.0032	0.183	1
Cardiac remodeling	GPR101	Probable G-protein coupled receptor 101	-0.0065	-0.0163	0.0033	0.194	1
Total CAD PRS	GPR101	Probable G-protein coupled receptor 101	-0.0039	-0.0137	0.0059	0.439	1
Cholesterol-enriched lipoproteins	GPR158	Probable G-protein coupled receptor 158	-0.0009	-0.0104	0.0086	0.851	1
Triglyceride-rich lipoproteins	GPR158	Probable G-protein coupled receptor 158	-0.0072	-0.0167	0.0024	0.141	1
Lipoprotein(a)	GPR158	Probable G-protein coupled receptor 158	0.0042	-0.0053	0.0138	0.386	1
Metabolically unhealthy normal weight	GPR158	Probable G-protein coupled receptor 158	-0.0143	-0.0238	-0.0047	0.00333	1
Obesity	GPR158	Probable G-protein coupled receptor 158	-0.022	-0.0315	-0.0125	5.94e-06	0.0174
Endothelial dysfunction	GPR158	Probable G-protein coupled receptor 158	0.0067	-0.0029	0.0162	0.172	1
Coagulation	GPR158	Probable G-protein coupled receptor 158	-0.0057	-0.0152	0.0039	0.243	1
Cardiac remodeling	GPR158	Probable G-protein coupled receptor 158	-0.0128	-0.0223	-0.0033	0.0084	1
Total CAD PRS	GPR158	Probable G-protein coupled receptor 158	-0.0037	-0.0132	0.0058	0.448	1
Cholesterol-enriched lipoproteins	GPR15L	Protein GPR15L	-0.0017	-0.0109	0.0075	0.714	1
Triglyceride-rich lipoproteins	GPR15L	Protein GPR15L	0.0053	-0.0039	0.0144	0.262	1
Lipoprotein(a)	GPR15L	Protein GPR15L	0.0039	-0.0053	0.0131	0.405	1
Metabolically unhealthy normal weight	GPR15L	Protein GPR15L	-0.002	-0.0112	0.0072	0.676	1
Obesity	GPR15L	Protein GPR15L	0.0137	0.0045	0.0229	0.00345	1
Endothelial dysfunction	GPR15L	Protein GPR15L	0.0124	0.0032	0.0216	0.00812	1
Coagulation	GPR15L	Protein GPR15L	-0.0061	-0.0153	0.0031	0.195	1
Cardiac remodeling	GPR15L	Protein GPR15L	-0.0012	-0.0103	0.008	0.804	1
Total CAD PRS	GPR15L	Protein GPR15L	0.0062	-0.003	0.0154	0.186	1
Cholesterol-enriched lipoproteins	GPR37	Prosaposin receptor GPR37	0.0024	-0.0064	0.0112	0.593	1
Triglyceride-rich lipoproteins	GPR37	Prosaposin receptor GPR37	0.0448	0.036	0.0536	2.38e-23	6.96e-20
Lipoprotein(a)	GPR37	Prosaposin receptor GPR37	0.0296	0.0208	0.0385	4.75e-11	1.39e-07
Metabolically unhealthy normal weight	GPR37	Prosaposin receptor GPR37	0.0352	0.0263	0.044	5.73e-15	1.67e-11
Obesity	GPR37	Prosaposin receptor GPR37	0.0128	0.0039	0.0216	0.00456	1
Endothelial dysfunction	GPR37	Prosaposin receptor GPR37	0.028	0.0192	0.0369	5.05e-10	1.48e-06
Coagulation	GPR37	Prosaposin receptor GPR37	-0.0002	-0.009	0.0087	0.973	1
Cardiac remodeling	GPR37	Prosaposin receptor GPR37	-0.0033	-0.0121	0.0055	0.46	1
Total CAD PRS	GPR37	Prosaposin receptor GPR37	0.04	0.0311	0.0488	6.44e-19	1.88e-15
Cholesterol-enriched lipoproteins	GPRC5C	G-protein coupled receptor family C group 5 member C	-0.0049	-0.0146	0.0048	0.32	1
Triglyceride-rich lipoproteins	GPRC5C	G-protein coupled receptor family C group 5 member C	0.0329	0.0232	0.0425	2.8e-11	8.18e-08
Lipoprotein(a)	GPRC5C	G-protein coupled receptor family C group 5 member C	-0.0032	-0.0129	0.0065	0.515	1
Metabolically unhealthy normal weight	GPRC5C	G-protein coupled receptor family C group 5 member C	0.0276	0.0179	0.0373	2.38e-08	6.96e-05
Obesity	GPRC5C	G-protein coupled receptor family C group 5 member C	0.0065	-0.0031	0.0162	0.185	1
Endothelial dysfunction	GPRC5C	G-protein coupled receptor family C group 5 member C	0.0097	0	0.0194	0.0494	1
Coagulation	GPRC5C	G-protein coupled receptor family C group 5 member C	0.0053	-0.0044	0.015	0.284	1
Cardiac remodeling	GPRC5C	G-protein coupled receptor family C group 5 member C	0.0003	-0.0094	0.01	0.955	1
Total CAD PRS	GPRC5C	G-protein coupled receptor family C group 5 member C	0.0147	0.005	0.0244	0.00294	1
Cholesterol-enriched lipoproteins	GRAP2	GRB2-related adapter protein 2	-0.0096	-0.0186	-0.0006	0.0364	1
Triglyceride-rich lipoproteins	GRAP2	GRB2-related adapter protein 2	0.0054	-0.0036	0.0144	0.241	1
Lipoprotein(a)	GRAP2	GRB2-related adapter protein 2	-0.0042	-0.0132	0.0048	0.359	1
Metabolically unhealthy normal weight	GRAP2	GRB2-related adapter protein 2	0.0064	-0.0026	0.0154	0.161	1
Obesity	GRAP2	GRB2-related adapter protein 2	-0.0048	-0.0137	0.0042	0.299	1
Endothelial dysfunction	GRAP2	GRB2-related adapter protein 2	0.0204	0.0114	0.0294	8.62e-06	0.0252
Coagulation	GRAP2	GRB2-related adapter protein 2	-0.0044	-0.0134	0.0047	0.344	1
Cardiac remodeling	GRAP2	GRB2-related adapter protein 2	-0.0009	-0.0099	0.0081	0.849	1
Total CAD PRS	GRAP2	GRB2-related adapter protein 2	-0.0076	-0.0166	0.0014	0.096	1
Cholesterol-enriched lipoproteins	GRHPR	Glyoxylate reductase/hydroxypyruvate reductase	-0.0027	-0.0123	0.0069	0.584	1
Triglyceride-rich lipoproteins	GRHPR	Glyoxylate reductase/hydroxypyruvate reductase	0.0136	0.0039	0.0232	0.00576	1
Lipoprotein(a)	GRHPR	Glyoxylate reductase/hydroxypyruvate reductase	0.0017	-0.0079	0.0113	0.731	1
Metabolically unhealthy normal weight	GRHPR	Glyoxylate reductase/hydroxypyruvate reductase	0.0204	0.0108	0.03	3.31e-05	0.0968
Obesity	GRHPR	Glyoxylate reductase/hydroxypyruvate reductase	-0.0002	-0.0098	0.0094	0.969	1
Endothelial dysfunction	GRHPR	Glyoxylate reductase/hydroxypyruvate reductase	0.0319	0.0223	0.0416	8.46e-11	2.47e-07
Coagulation	GRHPR	Glyoxylate reductase/hydroxypyruvate reductase	-0.0029	-0.0125	0.0068	0.557	1
Cardiac remodeling	GRHPR	Glyoxylate reductase/hydroxypyruvate reductase	-0.0012	-0.0108	0.0084	0.805	1
Total CAD PRS	GRHPR	Glyoxylate reductase/hydroxypyruvate reductase	0.0044	-0.0053	0.014	0.374	1
Cholesterol-enriched lipoproteins	GRIK2	Glutamate receptor ionotropic, kainate 2	-0.0071	-0.0167	0.0026	0.15	1
Triglyceride-rich lipoproteins	GRIK2	Glutamate receptor ionotropic, kainate 2	-0.0147	-0.0244	-0.0051	0.00275	1
Lipoprotein(a)	GRIK2	Glutamate receptor ionotropic, kainate 2	-0.004	-0.0137	0.0056	0.415	1
Metabolically unhealthy normal weight	GRIK2	Glutamate receptor ionotropic, kainate 2	-0.0016	-0.0113	0.008	0.738	1
Obesity	GRIK2	Glutamate receptor ionotropic, kainate 2	-0.0041	-0.0138	0.0055	0.402	1
Endothelial dysfunction	GRIK2	Glutamate receptor ionotropic, kainate 2	0.0031	-0.0065	0.0128	0.524	1
Coagulation	GRIK2	Glutamate receptor ionotropic, kainate 2	-0.0297	-0.0393	-0.02	1.77e-09	5.17e-06
Cardiac remodeling	GRIK2	Glutamate receptor ionotropic, kainate 2	0.0009	-0.0087	0.0106	0.85	1
Total CAD PRS	GRIK2	Glutamate receptor ionotropic, kainate 2	-0.0078	-0.0174	0.0019	0.114	1
Cholesterol-enriched lipoproteins	GRIN2B	Glutamate receptor ionotropic, NMDA 2B	0.0038	-0.006	0.0136	0.451	1
Triglyceride-rich lipoproteins	GRIN2B	Glutamate receptor ionotropic, NMDA 2B	0.0018	-0.0081	0.0116	0.726	1
Lipoprotein(a)	GRIN2B	Glutamate receptor ionotropic, NMDA 2B	-0.0017	-0.0116	0.0081	0.729	1
Metabolically unhealthy normal weight	GRIN2B	Glutamate receptor ionotropic, NMDA 2B	0.0061	-0.0037	0.0159	0.224	1
Obesity	GRIN2B	Glutamate receptor ionotropic, NMDA 2B	0.0053	-0.0045	0.0151	0.289	1
Endothelial dysfunction	GRIN2B	Glutamate receptor ionotropic, NMDA 2B	0.0093	-0.0005	0.0191	0.0638	1
Coagulation	GRIN2B	Glutamate receptor ionotropic, NMDA 2B	-0.0029	-0.0127	0.007	0.566	1
Cardiac remodeling	GRIN2B	Glutamate receptor ionotropic, NMDA 2B	-0.0039	-0.0137	0.0059	0.435	1
Total CAD PRS	GRIN2B	Glutamate receptor ionotropic, NMDA 2B	0.0047	-0.0051	0.0145	0.346	1
Cholesterol-enriched lipoproteins	GRK5	G protein-coupled receptor kinase 5	-0.0109	-0.02	-0.0019	0.0181	1
Triglyceride-rich lipoproteins	GRK5	G protein-coupled receptor kinase 5	0.0149	0.0058	0.024	0.00127	1
Lipoprotein(a)	GRK5	G protein-coupled receptor kinase 5	0.0023	-0.0068	0.0114	0.616	1
Metabolically unhealthy normal weight	GRK5	G protein-coupled receptor kinase 5	0.0079	-0.0012	0.0169	0.0893	1
Obesity	GRK5	G protein-coupled receptor kinase 5	-0.0046	-0.0136	0.0045	0.323	1
Endothelial dysfunction	GRK5	G protein-coupled receptor kinase 5	0.009	-0.0001	0.0181	0.052	1
Coagulation	GRK5	G protein-coupled receptor kinase 5	-0.0039	-0.013	0.0052	0.396	1
Cardiac remodeling	GRK5	G protein-coupled receptor kinase 5	-0.0028	-0.0119	0.0062	0.54	1
Total CAD PRS	GRK5	G protein-coupled receptor kinase 5	-0.003	-0.012	0.0061	0.521	1
Cholesterol-enriched lipoproteins	GRN	Progranulin	0.0629	0.054	0.0718	1.32e-43	3.86e-40
Triglyceride-rich lipoproteins	GRN	Progranulin	0.0021	-0.0069	0.011	0.652	1
Lipoprotein(a)	GRN	Progranulin	0.0133	0.0044	0.0223	0.00341	1
Metabolically unhealthy normal weight	GRN	Progranulin	0.0053	-0.0036	0.0142	0.245	1
Obesity	GRN	Progranulin	0.0095	0.0006	0.0184	0.0366	1
Endothelial dysfunction	GRN	Progranulin	0.0223	0.0133	0.0312	1.03e-06	0.00301
Coagulation	GRN	Progranulin	0.0213	0.0124	0.0303	2.95e-06	0.00862
Cardiac remodeling	GRN	Progranulin	-0.0023	-0.0112	0.0067	0.619	1
Total CAD PRS	GRN	Progranulin	0.0629	0.054	0.0718	1.59e-43	4.65e-40
Cholesterol-enriched lipoproteins	GRP	Gastrin-releasing peptide	-0.0187	-0.0284	-0.009	0.00016	0.469
Triglyceride-rich lipoproteins	GRP	Gastrin-releasing peptide	0.0113	0.0016	0.021	0.022	1
Lipoprotein(a)	GRP	Gastrin-releasing peptide	0.0162	0.0064	0.0259	0.00112	1
Metabolically unhealthy normal weight	GRP	Gastrin-releasing peptide	0.0072	-0.0025	0.0169	0.146	1
Obesity	GRP	Gastrin-releasing peptide	0.0015	-0.0082	0.0112	0.767	1
Endothelial dysfunction	GRP	Gastrin-releasing peptide	0.0146	0.0048	0.0243	0.00331	1
Coagulation	GRP	Gastrin-releasing peptide	-0.014	-0.0237	-0.0043	0.00486	1
Cardiac remodeling	GRP	Gastrin-releasing peptide	-0.0166	-0.0263	-0.0069	0.000795	1
Total CAD PRS	GRP	Gastrin-releasing peptide	0.0039	-0.0058	0.0136	0.429	1
Cholesterol-enriched lipoproteins	GRPEL1	GrpE protein homolog 1, mitochondrial	-0.0091	-0.018	-0.0002	0.0458	1
Triglyceride-rich lipoproteins	GRPEL1	GrpE protein homolog 1, mitochondrial	0.0183	0.0094	0.0272	5.78e-05	0.169
Lipoprotein(a)	GRPEL1	GrpE protein homolog 1, mitochondrial	-0.0009	-0.0098	0.0081	0.846	1
Metabolically unhealthy normal weight	GRPEL1	GrpE protein homolog 1, mitochondrial	0.0129	0.004	0.0218	0.00468	1
Obesity	GRPEL1	GrpE protein homolog 1, mitochondrial	0.0088	-0.0001	0.0177	0.0531	1
Endothelial dysfunction	GRPEL1	GrpE protein homolog 1, mitochondrial	0.0268	0.0178	0.0357	4.41e-09	1.29e-05
Coagulation	GRPEL1	GrpE protein homolog 1, mitochondrial	0.0117	0.0028	0.0207	0.0102	1
Cardiac remodeling	GRPEL1	GrpE protein homolog 1, mitochondrial	0.001	-0.0079	0.01	0.822	1
Total CAD PRS	GRPEL1	GrpE protein homolog 1, mitochondrial	0.0054	-0.0035	0.0144	0.233	1
Cholesterol-enriched lipoproteins	GRSF1	G-rich sequence factor 1	-0.0117	-0.0215	-0.0018	0.0204	1
Triglyceride-rich lipoproteins	GRSF1	G-rich sequence factor 1	0.0243	0.0144	0.0341	1.35e-06	0.00395
Lipoprotein(a)	GRSF1	G-rich sequence factor 1	-0.0048	-0.0147	0.005	0.336	1
Metabolically unhealthy normal weight	GRSF1	G-rich sequence factor 1	0.0168	0.0069	0.0266	0.000871	1
Obesity	GRSF1	G-rich sequence factor 1	-0.0043	-0.0142	0.0055	0.391	1
Endothelial dysfunction	GRSF1	G-rich sequence factor 1	0.0282	0.0183	0.0381	2.2e-08	6.43e-05
Coagulation	GRSF1	G-rich sequence factor 1	-0.0041	-0.014	0.0058	0.418	1
Cardiac remodeling	GRSF1	G-rich sequence factor 1	0.0039	-0.006	0.0138	0.437	1
Total CAD PRS	GRSF1	G-rich sequence factor 1	0.0012	-0.0087	0.011	0.813	1
Cholesterol-enriched lipoproteins	GSAP	Gamma-secretase-activating protein	0.0032	-0.0059	0.0123	0.485	1
Triglyceride-rich lipoproteins	GSAP	Gamma-secretase-activating protein	0.0034	-0.0057	0.0125	0.467	1
Lipoprotein(a)	GSAP	Gamma-secretase-activating protein	-0.0056	-0.0147	0.0035	0.231	1
Metabolically unhealthy normal weight	GSAP	Gamma-secretase-activating protein	0.0021	-0.007	0.0112	0.655	1
Obesity	GSAP	Gamma-secretase-activating protein	-0.0032	-0.0123	0.0059	0.49	1
Endothelial dysfunction	GSAP	Gamma-secretase-activating protein	0.0142	0.0051	0.0233	0.00219	1
Coagulation	GSAP	Gamma-secretase-activating protein	0.0002	-0.0089	0.0094	0.959	1
Cardiac remodeling	GSAP	Gamma-secretase-activating protein	-0.0017	-0.0107	0.0074	0.721	1
Total CAD PRS	GSAP	Gamma-secretase-activating protein	-0.0042	-0.0133	0.0049	0.361	1
Cholesterol-enriched lipoproteins	GSN	Gelsolin	-0.0029	-0.0126	0.0067	0.549	1
Triglyceride-rich lipoproteins	GSN	Gelsolin	-0.0175	-0.0271	-0.0079	0.000369	1
Lipoprotein(a)	GSN	Gelsolin	-0.0045	-0.0141	0.0052	0.363	1
Metabolically unhealthy normal weight	GSN	Gelsolin	-0.0272	-0.0369	-0.0176	3.08e-08	9e-05
Obesity	GSN	Gelsolin	-0.0145	-0.0242	-0.0049	0.00309	1
Endothelial dysfunction	GSN	Gelsolin	-0.0512	-0.0609	-0.0416	2.39e-25	6.99e-22
Coagulation	GSN	Gelsolin	0.018	0.0084	0.0277	0.000258	0.753
Cardiac remodeling	GSN	Gelsolin	-0.0017	-0.0113	0.008	0.731	1
Total CAD PRS	GSN	Gelsolin	-0.0162	-0.0258	-0.0065	0.000996	1
Cholesterol-enriched lipoproteins	GSR	Glutathione reductase, mitochondrial	-0.0068	-0.0164	0.0028	0.165	1
Triglyceride-rich lipoproteins	GSR	Glutathione reductase, mitochondrial	0.0101	0.0005	0.0197	0.039	1
Lipoprotein(a)	GSR	Glutathione reductase, mitochondrial	0.0066	-0.003	0.0162	0.176	1
Metabolically unhealthy normal weight	GSR	Glutathione reductase, mitochondrial	-0.0013	-0.0109	0.0082	0.784	1
Obesity	GSR	Glutathione reductase, mitochondrial	0.0142	0.0046	0.0238	0.00366	1
Endothelial dysfunction	GSR	Glutathione reductase, mitochondrial	0.0237	0.0141	0.0333	1.29e-06	0.00377
Coagulation	GSR	Glutathione reductase, mitochondrial	0.0305	0.0209	0.0401	4.71e-10	1.38e-06
Cardiac remodeling	GSR	Glutathione reductase, mitochondrial	-0.0022	-0.0118	0.0073	0.646	1
Total CAD PRS	GSR	Glutathione reductase, mitochondrial	0.0051	-0.0045	0.0147	0.295	1
Cholesterol-enriched lipoproteins	GSTA1	Glutathione S-transferase A1	-0.0061	-0.0149	0.0027	0.177	1
Triglyceride-rich lipoproteins	GSTA1	Glutathione S-transferase A1	0.0181	0.0093	0.0269	5.72e-05	0.167
Lipoprotein(a)	GSTA1	Glutathione S-transferase A1	0.0048	-0.004	0.0136	0.287	1
Metabolically unhealthy normal weight	GSTA1	Glutathione S-transferase A1	0.0412	0.0324	0.05	5.25e-20	1.53e-16
Obesity	GSTA1	Glutathione S-transferase A1	0.0305	0.0217	0.0393	1.12e-11	3.27e-08
Endothelial dysfunction	GSTA1	Glutathione S-transferase A1	0.0065	-0.0023	0.0153	0.15	1
Coagulation	GSTA1	Glutathione S-transferase A1	0.0085	-0.0004	0.0173	0.0603	1
Cardiac remodeling	GSTA1	Glutathione S-transferase A1	-0.0048	-0.0136	0.0041	0.29	1
Total CAD PRS	GSTA1	Glutathione S-transferase A1	0.0154	0.0065	0.0242	0.000641	1
Cholesterol-enriched lipoproteins	GSTA3	Glutathione S-transferase A3	-0.0057	-0.0147	0.0033	0.215	1
Triglyceride-rich lipoproteins	GSTA3	Glutathione S-transferase A3	0.0176	0.0086	0.0266	0.000129	0.377
Lipoprotein(a)	GSTA3	Glutathione S-transferase A3	-0.0001	-0.0091	0.0089	0.988	1
Metabolically unhealthy normal weight	GSTA3	Glutathione S-transferase A3	0.0347	0.0257	0.0437	4.39e-14	1.28e-10
Obesity	GSTA3	Glutathione S-transferase A3	0.0238	0.0148	0.0328	2.23e-07	0.000652
Endothelial dysfunction	GSTA3	Glutathione S-transferase A3	0.0071	-0.0019	0.0162	0.121	1
Coagulation	GSTA3	Glutathione S-transferase A3	-0.0024	-0.0114	0.0067	0.609	1
Cardiac remodeling	GSTA3	Glutathione S-transferase A3	-0.0096	-0.0186	-0.0006	0.0372	1
Total CAD PRS	GSTA3	Glutathione S-transferase A3	0.0086	-0.0004	0.0176	0.0624	1
Cholesterol-enriched lipoproteins	GSTM4	Glutathione S-transferase Mu 4	0.0108	0.0009	0.0206	0.0318	1
Triglyceride-rich lipoproteins	GSTM4	Glutathione S-transferase Mu 4	0	-0.0098	0.0098	0.997	1
Lipoprotein(a)	GSTM4	Glutathione S-transferase Mu 4	0.0039	-0.0059	0.0137	0.437	1
Metabolically unhealthy normal weight	GSTM4	Glutathione S-transferase Mu 4	0.0029	-0.0069	0.0128	0.56	1
Obesity	GSTM4	Glutathione S-transferase Mu 4	0	-0.0098	0.0099	0.995	1
Endothelial dysfunction	GSTM4	Glutathione S-transferase Mu 4	0.0076	-0.0022	0.0175	0.129	1
Coagulation	GSTM4	Glutathione S-transferase Mu 4	-0.0038	-0.0136	0.0061	0.451	1
Cardiac remodeling	GSTM4	Glutathione S-transferase Mu 4	0.0028	-0.0071	0.0126	0.582	1
Total CAD PRS	GSTM4	Glutathione S-transferase Mu 4	0.0075	-0.0024	0.0173	0.136	1
Cholesterol-enriched lipoproteins	GSTP1	Glutathione S-transferase P	0.0034	-0.0058	0.0125	0.469	1
Triglyceride-rich lipoproteins	GSTP1	Glutathione S-transferase P	-0.0044	-0.0135	0.0047	0.345	1
Lipoprotein(a)	GSTP1	Glutathione S-transferase P	-0.0047	-0.0138	0.0045	0.317	1
Metabolically unhealthy normal weight	GSTP1	Glutathione S-transferase P	-0.0114	-0.0205	-0.0022	0.0146	1
Obesity	GSTP1	Glutathione S-transferase P	-0.0069	-0.0161	0.0022	0.137	1
Endothelial dysfunction	GSTP1	Glutathione S-transferase P	0.011	0.0018	0.0201	0.0188	1
Coagulation	GSTP1	Glutathione S-transferase P	-0.0004	-0.0096	0.0087	0.926	1
Cardiac remodeling	GSTP1	Glutathione S-transferase P	-0.0019	-0.0111	0.0072	0.679	1
Total CAD PRS	GSTP1	Glutathione S-transferase P	-0.011	-0.0201	-0.0018	0.0187	1
Cholesterol-enriched lipoproteins	GSTT2B	Glutathione S-transferase theta-2B	-0.0054	-0.0151	0.0042	0.269	1
Triglyceride-rich lipoproteins	GSTT2B	Glutathione S-transferase theta-2B	0.0006	-0.009	0.0103	0.898	1
Lipoprotein(a)	GSTT2B	Glutathione S-transferase theta-2B	-0.0044	-0.0141	0.0053	0.372	1
Metabolically unhealthy normal weight	GSTT2B	Glutathione S-transferase theta-2B	-0.0001	-0.0098	0.0096	0.983	1
Obesity	GSTT2B	Glutathione S-transferase theta-2B	-0.0002	-0.0099	0.0094	0.965	1
Endothelial dysfunction	GSTT2B	Glutathione S-transferase theta-2B	0.0122	0.0025	0.0219	0.0134	1
Coagulation	GSTT2B	Glutathione S-transferase theta-2B	-0.0022	-0.0119	0.0075	0.653	1
Cardiac remodeling	GSTT2B	Glutathione S-transferase theta-2B	-0.0102	-0.0199	-0.0005	0.0384	1
Total CAD PRS	GSTT2B	Glutathione S-transferase theta-2B	-0.0082	-0.0178	0.0015	0.0977	1
Cholesterol-enriched lipoproteins	GTF2IRD1	General transcription factor II-I repeat domain-containing protein 1	-0.0003	-0.01	0.0095	0.96	1
Triglyceride-rich lipoproteins	GTF2IRD1	General transcription factor II-I repeat domain-containing protein 1	0.0028	-0.007	0.0125	0.579	1
Lipoprotein(a)	GTF2IRD1	General transcription factor II-I repeat domain-containing protein 1	-0.0009	-0.0107	0.0088	0.852	1
Metabolically unhealthy normal weight	GTF2IRD1	General transcription factor II-I repeat domain-containing protein 1	0.0045	-0.0053	0.0142	0.368	1
Obesity	GTF2IRD1	General transcription factor II-I repeat domain-containing protein 1	0.0012	-0.0086	0.0109	0.817	1
Endothelial dysfunction	GTF2IRD1	General transcription factor II-I repeat domain-containing protein 1	0.0137	0.004	0.0235	0.00584	1
Coagulation	GTF2IRD1	General transcription factor II-I repeat domain-containing protein 1	-0.0044	-0.0142	0.0054	0.377	1
Cardiac remodeling	GTF2IRD1	General transcription factor II-I repeat domain-containing protein 1	-0.0006	-0.0103	0.0092	0.909	1
Total CAD PRS	GTF2IRD1	General transcription factor II-I repeat domain-containing protein 1	0.0039	-0.0058	0.0136	0.433	1
Cholesterol-enriched lipoproteins	GTPBP2	GTP-binding protein 2	-0.0054	-0.0152	0.0044	0.277	1
Triglyceride-rich lipoproteins	GTPBP2	GTP-binding protein 2	0.0106	0.0009	0.0204	0.0331	1
Lipoprotein(a)	GTPBP2	GTP-binding protein 2	0.0011	-0.0087	0.0109	0.831	1
Metabolically unhealthy normal weight	GTPBP2	GTP-binding protein 2	0.008	-0.0018	0.0178	0.11	1
Obesity	GTPBP2	GTP-binding protein 2	-0.0055	-0.0153	0.0043	0.268	1
Endothelial dysfunction	GTPBP2	GTP-binding protein 2	0.0191	0.0093	0.0289	0.000132	0.385
Coagulation	GTPBP2	GTP-binding protein 2	-0.0003	-0.0101	0.0096	0.96	1
Cardiac remodeling	GTPBP2	GTP-binding protein 2	-0.0016	-0.0114	0.0082	0.751	1
Total CAD PRS	GTPBP2	GTP-binding protein 2	-0.0007	-0.0105	0.0091	0.891	1
Cholesterol-enriched lipoproteins	GUCA2A	Guanylin	-0.0002	-0.0089	0.0086	0.968	1
Triglyceride-rich lipoproteins	GUCA2A	Guanylin	-0.0001	-0.0088	0.0087	0.983	1
Lipoprotein(a)	GUCA2A	Guanylin	-0.0011	-0.0099	0.0076	0.797	1
Metabolically unhealthy normal weight	GUCA2A	Guanylin	-0.0108	-0.0196	-0.0021	0.0155	1
Obesity	GUCA2A	Guanylin	-0.001	-0.0097	0.0078	0.825	1
Endothelial dysfunction	GUCA2A	Guanylin	0.0078	-0.001	0.0166	0.0817	1
Coagulation	GUCA2A	Guanylin	0.0376	0.0288	0.0464	4.38e-17	1.28e-13
Cardiac remodeling	GUCA2A	Guanylin	-0.0094	-0.0181	-0.0006	0.0362	1
Total CAD PRS	GUCA2A	Guanylin	-0.0015	-0.0102	0.0073	0.74	1
Cholesterol-enriched lipoproteins	GUCY2C	Heat-stable enterotoxin receptor	0.0041	-0.0057	0.0138	0.412	1
Triglyceride-rich lipoproteins	GUCY2C	Heat-stable enterotoxin receptor	-0.0028	-0.0125	0.0069	0.575	1
Lipoprotein(a)	GUCY2C	Heat-stable enterotoxin receptor	0.0039	-0.0059	0.0136	0.437	1
Metabolically unhealthy normal weight	GUCY2C	Heat-stable enterotoxin receptor	-0.0065	-0.0162	0.0032	0.191	1
Obesity	GUCY2C	Heat-stable enterotoxin receptor	-0.0049	-0.0147	0.0048	0.32	1
Endothelial dysfunction	GUCY2C	Heat-stable enterotoxin receptor	-0.0024	-0.0122	0.0073	0.626	1
Coagulation	GUCY2C	Heat-stable enterotoxin receptor	-0.0023	-0.0121	0.0075	0.645	1
Cardiac remodeling	GUCY2C	Heat-stable enterotoxin receptor	-0.003	-0.0127	0.0067	0.547	1
Total CAD PRS	GUCY2C	Heat-stable enterotoxin receptor	0.003	-0.0067	0.0127	0.546	1
Cholesterol-enriched lipoproteins	GUK1	Guanylate kinase	0.0035	-0.0063	0.0133	0.484	1
Triglyceride-rich lipoproteins	GUK1	Guanylate kinase	0.0016	-0.0083	0.0114	0.756	1
Lipoprotein(a)	GUK1	Guanylate kinase	-0.0029	-0.0127	0.0069	0.562	1
Metabolically unhealthy normal weight	GUK1	Guanylate kinase	0.0007	-0.0091	0.0105	0.891	1
Obesity	GUK1	Guanylate kinase	0.0056	-0.0042	0.0154	0.262	1
Endothelial dysfunction	GUK1	Guanylate kinase	-0.0008	-0.0107	0.009	0.87	1
Coagulation	GUK1	Guanylate kinase	-0.0046	-0.0145	0.0052	0.358	1
Cardiac remodeling	GUK1	Guanylate kinase	-0.0111	-0.0209	-0.0013	0.0265	1
Total CAD PRS	GUK1	Guanylate kinase	-0.0006	-0.0104	0.0092	0.907	1
Cholesterol-enriched lipoproteins	GUSB	Beta-glucuronidase	-0.0305	-0.039	-0.022	2.12e-12	6.2e-09
Triglyceride-rich lipoproteins	GUSB	Beta-glucuronidase	0.0164	0.0079	0.0249	0.000164	0.478
Lipoprotein(a)	GUSB	Beta-glucuronidase	-0.0075	-0.016	0.001	0.0853	1
Metabolically unhealthy normal weight	GUSB	Beta-glucuronidase	0.0335	0.025	0.042	1.2e-14	3.51e-11
Obesity	GUSB	Beta-glucuronidase	0.0321	0.0236	0.0406	1.5e-13	4.38e-10
Endothelial dysfunction	GUSB	Beta-glucuronidase	0.0087	0.0002	0.0173	0.045	1
Coagulation	GUSB	Beta-glucuronidase	-0.0108	-0.0193	-0.0022	0.0134	1
Cardiac remodeling	GUSB	Beta-glucuronidase	-0.014	-0.0225	-0.0055	0.00128	1
Total CAD PRS	GUSB	Beta-glucuronidase	-0.0101	-0.0186	-0.0016	0.0201	1
Cholesterol-enriched lipoproteins	GYS1	Glycogen [starch] synthase, muscle	0.0009	-0.0082	0.01	0.845	1
Triglyceride-rich lipoproteins	GYS1	Glycogen [starch] synthase, muscle	0.0244	0.0154	0.0335	1.27e-07	0.000371
Lipoprotein(a)	GYS1	Glycogen [starch] synthase, muscle	0.0016	-0.0075	0.0107	0.725	1
Metabolically unhealthy normal weight	GYS1	Glycogen [starch] synthase, muscle	0.0078	-0.0013	0.0169	0.0912	1
Obesity	GYS1	Glycogen [starch] synthase, muscle	-0.0055	-0.0146	0.0035	0.233	1
Endothelial dysfunction	GYS1	Glycogen [starch] synthase, muscle	0.0128	0.0038	0.0219	0.00559	1
Coagulation	GYS1	Glycogen [starch] synthase, muscle	0.0018	-0.0073	0.0109	0.692	1
Cardiac remodeling	GYS1	Glycogen [starch] synthase, muscle	0.0063	-0.0027	0.0154	0.171	1
Total CAD PRS	GYS1	Glycogen [starch] synthase, muscle	0.0052	-0.0039	0.0143	0.26	1
Cholesterol-enriched lipoproteins	GZMA	Granzyme A	-0.0246	-0.0335	-0.0158	4.76e-08	0.000139
Triglyceride-rich lipoproteins	GZMA	Granzyme A	0.0194	0.0105	0.0282	1.78e-05	0.052
Lipoprotein(a)	GZMA	Granzyme A	0.0083	-0.0006	0.0171	0.0675	1
Metabolically unhealthy normal weight	GZMA	Granzyme A	0.0158	0.007	0.0247	0.000453	1
Obesity	GZMA	Granzyme A	0.0108	0.0019	0.0196	0.017	1
Endothelial dysfunction	GZMA	Granzyme A	0.0787	0.0699	0.0875	4.99e-68	1.46e-64
Coagulation	GZMA	Granzyme A	-0.0139	-0.0228	-0.005	0.00215	1
Cardiac remodeling	GZMA	Granzyme A	-0.008	-0.0169	0.0008	0.0755	1
Total CAD PRS	GZMA	Granzyme A	0.0061	-0.0028	0.0149	0.177	1
Cholesterol-enriched lipoproteins	GZMB	Granzyme B	-0.0203	-0.0291	-0.0115	5.83e-06	0.017
Triglyceride-rich lipoproteins	GZMB	Granzyme B	-0.003	-0.0117	0.0058	0.51	1
Lipoprotein(a)	GZMB	Granzyme B	-0.0018	-0.0106	0.007	0.689	1
Metabolically unhealthy normal weight	GZMB	Granzyme B	0.0089	0.0001	0.0177	0.0471	1
Obesity	GZMB	Granzyme B	-0.0003	-0.0091	0.0085	0.941	1
Endothelial dysfunction	GZMB	Granzyme B	0.0404	0.0316	0.0492	2.48e-19	7.25e-16
Coagulation	GZMB	Granzyme B	-0.0282	-0.037	-0.0194	3.72e-10	1.09e-06
Cardiac remodeling	GZMB	Granzyme B	-0.0053	-0.0141	0.0035	0.235	1
Total CAD PRS	GZMB	Granzyme B	-0.0101	-0.0189	-0.0013	0.025	1
Cholesterol-enriched lipoproteins	GZMH	Granzyme H	-0.0118	-0.0206	-0.0029	0.00902	1
Triglyceride-rich lipoproteins	GZMH	Granzyme H	0.0011	-0.0077	0.01	0.8	1
Lipoprotein(a)	GZMH	Granzyme H	0.0082	-0.0006	0.017	0.0688	1
Metabolically unhealthy normal weight	GZMH	Granzyme H	0.0108	0.002	0.0196	0.0165	1
Obesity	GZMH	Granzyme H	0.0105	0.0017	0.0193	0.0198	1
Endothelial dysfunction	GZMH	Granzyme H	0.0174	0.0085	0.0262	0.000119	0.346
Coagulation	GZMH	Granzyme H	-0.0193	-0.0281	-0.0104	1.92e-05	0.0561
Cardiac remodeling	GZMH	Granzyme H	-0.0038	-0.0126	0.005	0.4	1
Total CAD PRS	GZMH	Granzyme H	0.0035	-0.0053	0.0124	0.432	1
Cholesterol-enriched lipoproteins	H2AP	Huntingtin-interacting protein M	0.0024	-0.0074	0.0122	0.634	1
Triglyceride-rich lipoproteins	H2AP	Huntingtin-interacting protein M	0.0101	0.0002	0.0199	0.0448	1
Lipoprotein(a)	H2AP	Huntingtin-interacting protein M	-0.003	-0.0129	0.0068	0.548	1
Metabolically unhealthy normal weight	H2AP	Huntingtin-interacting protein M	0.0026	-0.0072	0.0125	0.603	1
Obesity	H2AP	Huntingtin-interacting protein M	-0.0012	-0.011	0.0087	0.816	1
Endothelial dysfunction	H2AP	Huntingtin-interacting protein M	-0.0008	-0.0106	0.0091	0.877	1
Coagulation	H2AP	Huntingtin-interacting protein M	0.0049	-0.005	0.0148	0.332	1
Cardiac remodeling	H2AP	Huntingtin-interacting protein M	0.0011	-0.0087	0.011	0.822	1
Total CAD PRS	H2AP	Huntingtin-interacting protein M	0.0024	-0.0075	0.0122	0.637	1
Cholesterol-enriched lipoproteins	HADH	Hydroxyacyl-coenzyme A dehydrogenase, mitochondrial	0.0052	-0.0046	0.015	0.299	1
Triglyceride-rich lipoproteins	HADH	Hydroxyacyl-coenzyme A dehydrogenase, mitochondrial	-0.0018	-0.0117	0.008	0.714	1
Lipoprotein(a)	HADH	Hydroxyacyl-coenzyme A dehydrogenase, mitochondrial	-0.0029	-0.0127	0.007	0.57	1
Metabolically unhealthy normal weight	HADH	Hydroxyacyl-coenzyme A dehydrogenase, mitochondrial	0.0017	-0.0082	0.0115	0.741	1
Obesity	HADH	Hydroxyacyl-coenzyme A dehydrogenase, mitochondrial	0.0096	-0.0003	0.0194	0.0565	1
Endothelial dysfunction	HADH	Hydroxyacyl-coenzyme A dehydrogenase, mitochondrial	-0.0062	-0.016	0.0037	0.221	1
Coagulation	HADH	Hydroxyacyl-coenzyme A dehydrogenase, mitochondrial	0.0038	-0.006	0.0137	0.445	1
Cardiac remodeling	HADH	Hydroxyacyl-coenzyme A dehydrogenase, mitochondrial	0.0075	-0.0023	0.0173	0.135	1
Total CAD PRS	HADH	Hydroxyacyl-coenzyme A dehydrogenase, mitochondrial	0.007	-0.0028	0.0168	0.164	1
Cholesterol-enriched lipoproteins	HAGH	Hydroxyacylglutathione hydrolase, mitochondrial	-0.0066	-0.0154	0.0021	0.136	1
Triglyceride-rich lipoproteins	HAGH	Hydroxyacylglutathione hydrolase, mitochondrial	0.0108	0.002	0.0195	0.0155	1
Lipoprotein(a)	HAGH	Hydroxyacylglutathione hydrolase, mitochondrial	0.0014	-0.0073	0.0101	0.754	1
Metabolically unhealthy normal weight	HAGH	Hydroxyacylglutathione hydrolase, mitochondrial	0.0023	-0.0065	0.011	0.609	1
Obesity	HAGH	Hydroxyacylglutathione hydrolase, mitochondrial	0.0059	-0.0028	0.0146	0.185	1
Endothelial dysfunction	HAGH	Hydroxyacylglutathione hydrolase, mitochondrial	0.0203	0.0115	0.029	5.52e-06	0.0161
Coagulation	HAGH	Hydroxyacylglutathione hydrolase, mitochondrial	-0.0077	-0.0165	0.001	0.0829	1
Cardiac remodeling	HAGH	Hydroxyacylglutathione hydrolase, mitochondrial	0.004	-0.0048	0.0127	0.375	1
Total CAD PRS	HAGH	Hydroxyacylglutathione hydrolase, mitochondrial	-0.0003	-0.009	0.0084	0.945	1
Cholesterol-enriched lipoproteins	HAO1	Hydroxyacid oxidase 1	-0.0058	-0.0145	0.0028	0.187	1
Triglyceride-rich lipoproteins	HAO1	Hydroxyacid oxidase 1	0.0126	0.004	0.0213	0.00428	1
Lipoprotein(a)	HAO1	Hydroxyacid oxidase 1	0.0004	-0.0083	0.0091	0.927	1
Metabolically unhealthy normal weight	HAO1	Hydroxyacid oxidase 1	0.0358	0.0271	0.0445	5.38e-16	1.57e-12
Obesity	HAO1	Hydroxyacid oxidase 1	0.0103	0.0017	0.019	0.0192	1
Endothelial dysfunction	HAO1	Hydroxyacid oxidase 1	0.0178	0.0091	0.0265	5.81e-05	0.17
Coagulation	HAO1	Hydroxyacid oxidase 1	0.0127	0.004	0.0214	0.00409	1
Cardiac remodeling	HAO1	Hydroxyacid oxidase 1	0.0027	-0.006	0.0114	0.541	1
Total CAD PRS	HAO1	Hydroxyacid oxidase 1	0.0111	0.0025	0.0198	0.0119	1
Cholesterol-enriched lipoproteins	HARS1	Histidine--tRNA ligase, cytoplasmic	-0.0094	-0.0184	-0.0004	0.0407	1
Triglyceride-rich lipoproteins	HARS1	Histidine--tRNA ligase, cytoplasmic	0.0073	-0.0017	0.0162	0.113	1
Lipoprotein(a)	HARS1	Histidine--tRNA ligase, cytoplasmic	0.003	-0.006	0.012	0.51	1
Metabolically unhealthy normal weight	HARS1	Histidine--tRNA ligase, cytoplasmic	0.008	-0.001	0.0169	0.083	1
Obesity	HARS1	Histidine--tRNA ligase, cytoplasmic	-0.0045	-0.0135	0.0045	0.326	1
Endothelial dysfunction	HARS1	Histidine--tRNA ligase, cytoplasmic	0.022	0.013	0.031	1.6e-06	0.00468
Coagulation	HARS1	Histidine--tRNA ligase, cytoplasmic	-0.0004	-0.0094	0.0086	0.936	1
Cardiac remodeling	HARS1	Histidine--tRNA ligase, cytoplasmic	-0.0022	-0.0112	0.0068	0.634	1
Total CAD PRS	HARS1	Histidine--tRNA ligase, cytoplasmic	-0.0026	-0.0116	0.0064	0.568	1
Cholesterol-enriched lipoproteins	HAVCR1	Hepatitis A virus cellular receptor 1	0.0032	-0.0048	0.0113	0.429	1
Triglyceride-rich lipoproteins	HAVCR1	Hepatitis A virus cellular receptor 1	0.0075	-0.0005	0.0156	0.0663	1
Lipoprotein(a)	HAVCR1	Hepatitis A virus cellular receptor 1	-0.0003	-0.0083	0.0078	0.951	1
Metabolically unhealthy normal weight	HAVCR1	Hepatitis A virus cellular receptor 1	0.0223	0.0143	0.0303	5.57e-08	0.000163
Obesity	HAVCR1	Hepatitis A virus cellular receptor 1	0.0228	0.0148	0.0309	2.59e-08	7.57e-05
Endothelial dysfunction	HAVCR1	Hepatitis A virus cellular receptor 1	-0.0014	-0.0094	0.0067	0.738	1
Coagulation	HAVCR1	Hepatitis A virus cellular receptor 1	-0.0136	-0.0217	-0.0055	0.000947	1
Cardiac remodeling	HAVCR1	Hepatitis A virus cellular receptor 1	0.0096	0.0015	0.0176	0.0199	1
Total CAD PRS	HAVCR1	Hepatitis A virus cellular receptor 1	0.0157	0.0077	0.0237	0.000129	0.377
Cholesterol-enriched lipoproteins	HAVCR2	Hepatitis A virus cellular receptor 2	-0.0194	-0.0281	-0.0107	1.18e-05	0.0345
Triglyceride-rich lipoproteins	HAVCR2	Hepatitis A virus cellular receptor 2	0.0046	-0.0041	0.0133	0.304	1
Lipoprotein(a)	HAVCR2	Hepatitis A virus cellular receptor 2	-0.0052	-0.014	0.0035	0.238	1
Metabolically unhealthy normal weight	HAVCR2	Hepatitis A virus cellular receptor 2	-0.0209	-0.0296	-0.0122	2.62e-06	0.00766
Obesity	HAVCR2	Hepatitis A virus cellular receptor 2	0.0177	0.009	0.0264	6.88e-05	0.201
Endothelial dysfunction	HAVCR2	Hepatitis A virus cellular receptor 2	0.0283	0.0195	0.037	2.11e-10	6.17e-07
Coagulation	HAVCR2	Hepatitis A virus cellular receptor 2	0.0195	0.0108	0.0282	1.2e-05	0.0351
Cardiac remodeling	HAVCR2	Hepatitis A virus cellular receptor 2	-0.0112	-0.0199	-0.0025	0.0118	1
Total CAD PRS	HAVCR2	Hepatitis A virus cellular receptor 2	-0.0097	-0.0184	-0.001	0.0293	1
Cholesterol-enriched lipoproteins	HBEGF	Proheparin-binding EGF-like growth factor	-0.0005	-0.0095	0.0085	0.913	1
Triglyceride-rich lipoproteins	HBEGF	Proheparin-binding EGF-like growth factor	0.0218	0.0128	0.0307	1.93e-06	0.00564
Lipoprotein(a)	HBEGF	Proheparin-binding EGF-like growth factor	0.0001	-0.0089	0.009	0.988	1
Metabolically unhealthy normal weight	HBEGF	Proheparin-binding EGF-like growth factor	0.009	0	0.0179	0.0504	1
Obesity	HBEGF	Proheparin-binding EGF-like growth factor	-0.0017	-0.0106	0.0073	0.717	1
Endothelial dysfunction	HBEGF	Proheparin-binding EGF-like growth factor	0.0182	0.0092	0.0272	6.98e-05	0.204
Coagulation	HBEGF	Proheparin-binding EGF-like growth factor	-0.0155	-0.0245	-0.0065	0.000737	1
Cardiac remodeling	HBEGF	Proheparin-binding EGF-like growth factor	0.0058	-0.0032	0.0147	0.207	1
Total CAD PRS	HBEGF	Proheparin-binding EGF-like growth factor	0.0005	-0.0085	0.0095	0.913	1
Cholesterol-enriched lipoproteins	HBQ1	Hemoglobin subunit theta-1	0.015	0.0062	0.0238	0.000853	1
Triglyceride-rich lipoproteins	HBQ1	Hemoglobin subunit theta-1	0.009	0.0002	0.0178	0.0441	1
Lipoprotein(a)	HBQ1	Hemoglobin subunit theta-1	-0.0028	-0.0116	0.006	0.536	1
Metabolically unhealthy normal weight	HBQ1	Hemoglobin subunit theta-1	-0.0035	-0.0123	0.0053	0.439	1
Obesity	HBQ1	Hemoglobin subunit theta-1	-0.0037	-0.0125	0.0051	0.413	1
Endothelial dysfunction	HBQ1	Hemoglobin subunit theta-1	0.015	0.0062	0.0238	0.000867	1
Coagulation	HBQ1	Hemoglobin subunit theta-1	-0.0112	-0.02	-0.0024	0.0128	1
Cardiac remodeling	HBQ1	Hemoglobin subunit theta-1	0.003	-0.0058	0.0118	0.509	1
Total CAD PRS	HBQ1	Hemoglobin subunit theta-1	0.0038	-0.005	0.0126	0.394	1
Cholesterol-enriched lipoproteins	HBZ	Hemoglobin subunit zeta	0.0002	-0.0095	0.0098	0.972	1
Triglyceride-rich lipoproteins	HBZ	Hemoglobin subunit zeta	0.0086	-0.001	0.0183	0.0797	1
Lipoprotein(a)	HBZ	Hemoglobin subunit zeta	0.0057	-0.0039	0.0154	0.246	1
Metabolically unhealthy normal weight	HBZ	Hemoglobin subunit zeta	-0.0034	-0.0131	0.0062	0.489	1
Obesity	HBZ	Hemoglobin subunit zeta	-0.0036	-0.0132	0.0061	0.47	1
Endothelial dysfunction	HBZ	Hemoglobin subunit zeta	0.0117	0.002	0.0214	0.0176	1
Coagulation	HBZ	Hemoglobin subunit zeta	-0.0068	-0.0165	0.0029	0.168	1
Cardiac remodeling	HBZ	Hemoglobin subunit zeta	-0.0073	-0.0169	0.0024	0.139	1
Total CAD PRS	HBZ	Hemoglobin subunit zeta	-0.0041	-0.0138	0.0055	0.402	1
Cholesterol-enriched lipoproteins	HCG22	Protein PBMUCL2	0.0035	-0.0063	0.0134	0.479	1
Triglyceride-rich lipoproteins	HCG22	Protein PBMUCL2	-0.003	-0.0128	0.0068	0.546	1
Lipoprotein(a)	HCG22	Protein PBMUCL2	0.0034	-0.0064	0.0132	0.5	1
Metabolically unhealthy normal weight	HCG22	Protein PBMUCL2	-0.0025	-0.0124	0.0073	0.611	1
Obesity	HCG22	Protein PBMUCL2	-0.0031	-0.0129	0.0067	0.538	1
Endothelial dysfunction	HCG22	Protein PBMUCL2	0.0089	-0.0009	0.0187	0.0763	1
Coagulation	HCG22	Protein PBMUCL2	-0.0445	-0.0544	-0.0347	7.26e-19	2.12e-15
Cardiac remodeling	HCG22	Protein PBMUCL2	-0.0041	-0.0139	0.0057	0.412	1
Total CAD PRS	HCG22	Protein PBMUCL2	0.0006	-0.0092	0.0105	0.898	1
Cholesterol-enriched lipoproteins	HCLS1	Hematopoietic lineage cell-specific protein	-0.0044	-0.0133	0.0045	0.336	1
Triglyceride-rich lipoproteins	HCLS1	Hematopoietic lineage cell-specific protein	0.0167	0.0078	0.0256	0.000243	0.711
Lipoprotein(a)	HCLS1	Hematopoietic lineage cell-specific protein	0.0009	-0.0081	0.0098	0.847	1
Metabolically unhealthy normal weight	HCLS1	Hematopoietic lineage cell-specific protein	0.0114	0.0025	0.0203	0.0124	1
Obesity	HCLS1	Hematopoietic lineage cell-specific protein	-0.0016	-0.0105	0.0073	0.729	1
Endothelial dysfunction	HCLS1	Hematopoietic lineage cell-specific protein	0.0246	0.0157	0.0336	6.94e-08	0.000203
Coagulation	HCLS1	Hematopoietic lineage cell-specific protein	-0.0025	-0.0114	0.0065	0.589	1
Cardiac remodeling	HCLS1	Hematopoietic lineage cell-specific protein	-0.0023	-0.0113	0.0066	0.606	1
Total CAD PRS	HCLS1	Hematopoietic lineage cell-specific protein	0.0007	-0.0082	0.0097	0.869	1
Cholesterol-enriched lipoproteins	HDAC8	Histone deacetylase 8	0.0043	-0.0055	0.0141	0.391	1
Triglyceride-rich lipoproteins	HDAC8	Histone deacetylase 8	-0.0004	-0.0102	0.0094	0.936	1
Lipoprotein(a)	HDAC8	Histone deacetylase 8	-0.0031	-0.0129	0.0067	0.534	1
Metabolically unhealthy normal weight	HDAC8	Histone deacetylase 8	-0.0107	-0.0205	-0.0009	0.0329	1
Obesity	HDAC8	Histone deacetylase 8	-0.004	-0.0138	0.0058	0.419	1
Endothelial dysfunction	HDAC8	Histone deacetylase 8	0.0019	-0.0079	0.0117	0.705	1
Coagulation	HDAC8	Histone deacetylase 8	-0.0041	-0.0139	0.0058	0.417	1
Cardiac remodeling	HDAC8	Histone deacetylase 8	-0.003	-0.0128	0.0068	0.546	1
Total CAD PRS	HDAC8	Histone deacetylase 8	-0.0032	-0.013	0.0066	0.519	1
Cholesterol-enriched lipoproteins	HDAC9	Histone deacetylase 9	-0.0048	-0.0146	0.005	0.34	1
Triglyceride-rich lipoproteins	HDAC9	Histone deacetylase 9	0.0046	-0.0052	0.0144	0.357	1
Lipoprotein(a)	HDAC9	Histone deacetylase 9	0	-0.0099	0.0098	0.993	1
Metabolically unhealthy normal weight	HDAC9	Histone deacetylase 9	0.0043	-0.0055	0.0141	0.391	1
Obesity	HDAC9	Histone deacetylase 9	0.0031	-0.0067	0.013	0.53	1
Endothelial dysfunction	HDAC9	Histone deacetylase 9	0.0015	-0.0084	0.0113	0.772	1
Coagulation	HDAC9	Histone deacetylase 9	0.0036	-0.0062	0.0135	0.47	1
Cardiac remodeling	HDAC9	Histone deacetylase 9	-0.0071	-0.0169	0.0027	0.156	1
Total CAD PRS	HDAC9	Histone deacetylase 9	0.0013	-0.0085	0.0111	0.794	1
Cholesterol-enriched lipoproteins	HDDC2	5'-deoxynucleotidase HDDC2	0.0017	-0.0079	0.0113	0.729	1
Triglyceride-rich lipoproteins	HDDC2	5'-deoxynucleotidase HDDC2	0.0011	-0.0086	0.0107	0.83	1
Lipoprotein(a)	HDDC2	5'-deoxynucleotidase HDDC2	0.0034	-0.0063	0.013	0.492	1
Metabolically unhealthy normal weight	HDDC2	5'-deoxynucleotidase HDDC2	-0.0013	-0.011	0.0083	0.785	1
Obesity	HDDC2	5'-deoxynucleotidase HDDC2	-0.0021	-0.0117	0.0076	0.674	1
Endothelial dysfunction	HDDC2	5'-deoxynucleotidase HDDC2	0.0242	0.0145	0.0339	9.19e-07	0.00269
Coagulation	HDDC2	5'-deoxynucleotidase HDDC2	-0.0029	-0.0126	0.0067	0.552	1
Cardiac remodeling	HDDC2	5'-deoxynucleotidase HDDC2	0.0029	-0.0068	0.0125	0.558	1
Total CAD PRS	HDDC2	5'-deoxynucleotidase HDDC2	0.0027	-0.007	0.0123	0.588	1
Cholesterol-enriched lipoproteins	HDGF	Hepatoma-derived growth factor	0.0026	-0.0063	0.0116	0.562	1
Triglyceride-rich lipoproteins	HDGF	Hepatoma-derived growth factor	0.0076	-0.0013	0.0166	0.0936	1
Lipoprotein(a)	HDGF	Hepatoma-derived growth factor	0.0044	-0.0045	0.0134	0.33	1
Metabolically unhealthy normal weight	HDGF	Hepatoma-derived growth factor	0.0055	-0.0034	0.0144	0.228	1
Obesity	HDGF	Hepatoma-derived growth factor	0.001	-0.0079	0.01	0.821	1
Endothelial dysfunction	HDGF	Hepatoma-derived growth factor	0.0208	0.0118	0.0297	5.51e-06	0.0161
Coagulation	HDGF	Hepatoma-derived growth factor	0.0021	-0.0068	0.0111	0.644	1
Cardiac remodeling	HDGF	Hepatoma-derived growth factor	0.0022	-0.0067	0.0112	0.626	1
Total CAD PRS	HDGF	Hepatoma-derived growth factor	0.0048	-0.0041	0.0137	0.293	1
Cholesterol-enriched lipoproteins	HDGFL2	Hepatoma-derived growth factor-related protein 2	-0.0107	-0.0204	-0.0011	0.0292	1
Triglyceride-rich lipoproteins	HDGFL2	Hepatoma-derived growth factor-related protein 2	0.0108	0.0011	0.0204	0.0283	1
Lipoprotein(a)	HDGFL2	Hepatoma-derived growth factor-related protein 2	0.0039	-0.0058	0.0135	0.43	1
Metabolically unhealthy normal weight	HDGFL2	Hepatoma-derived growth factor-related protein 2	0.0154	0.0058	0.0251	0.00173	1
Obesity	HDGFL2	Hepatoma-derived growth factor-related protein 2	0.0077	-0.002	0.0173	0.119	1
Endothelial dysfunction	HDGFL2	Hepatoma-derived growth factor-related protein 2	0.0332	0.0236	0.0429	1.57e-11	4.59e-08
Coagulation	HDGFL2	Hepatoma-derived growth factor-related protein 2	-0.003	-0.0126	0.0067	0.546	1
Cardiac remodeling	HDGFL2	Hepatoma-derived growth factor-related protein 2	-0.0074	-0.017	0.0023	0.134	1
Total CAD PRS	HDGFL2	Hepatoma-derived growth factor-related protein 2	0.005	-0.0047	0.0146	0.311	1
Cholesterol-enriched lipoproteins	HEBP1	Heme-binding protein 1	0.0046	-0.0045	0.0136	0.323	1
Triglyceride-rich lipoproteins	HEBP1	Heme-binding protein 1	0.0009	-0.0082	0.0099	0.851	1
Lipoprotein(a)	HEBP1	Heme-binding protein 1	0.0012	-0.0079	0.0103	0.797	1
Metabolically unhealthy normal weight	HEBP1	Heme-binding protein 1	-0.0026	-0.0117	0.0065	0.574	1
Obesity	HEBP1	Heme-binding protein 1	-0.0036	-0.0126	0.0055	0.438	1
Endothelial dysfunction	HEBP1	Heme-binding protein 1	-0.0009	-0.0099	0.0082	0.853	1
Coagulation	HEBP1	Heme-binding protein 1	-0.0076	-0.0167	0.0015	0.102	1
Cardiac remodeling	HEBP1	Heme-binding protein 1	-0.0011	-0.0102	0.0079	0.808	1
Total CAD PRS	HEBP1	Heme-binding protein 1	-0.0002	-0.0093	0.0088	0.959	1
Cholesterol-enriched lipoproteins	HEG1	Protein HEG homolog 1	-0.0188	-0.0282	-0.0093	0.000108	0.314
Triglyceride-rich lipoproteins	HEG1	Protein HEG homolog 1	0.0257	0.0162	0.0352	1.13e-07	0.00033
Lipoprotein(a)	HEG1	Protein HEG homolog 1	0.0105	0.001	0.02	0.0304	1
Metabolically unhealthy normal weight	HEG1	Protein HEG homolog 1	0.0323	0.0228	0.0418	2.48e-11	7.25e-08
Obesity	HEG1	Protein HEG homolog 1	0.0167	0.0072	0.0262	0.00057	1
Endothelial dysfunction	HEG1	Protein HEG homolog 1	-0.0011	-0.0106	0.0084	0.821	1
Coagulation	HEG1	Protein HEG homolog 1	-0.2386	-0.2479	-0.2294	<1.00E-300	<1.00E-300
Cardiac remodeling	HEG1	Protein HEG homolog 1	0.0005	-0.009	0.01	0.916	1
Total CAD PRS	HEG1	Protein HEG homolog 1	-0.0002	-0.0097	0.0093	0.963	1
Cholesterol-enriched lipoproteins	HEPACAM2	HEPACAM family member 2	-0.0071	-0.0167	0.0025	0.149	1
Triglyceride-rich lipoproteins	HEPACAM2	HEPACAM family member 2	0.0047	-0.0049	0.0144	0.335	1
Lipoprotein(a)	HEPACAM2	HEPACAM family member 2	-0.0083	-0.018	0.0013	0.0918	1
Metabolically unhealthy normal weight	HEPACAM2	HEPACAM family member 2	-0.0003	-0.01	0.0093	0.946	1
Obesity	HEPACAM2	HEPACAM family member 2	-0.0072	-0.0168	0.0025	0.144	1
Endothelial dysfunction	HEPACAM2	HEPACAM family member 2	0.0145	0.0049	0.0242	0.0032	1
Coagulation	HEPACAM2	HEPACAM family member 2	-0.2374	-0.2468	-0.228	<1.00E-300	<1.00E-300
Cardiac remodeling	HEPACAM2	HEPACAM family member 2	0.0013	-0.0083	0.011	0.786	1
Total CAD PRS	HEPACAM2	HEPACAM family member 2	-0.027	-0.0366	-0.0174	3.98e-08	0.000116
Cholesterol-enriched lipoproteins	HEPH	Hephaestin	-0.004	-0.0136	0.0055	0.408	1
Triglyceride-rich lipoproteins	HEPH	Hephaestin	0.0077	-0.0019	0.0172	0.115	1
Lipoprotein(a)	HEPH	Hephaestin	0.0004	-0.0091	0.01	0.93	1
Metabolically unhealthy normal weight	HEPH	Hephaestin	0.017	0.0074	0.0265	0.000491	1
Obesity	HEPH	Hephaestin	0.0179	0.0084	0.0274	0.000234	0.684
Endothelial dysfunction	HEPH	Hephaestin	-0.0021	-0.0116	0.0075	0.673	1
Coagulation	HEPH	Hephaestin	-0.1365	-0.1459	-0.127	2.19e-173	6.4e-170
Cardiac remodeling	HEPH	Hephaestin	0.0048	-0.0048	0.0143	0.328	1
Total CAD PRS	HEPH	Hephaestin	-0.0048	-0.0144	0.0047	0.324	1
Cholesterol-enriched lipoproteins	HEXIM1	Protein HEXIM1	0.0169	0.0079	0.0259	0.000221	0.645
Triglyceride-rich lipoproteins	HEXIM1	Protein HEXIM1	0.0145	0.0055	0.0234	0.00158	1
Lipoprotein(a)	HEXIM1	Protein HEXIM1	0.0015	-0.0075	0.0105	0.74	1
Metabolically unhealthy normal weight	HEXIM1	Protein HEXIM1	0.0126	0.0036	0.0216	0.00604	1
Obesity	HEXIM1	Protein HEXIM1	0.0013	-0.0077	0.0103	0.779	1
Endothelial dysfunction	HEXIM1	Protein HEXIM1	0.0261	0.0171	0.0351	1.22e-08	3.57e-05
Coagulation	HEXIM1	Protein HEXIM1	-0.0016	-0.0106	0.0074	0.721	1
Cardiac remodeling	HEXIM1	Protein HEXIM1	0.0009	-0.008	0.0099	0.839	1
Total CAD PRS	HEXIM1	Protein HEXIM1	0.0094	0.0004	0.0184	0.0398	1
Cholesterol-enriched lipoproteins	HGF	Hepatocyte growth factor	-0.0063	-0.015	0.0023	0.152	1
Triglyceride-rich lipoproteins	HGF	Hepatocyte growth factor	0.0181	0.0095	0.0268	4.07e-05	0.119
Lipoprotein(a)	HGF	Hepatocyte growth factor	-0.0025	-0.0111	0.0062	0.58	1
Metabolically unhealthy normal weight	HGF	Hepatocyte growth factor	0.0328	0.0241	0.0415	1.25e-13	3.65e-10
Obesity	HGF	Hepatocyte growth factor	0.033	0.0244	0.0417	7.85e-14	2.29e-10
Endothelial dysfunction	HGF	Hepatocyte growth factor	0.0475	0.0388	0.0562	8.3e-27	2.43e-23
Coagulation	HGF	Hepatocyte growth factor	-0.0166	-0.0253	-0.0079	0.00018	0.525
Cardiac remodeling	HGF	Hepatocyte growth factor	-0.0027	-0.0113	0.006	0.548	1
Total CAD PRS	HGF	Hepatocyte growth factor	0.0116	0.003	0.0203	0.0086	1
Cholesterol-enriched lipoproteins	HGFAC	Hepatocyte growth factor activator	-0.0025	-0.012	0.0071	0.614	1
Triglyceride-rich lipoproteins	HGFAC	Hepatocyte growth factor activator	0.0122	0.0026	0.0218	0.0124	1
Lipoprotein(a)	HGFAC	Hepatocyte growth factor activator	0.0017	-0.0078	0.0113	0.72	1
Metabolically unhealthy normal weight	HGFAC	Hepatocyte growth factor activator	-0.0134	-0.023	-0.0039	0.00592	1
Obesity	HGFAC	Hepatocyte growth factor activator	-0.0029	-0.0125	0.0067	0.552	1
Endothelial dysfunction	HGFAC	Hepatocyte growth factor activator	-0.0018	-0.0114	0.0077	0.708	1
Coagulation	HGFAC	Hepatocyte growth factor activator	0.008	-0.0016	0.0176	0.103	1
Cardiac remodeling	HGFAC	Hepatocyte growth factor activator	-0.0031	-0.0126	0.0065	0.532	1
Total CAD PRS	HGFAC	Hepatocyte growth factor activator	-0.0017	-0.0113	0.0079	0.727	1
Cholesterol-enriched lipoproteins	HGS	Hepatocyte growth factor-regulated tyrosine kinase substrate	-0.0093	-0.0184	-0.0002	0.0452	1
Triglyceride-rich lipoproteins	HGS	Hepatocyte growth factor-regulated tyrosine kinase substrate	0.0178	0.0087	0.0269	0.00012	0.349
Lipoprotein(a)	HGS	Hepatocyte growth factor-regulated tyrosine kinase substrate	0.0051	-0.004	0.0142	0.269	1
Metabolically unhealthy normal weight	HGS	Hepatocyte growth factor-regulated tyrosine kinase substrate	0.0108	0.0017	0.0199	0.0202	1
Obesity	HGS	Hepatocyte growth factor-regulated tyrosine kinase substrate	-0.0031	-0.0122	0.006	0.505	1
Endothelial dysfunction	HGS	Hepatocyte growth factor-regulated tyrosine kinase substrate	0.0163	0.0072	0.0254	0.000458	1
Coagulation	HGS	Hepatocyte growth factor-regulated tyrosine kinase substrate	-0.0022	-0.0113	0.0069	0.637	1
Cardiac remodeling	HGS	Hepatocyte growth factor-regulated tyrosine kinase substrate	0.0011	-0.008	0.0102	0.815	1
Total CAD PRS	HGS	Hepatocyte growth factor-regulated tyrosine kinase substrate	0.0021	-0.007	0.0112	0.651	1
Cholesterol-enriched lipoproteins	HHEX	Hematopoietically-expressed homeobox protein HHEX	-0.006	-0.0156	0.0036	0.219	1
Triglyceride-rich lipoproteins	HHEX	Hematopoietically-expressed homeobox protein HHEX	0.0363	0.0266	0.0459	1.43e-13	4.18e-10
Lipoprotein(a)	HHEX	Hematopoietically-expressed homeobox protein HHEX	0.0163	0.0067	0.026	0.000889	1
Metabolically unhealthy normal weight	HHEX	Hematopoietically-expressed homeobox protein HHEX	0.0367	0.0271	0.0463	7.54e-14	2.2e-10
Obesity	HHEX	Hematopoietically-expressed homeobox protein HHEX	0.0094	-0.0002	0.0191	0.0542	1
Endothelial dysfunction	HHEX	Hematopoietically-expressed homeobox protein HHEX	0.0265	0.0169	0.0361	6.88e-08	0.000201
Coagulation	HHEX	Hematopoietically-expressed homeobox protein HHEX	-0.0031	-0.0128	0.0065	0.527	1
Cardiac remodeling	HHEX	Hematopoietically-expressed homeobox protein HHEX	-0.0072	-0.0168	0.0024	0.142	1
Total CAD PRS	HHEX	Hematopoietically-expressed homeobox protein HHEX	0.0185	0.0089	0.0281	0.00016	0.466
Cholesterol-enriched lipoproteins	HIF1A	Hypoxia-inducible factor 1-alpha	-0.0053	-0.0151	0.0045	0.291	1
Triglyceride-rich lipoproteins	HIF1A	Hypoxia-inducible factor 1-alpha	-0.0049	-0.0147	0.0049	0.323	1
Lipoprotein(a)	HIF1A	Hypoxia-inducible factor 1-alpha	-0.002	-0.0118	0.0079	0.696	1
Metabolically unhealthy normal weight	HIF1A	Hypoxia-inducible factor 1-alpha	0.0066	-0.0032	0.0164	0.187	1
Obesity	HIF1A	Hypoxia-inducible factor 1-alpha	0.0021	-0.0077	0.0119	0.669	1
Endothelial dysfunction	HIF1A	Hypoxia-inducible factor 1-alpha	0.0026	-0.0072	0.0124	0.606	1
Coagulation	HIF1A	Hypoxia-inducible factor 1-alpha	0.0042	-0.0056	0.0141	0.4	1
Cardiac remodeling	HIF1A	Hypoxia-inducible factor 1-alpha	-0.0038	-0.0136	0.006	0.453	1
Total CAD PRS	HIF1A	Hypoxia-inducible factor 1-alpha	-0.0023	-0.0121	0.0075	0.644	1
Cholesterol-enriched lipoproteins	HIP1	Huntingtin-interacting protein 1	-0.0014	-0.0112	0.0084	0.783	1
Triglyceride-rich lipoproteins	HIP1	Huntingtin-interacting protein 1	0.0081	-0.0017	0.0179	0.107	1
Lipoprotein(a)	HIP1	Huntingtin-interacting protein 1	0.0038	-0.0061	0.0136	0.453	1
Metabolically unhealthy normal weight	HIP1	Huntingtin-interacting protein 1	0.0017	-0.0081	0.0115	0.732	1
Obesity	HIP1	Huntingtin-interacting protein 1	0.0021	-0.0077	0.0119	0.678	1
Endothelial dysfunction	HIP1	Huntingtin-interacting protein 1	0.0111	0.0013	0.0209	0.0271	1
Coagulation	HIP1	Huntingtin-interacting protein 1	0	-0.0099	0.0099	1	1
Cardiac remodeling	HIP1	Huntingtin-interacting protein 1	-0.0049	-0.0147	0.0049	0.33	1
Total CAD PRS	HIP1	Huntingtin-interacting protein 1	0.0044	-0.0054	0.0143	0.375	1
Cholesterol-enriched lipoproteins	HIP1R	Huntingtin-interacting protein 1-related protein	-0.0045	-0.0139	0.0049	0.351	1
Triglyceride-rich lipoproteins	HIP1R	Huntingtin-interacting protein 1-related protein	0.0071	-0.0023	0.0165	0.14	1
Lipoprotein(a)	HIP1R	Huntingtin-interacting protein 1-related protein	0.001	-0.0084	0.0105	0.831	1
Metabolically unhealthy normal weight	HIP1R	Huntingtin-interacting protein 1-related protein	0.0124	0.003	0.0218	0.00988	1
Obesity	HIP1R	Huntingtin-interacting protein 1-related protein	0.0235	0.0141	0.0329	1.02e-06	0.00298
Endothelial dysfunction	HIP1R	Huntingtin-interacting protein 1-related protein	0.0113	0.0018	0.0207	0.0191	1
Coagulation	HIP1R	Huntingtin-interacting protein 1-related protein	0.0038	-0.0057	0.0132	0.433	1
Cardiac remodeling	HIP1R	Huntingtin-interacting protein 1-related protein	-0.0043	-0.0137	0.0051	0.369	1
Total CAD PRS	HIP1R	Huntingtin-interacting protein 1-related protein	0.0064	-0.003	0.0158	0.185	1
Cholesterol-enriched lipoproteins	HJV	Hemojuvelin	0.0157	0.0061	0.0254	0.00139	1
Triglyceride-rich lipoproteins	HJV	Hemojuvelin	0.0131	0.0034	0.0227	0.00788	1
Lipoprotein(a)	HJV	Hemojuvelin	0.0119	0.0023	0.0216	0.0155	1
Metabolically unhealthy normal weight	HJV	Hemojuvelin	0.0343	0.0246	0.044	3.35e-12	9.79e-09
Obesity	HJV	Hemojuvelin	0.0216	0.012	0.0313	1.13e-05	0.033
Endothelial dysfunction	HJV	Hemojuvelin	0.0051	-0.0045	0.0148	0.298	1
Coagulation	HJV	Hemojuvelin	-0.012	-0.0217	-0.0023	0.015	1
Cardiac remodeling	HJV	Hemojuvelin	-0.0131	-0.0228	-0.0034	0.00784	1
Total CAD PRS	HJV	Hemojuvelin	0.0243	0.0147	0.034	7.93e-07	0.00232
Cholesterol-enriched lipoproteins	HK2	Hexokinase-2	0.0034	-0.0057	0.0125	0.461	1
Triglyceride-rich lipoproteins	HK2	Hexokinase-2	0.0041	-0.0049	0.0132	0.373	1
Lipoprotein(a)	HK2	Hexokinase-2	0.0045	-0.0046	0.0136	0.334	1
Metabolically unhealthy normal weight	HK2	Hexokinase-2	-0.0025	-0.0115	0.0066	0.595	1
Obesity	HK2	Hexokinase-2	-0.0089	-0.018	0.0001	0.0532	1
Endothelial dysfunction	HK2	Hexokinase-2	-0.0018	-0.0109	0.0073	0.704	1
Coagulation	HK2	Hexokinase-2	-0.0027	-0.0118	0.0064	0.564	1
Cardiac remodeling	HK2	Hexokinase-2	0.0091	0.0001	0.0182	0.0487	1
Total CAD PRS	HK2	Hexokinase-2	0.006	-0.0031	0.015	0.197	1
Cholesterol-enriched lipoproteins	HLA-A	HLA class I histocompatibility antigen, A alpha chain	-0.0101	-0.0197	-0.0005	0.0397	1
Triglyceride-rich lipoproteins	HLA-A	HLA class I histocompatibility antigen, A alpha chain	0.0023	-0.0073	0.0119	0.643	1
Lipoprotein(a)	HLA-A	HLA class I histocompatibility antigen, A alpha chain	-0.005	-0.0147	0.0046	0.304	1
Metabolically unhealthy normal weight	HLA-A	HLA class I histocompatibility antigen, A alpha chain	-0.0071	-0.0167	0.0026	0.151	1
Obesity	HLA-A	HLA class I histocompatibility antigen, A alpha chain	0.0023	-0.0073	0.0119	0.634	1
Endothelial dysfunction	HLA-A	HLA class I histocompatibility antigen, A alpha chain	0.0274	0.0178	0.0371	2.35e-08	6.87e-05
Coagulation	HLA-A	HLA class I histocompatibility antigen, A alpha chain	-0.0066	-0.0163	0.003	0.177	1
Cardiac remodeling	HLA-A	HLA class I histocompatibility antigen, A alpha chain	-0.0012	-0.0108	0.0084	0.804	1
Total CAD PRS	HLA-A	HLA class I histocompatibility antigen, A alpha chain	-0.0072	-0.0168	0.0024	0.141	1
Cholesterol-enriched lipoproteins	HLA-DRA	HLA class II histocompatibility antigen, DR alpha chain	-0.0053	-0.0142	0.0036	0.244	1
Triglyceride-rich lipoproteins	HLA-DRA	HLA class II histocompatibility antigen, DR alpha chain	0.0073	-0.0016	0.0163	0.107	1
Lipoprotein(a)	HLA-DRA	HLA class II histocompatibility antigen, DR alpha chain	0.0031	-0.0059	0.012	0.501	1
Metabolically unhealthy normal weight	HLA-DRA	HLA class II histocompatibility antigen, DR alpha chain	0.0004	-0.0085	0.0093	0.929	1
Obesity	HLA-DRA	HLA class II histocompatibility antigen, DR alpha chain	0.0027	-0.0062	0.0116	0.552	1
Endothelial dysfunction	HLA-DRA	HLA class II histocompatibility antigen, DR alpha chain	0.0361	0.0271	0.045	2.62e-15	7.66e-12
Coagulation	HLA-DRA	HLA class II histocompatibility antigen, DR alpha chain	-0.0118	-0.0208	-0.0029	0.00968	1
Cardiac remodeling	HLA-DRA	HLA class II histocompatibility antigen, DR alpha chain	0.0032	-0.0057	0.0121	0.482	1
Total CAD PRS	HLA-DRA	HLA class II histocompatibility antigen, DR alpha chain	0.0103	0.0014	0.0192	0.024	1
Cholesterol-enriched lipoproteins	HLA-E	HLA class I histocompatibility antigen, alpha chain E	-0.0038	-0.0125	0.005	0.399	1
Triglyceride-rich lipoproteins	HLA-E	HLA class I histocompatibility antigen, alpha chain E	0.0324	0.0237	0.0411	3.28e-13	9.59e-10
Lipoprotein(a)	HLA-E	HLA class I histocompatibility antigen, alpha chain E	0.0021	-0.0067	0.0108	0.643	1
Metabolically unhealthy normal weight	HLA-E	HLA class I histocompatibility antigen, alpha chain E	-0.0028	-0.0116	0.0059	0.528	1
Obesity	HLA-E	HLA class I histocompatibility antigen, alpha chain E	0.015	0.0063	0.0238	0.000727	1
Endothelial dysfunction	HLA-E	HLA class I histocompatibility antigen, alpha chain E	0.064	0.0553	0.0727	9.24e-47	2.7e-43
Coagulation	HLA-E	HLA class I histocompatibility antigen, alpha chain E	-0.0168	-0.0256	-0.0081	0.000167	0.487
Cardiac remodeling	HLA-E	HLA class I histocompatibility antigen, alpha chain E	-0.0144	-0.0232	-0.0057	0.00119	1
Total CAD PRS	HLA-E	HLA class I histocompatibility antigen, alpha chain E	0.0119	0.0032	0.0206	0.00752	1
Cholesterol-enriched lipoproteins	HMBS	Porphobilinogen deaminase	0.0076	-0.0012	0.0164	0.0911	1
Triglyceride-rich lipoproteins	HMBS	Porphobilinogen deaminase	0.0143	0.0055	0.0231	0.00141	1
Lipoprotein(a)	HMBS	Porphobilinogen deaminase	0.0024	-0.0064	0.0112	0.592	1
Metabolically unhealthy normal weight	HMBS	Porphobilinogen deaminase	0.0107	0.0019	0.0195	0.0172	1
Obesity	HMBS	Porphobilinogen deaminase	0.0057	-0.0031	0.0145	0.205	1
Endothelial dysfunction	HMBS	Porphobilinogen deaminase	0.0183	0.0095	0.0271	4.75e-05	0.139
Coagulation	HMBS	Porphobilinogen deaminase	-0.0088	-0.0176	0	0.0497	1
Cardiac remodeling	HMBS	Porphobilinogen deaminase	0.0073	-0.0015	0.0161	0.106	1
Total CAD PRS	HMBS	Porphobilinogen deaminase	0.0116	0.0028	0.0204	0.00968	1
Cholesterol-enriched lipoproteins	HMCN2	Hemicentin-2	-0.0108	-0.0205	-0.0011	0.0298	1
Triglyceride-rich lipoproteins	HMCN2	Hemicentin-2	-0.0114	-0.0211	-0.0017	0.0217	1
Lipoprotein(a)	HMCN2	Hemicentin-2	0.0034	-0.0063	0.0131	0.492	1
Metabolically unhealthy normal weight	HMCN2	Hemicentin-2	0.0016	-0.0081	0.0113	0.746	1
Obesity	HMCN2	Hemicentin-2	-0.0003	-0.01	0.0094	0.947	1
Endothelial dysfunction	HMCN2	Hemicentin-2	-0.0364	-0.0461	-0.0267	2.16e-13	6.31e-10
Coagulation	HMCN2	Hemicentin-2	0.0007	-0.0091	0.0104	0.896	1
Cardiac remodeling	HMCN2	Hemicentin-2	-0.0007	-0.0104	0.009	0.888	1
Total CAD PRS	HMCN2	Hemicentin-2	-0.0137	-0.0234	-0.004	0.00563	1
Cholesterol-enriched lipoproteins	HMGCL	Hydroxymethylglutaryl-CoA lyase, mitochondrial	-0.0092	-0.019	0.0006	0.0657	1
Triglyceride-rich lipoproteins	HMGCL	Hydroxymethylglutaryl-CoA lyase, mitochondrial	0.008	-0.0017	0.0178	0.107	1
Lipoprotein(a)	HMGCL	Hydroxymethylglutaryl-CoA lyase, mitochondrial	0.0004	-0.0094	0.0102	0.939	1
Metabolically unhealthy normal weight	HMGCL	Hydroxymethylglutaryl-CoA lyase, mitochondrial	0.0049	-0.0049	0.0147	0.326	1
Obesity	HMGCL	Hydroxymethylglutaryl-CoA lyase, mitochondrial	-0.0024	-0.0122	0.0074	0.628	1
Endothelial dysfunction	HMGCL	Hydroxymethylglutaryl-CoA lyase, mitochondrial	0.0238	0.014	0.0336	1.97e-06	0.00576
Coagulation	HMGCL	Hydroxymethylglutaryl-CoA lyase, mitochondrial	0.0004	-0.0094	0.0102	0.93	1
Cardiac remodeling	HMGCL	Hydroxymethylglutaryl-CoA lyase, mitochondrial	0.0002	-0.0096	0.0099	0.976	1
Total CAD PRS	HMGCL	Hydroxymethylglutaryl-CoA lyase, mitochondrial	0	-0.0098	0.0098	1	1
Cholesterol-enriched lipoproteins	HMGCS1	Hydroxymethylglutaryl-CoA synthase, cytoplasmic	-0.0017	-0.0116	0.0081	0.73	1
Triglyceride-rich lipoproteins	HMGCS1	Hydroxymethylglutaryl-CoA synthase, cytoplasmic	0.0006	-0.0092	0.0105	0.897	1
Lipoprotein(a)	HMGCS1	Hydroxymethylglutaryl-CoA synthase, cytoplasmic	-0.0017	-0.0116	0.0081	0.732	1
Metabolically unhealthy normal weight	HMGCS1	Hydroxymethylglutaryl-CoA synthase, cytoplasmic	0.0052	-0.0046	0.015	0.301	1
Obesity	HMGCS1	Hydroxymethylglutaryl-CoA synthase, cytoplasmic	0.0022	-0.0076	0.012	0.66	1
Endothelial dysfunction	HMGCS1	Hydroxymethylglutaryl-CoA synthase, cytoplasmic	0.0009	-0.0089	0.0108	0.856	1
Coagulation	HMGCS1	Hydroxymethylglutaryl-CoA synthase, cytoplasmic	0.0013	-0.0086	0.0111	0.797	1
Cardiac remodeling	HMGCS1	Hydroxymethylglutaryl-CoA synthase, cytoplasmic	-0.003	-0.0128	0.0068	0.552	1
Total CAD PRS	HMGCS1	Hydroxymethylglutaryl-CoA synthase, cytoplasmic	0.0028	-0.0071	0.0126	0.581	1
Cholesterol-enriched lipoproteins	HMMR	Hyaluronan mediated motility receptor	0.0038	-0.0061	0.0136	0.454	1
Triglyceride-rich lipoproteins	HMMR	Hyaluronan mediated motility receptor	0.0042	-0.0056	0.0141	0.402	1
Lipoprotein(a)	HMMR	Hyaluronan mediated motility receptor	0	-0.0098	0.0099	0.993	1
Metabolically unhealthy normal weight	HMMR	Hyaluronan mediated motility receptor	0.0066	-0.0032	0.0165	0.186	1
Obesity	HMMR	Hyaluronan mediated motility receptor	0.0102	0.0003	0.02	0.043	1
Endothelial dysfunction	HMMR	Hyaluronan mediated motility receptor	0.0042	-0.0057	0.014	0.408	1
Coagulation	HMMR	Hyaluronan mediated motility receptor	-0.0026	-0.0125	0.0073	0.609	1
Cardiac remodeling	HMMR	Hyaluronan mediated motility receptor	-0.0027	-0.0126	0.0071	0.585	1
Total CAD PRS	HMMR	Hyaluronan mediated motility receptor	0.0043	-0.0055	0.0142	0.387	1
Cholesterol-enriched lipoproteins	HMOX1	Heme oxygenase 1	-0.0493	-0.0581	-0.0405	7.15e-28	2.09e-24
Triglyceride-rich lipoproteins	HMOX1	Heme oxygenase 1	-0.0303	-0.0391	-0.0214	1.87e-11	5.47e-08
Lipoprotein(a)	HMOX1	Heme oxygenase 1	-0.0141	-0.023	-0.0053	0.00172	1
Metabolically unhealthy normal weight	HMOX1	Heme oxygenase 1	-0.001	-0.0099	0.0078	0.819	1
Obesity	HMOX1	Heme oxygenase 1	0.0131	0.0043	0.022	0.00354	1
Endothelial dysfunction	HMOX1	Heme oxygenase 1	0.0114	0.0026	0.0203	0.0112	1
Coagulation	HMOX1	Heme oxygenase 1	0.0263	0.0174	0.0352	5.85e-09	1.71e-05
Cardiac remodeling	HMOX1	Heme oxygenase 1	0.0001	-0.0087	0.009	0.975	1
Total CAD PRS	HMOX1	Heme oxygenase 1	-0.0185	-0.0273	-0.0096	4.16e-05	0.122
Cholesterol-enriched lipoproteins	HMOX2	Heme oxygenase 2	0.0332	0.0242	0.0422	5.1e-13	1.49e-09
Triglyceride-rich lipoproteins	HMOX2	Heme oxygenase 2	0.0146	0.0056	0.0236	0.00149	1
Lipoprotein(a)	HMOX2	Heme oxygenase 2	0.0002	-0.0088	0.0092	0.968	1
Metabolically unhealthy normal weight	HMOX2	Heme oxygenase 2	0.0112	0.0022	0.0202	0.0151	1
Obesity	HMOX2	Heme oxygenase 2	0.0068	-0.0022	0.0158	0.141	1
Endothelial dysfunction	HMOX2	Heme oxygenase 2	0.0229	0.0138	0.0319	7.11e-07	0.00208
Coagulation	HMOX2	Heme oxygenase 2	0.0084	-0.0006	0.0174	0.0685	1
Cardiac remodeling	HMOX2	Heme oxygenase 2	0.0111	0.0021	0.0201	0.0158	1
Total CAD PRS	HMOX2	Heme oxygenase 2	0.0192	0.0102	0.0282	2.94e-05	0.0859
Cholesterol-enriched lipoproteins	HNF1A	Hepatocyte nuclear factor 1-alpha	0.0036	-0.0062	0.0134	0.472	1
Triglyceride-rich lipoproteins	HNF1A	Hepatocyte nuclear factor 1-alpha	-0.0011	-0.0109	0.0087	0.828	1
Lipoprotein(a)	HNF1A	Hepatocyte nuclear factor 1-alpha	0.0049	-0.0049	0.0147	0.327	1
Metabolically unhealthy normal weight	HNF1A	Hepatocyte nuclear factor 1-alpha	-0.0026	-0.0124	0.0072	0.599	1
Obesity	HNF1A	Hepatocyte nuclear factor 1-alpha	-0.0071	-0.0169	0.0026	0.152	1
Endothelial dysfunction	HNF1A	Hepatocyte nuclear factor 1-alpha	0.0004	-0.0094	0.0102	0.935	1
Coagulation	HNF1A	Hepatocyte nuclear factor 1-alpha	-0.0007	-0.0105	0.0091	0.891	1
Cardiac remodeling	HNF1A	Hepatocyte nuclear factor 1-alpha	0.004	-0.0058	0.0137	0.429	1
Total CAD PRS	HNF1A	Hepatocyte nuclear factor 1-alpha	0.0046	-0.0051	0.0144	0.352	1
Cholesterol-enriched lipoproteins	HNMT	Histamine N-methyltransferase	-0.017	-0.0258	-0.0083	0.000132	0.387
Triglyceride-rich lipoproteins	HNMT	Histamine N-methyltransferase	0.0102	0.0015	0.0189	0.0222	1
Lipoprotein(a)	HNMT	Histamine N-methyltransferase	0.002	-0.0068	0.0107	0.661	1
Metabolically unhealthy normal weight	HNMT	Histamine N-methyltransferase	0.0087	0	0.0175	0.0498	1
Obesity	HNMT	Histamine N-methyltransferase	0.0288	0.0201	0.0375	1.03e-10	3.01e-07
Endothelial dysfunction	HNMT	Histamine N-methyltransferase	0.0142	0.0055	0.023	0.00147	1
Coagulation	HNMT	Histamine N-methyltransferase	0.0014	-0.0073	0.0102	0.746	1
Cardiac remodeling	HNMT	Histamine N-methyltransferase	-0.0056	-0.0143	0.0031	0.209	1
Total CAD PRS	HNMT	Histamine N-methyltransferase	-0.0005	-0.0092	0.0082	0.913	1
Cholesterol-enriched lipoproteins	HNRNPK	Heterogeneous nuclear ribonucleoprotein K	-0.0073	-0.0164	0.0018	0.114	1
Triglyceride-rich lipoproteins	HNRNPK	Heterogeneous nuclear ribonucleoprotein K	0.0121	0.0031	0.0212	0.00865	1
Lipoprotein(a)	HNRNPK	Heterogeneous nuclear ribonucleoprotein K	0.002	-0.0071	0.0111	0.664	1
Metabolically unhealthy normal weight	HNRNPK	Heterogeneous nuclear ribonucleoprotein K	0.0109	0.0019	0.02	0.0182	1
Obesity	HNRNPK	Heterogeneous nuclear ribonucleoprotein K	-0.0076	-0.0167	0.0014	0.0996	1
Endothelial dysfunction	HNRNPK	Heterogeneous nuclear ribonucleoprotein K	0.0254	0.0163	0.0345	4.08e-08	0.000119
Coagulation	HNRNPK	Heterogeneous nuclear ribonucleoprotein K	-0.0001	-0.0092	0.009	0.987	1
Cardiac remodeling	HNRNPK	Heterogeneous nuclear ribonucleoprotein K	0.0021	-0.007	0.0112	0.649	1
Total CAD PRS	HNRNPK	Heterogeneous nuclear ribonucleoprotein K	-0.0008	-0.0099	0.0082	0.858	1
Cholesterol-enriched lipoproteins	HNRNPUL1	Heterogeneous nuclear ribonucleoprotein U-like protein 1	-0.0139	-0.0234	-0.0043	0.00437	1
Triglyceride-rich lipoproteins	HNRNPUL1	Heterogeneous nuclear ribonucleoprotein U-like protein 1	0.0178	0.0082	0.0273	0.000261	0.764
Lipoprotein(a)	HNRNPUL1	Heterogeneous nuclear ribonucleoprotein U-like protein 1	0.0073	-0.0023	0.0168	0.134	1
Metabolically unhealthy normal weight	HNRNPUL1	Heterogeneous nuclear ribonucleoprotein U-like protein 1	0.0114	0.0018	0.0209	0.0197	1
Obesity	HNRNPUL1	Heterogeneous nuclear ribonucleoprotein U-like protein 1	0.0136	0.0041	0.0231	0.00521	1
Endothelial dysfunction	HNRNPUL1	Heterogeneous nuclear ribonucleoprotein U-like protein 1	0.0485	0.0389	0.058	2.76e-23	8.07e-20
Coagulation	HNRNPUL1	Heterogeneous nuclear ribonucleoprotein U-like protein 1	0.0003	-0.0093	0.0099	0.953	1
Cardiac remodeling	HNRNPUL1	Heterogeneous nuclear ribonucleoprotein U-like protein 1	-0.0031	-0.0127	0.0064	0.519	1
Total CAD PRS	HNRNPUL1	Heterogeneous nuclear ribonucleoprotein U-like protein 1	0.0061	-0.0034	0.0156	0.21	1
Cholesterol-enriched lipoproteins	HPCAL1	Hippocalcin-like protein 1	-0.0044	-0.0134	0.0045	0.33	1
Triglyceride-rich lipoproteins	HPCAL1	Hippocalcin-like protein 1	0.0175	0.0086	0.0264	0.000122	0.357
Lipoprotein(a)	HPCAL1	Hippocalcin-like protein 1	-0.0003	-0.0093	0.0086	0.941	1
Metabolically unhealthy normal weight	HPCAL1	Hippocalcin-like protein 1	0.007	-0.0019	0.016	0.124	1
Obesity	HPCAL1	Hippocalcin-like protein 1	-0.0068	-0.0157	0.0022	0.138	1
Endothelial dysfunction	HPCAL1	Hippocalcin-like protein 1	0.0223	0.0134	0.0313	9.96e-07	0.00291
Coagulation	HPCAL1	Hippocalcin-like protein 1	-0.0039	-0.0129	0.005	0.391	1
Cardiac remodeling	HPCAL1	Hippocalcin-like protein 1	0.0028	-0.0062	0.0117	0.544	1
Total CAD PRS	HPCAL1	Hippocalcin-like protein 1	0.0003	-0.0087	0.0092	0.952	1
Cholesterol-enriched lipoproteins	HPGDS	Hematopoietic prostaglandin D synthase	0.0028	-0.0062	0.0119	0.54	1
Triglyceride-rich lipoproteins	HPGDS	Hematopoietic prostaglandin D synthase	0.0012	-0.0079	0.0103	0.791	1
Lipoprotein(a)	HPGDS	Hematopoietic prostaglandin D synthase	0.0021	-0.007	0.0112	0.651	1
Metabolically unhealthy normal weight	HPGDS	Hematopoietic prostaglandin D synthase	0.0067	-0.0024	0.0158	0.146	1
Obesity	HPGDS	Hematopoietic prostaglandin D synthase	-0.004	-0.0131	0.005	0.383	1
Endothelial dysfunction	HPGDS	Hematopoietic prostaglandin D synthase	-0.02	-0.0291	-0.0108	1.75e-05	0.0512
Coagulation	HPGDS	Hematopoietic prostaglandin D synthase	0.009	-0.0001	0.0181	0.0522	1
Cardiac remodeling	HPGDS	Hematopoietic prostaglandin D synthase	-0.0051	-0.0141	0.004	0.276	1
Total CAD PRS	HPGDS	Hematopoietic prostaglandin D synthase	0.0021	-0.007	0.0112	0.646	1
Cholesterol-enriched lipoproteins	HPSE	Heparanase	-0.0091	-0.0188	0.0006	0.0669	1
Triglyceride-rich lipoproteins	HPSE	Heparanase	0.011	0.0013	0.0207	0.0262	1
Lipoprotein(a)	HPSE	Heparanase	0.0022	-0.0075	0.0119	0.657	1
Metabolically unhealthy normal weight	HPSE	Heparanase	0.0113	0.0016	0.021	0.0228	1
Obesity	HPSE	Heparanase	0.0037	-0.0061	0.0134	0.46	1
Endothelial dysfunction	HPSE	Heparanase	0.0312	0.0215	0.0409	3.45e-10	1.01e-06
Coagulation	HPSE	Heparanase	-0.0154	-0.0251	-0.0056	0.00202	1
Cardiac remodeling	HPSE	Heparanase	0.0056	-0.0041	0.0154	0.256	1
Total CAD PRS	HPSE	Heparanase	0.0016	-0.0081	0.0113	0.748	1
Cholesterol-enriched lipoproteins	HRAS	GTPase Hras	0.0063	-0.0035	0.016	0.208	1
Triglyceride-rich lipoproteins	HRAS	GTPase Hras	0.0104	0.0007	0.0202	0.0359	1
Lipoprotein(a)	HRAS	GTPase Hras	-0.0021	-0.0119	0.0076	0.669	1
Metabolically unhealthy normal weight	HRAS	GTPase Hras	-0.0046	-0.0144	0.0051	0.351	1
Obesity	HRAS	GTPase Hras	0.0156	0.0058	0.0253	0.00175	1
Endothelial dysfunction	HRAS	GTPase Hras	0.0084	-0.0013	0.0182	0.0904	1
Coagulation	HRAS	GTPase Hras	-0.0007	-0.0104	0.0091	0.895	1
Cardiac remodeling	HRAS	GTPase Hras	-0.0056	-0.0153	0.0042	0.265	1
Total CAD PRS	HRAS	GTPase Hras	0.0037	-0.0061	0.0134	0.458	1
Cholesterol-enriched lipoproteins	HRC	Sarcoplasmic reticulum histidine-rich calcium-binding protein	-0.0188	-0.0285	-0.009	0.000161	0.469
Triglyceride-rich lipoproteins	HRC	Sarcoplasmic reticulum histidine-rich calcium-binding protein	-0.0339	-0.0436	-0.0242	9.25e-12	2.7e-08
Lipoprotein(a)	HRC	Sarcoplasmic reticulum histidine-rich calcium-binding protein	-0.0019	-0.0117	0.0079	0.702	1
Metabolically unhealthy normal weight	HRC	Sarcoplasmic reticulum histidine-rich calcium-binding protein	-0.0237	-0.0335	-0.014	1.84e-06	0.00538
Obesity	HRC	Sarcoplasmic reticulum histidine-rich calcium-binding protein	-0.0101	-0.0198	-0.0003	0.0426	1
Endothelial dysfunction	HRC	Sarcoplasmic reticulum histidine-rich calcium-binding protein	-0.0034	-0.0132	0.0064	0.494	1
Coagulation	HRC	Sarcoplasmic reticulum histidine-rich calcium-binding protein	-0.019	-0.0288	-0.0093	0.000135	0.393
Cardiac remodeling	HRC	Sarcoplasmic reticulum histidine-rich calcium-binding protein	-0.0064	-0.0161	0.0034	0.199	1
Total CAD PRS	HRC	Sarcoplasmic reticulum histidine-rich calcium-binding protein	-0.0262	-0.0359	-0.0164	1.39e-07	0.000406
Cholesterol-enriched lipoproteins	HRG	Histidine-rich glycoprotein	-0.0092	-0.0188	0.0003	0.0587	1
Triglyceride-rich lipoproteins	HRG	Histidine-rich glycoprotein	-0.0031	-0.0127	0.0064	0.52	1
Lipoprotein(a)	HRG	Histidine-rich glycoprotein	-0.0146	-0.0242	-0.0051	0.00276	1
Metabolically unhealthy normal weight	HRG	Histidine-rich glycoprotein	0.0075	-0.0021	0.0171	0.124	1
Obesity	HRG	Histidine-rich glycoprotein	0.0122	0.0026	0.0218	0.0126	1
Endothelial dysfunction	HRG	Histidine-rich glycoprotein	-0.0008	-0.0104	0.0088	0.873	1
Coagulation	HRG	Histidine-rich glycoprotein	-0.0115	-0.0211	-0.0019	0.0187	1
Cardiac remodeling	HRG	Histidine-rich glycoprotein	-0.0083	-0.0178	0.0013	0.0905	1
Total CAD PRS	HRG	Histidine-rich glycoprotein	-0.0134	-0.023	-0.0039	0.00597	1
Cholesterol-enriched lipoproteins	HS1BP3	HCLS1-binding protein 3	-0.0065	-0.0163	0.0032	0.19	1
Triglyceride-rich lipoproteins	HS1BP3	HCLS1-binding protein 3	0.0097	-0.0001	0.0195	0.0523	1
Lipoprotein(a)	HS1BP3	HCLS1-binding protein 3	0.0003	-0.0095	0.0101	0.951	1
Metabolically unhealthy normal weight	HS1BP3	HCLS1-binding protein 3	0.0075	-0.0023	0.0173	0.132	1
Obesity	HS1BP3	HCLS1-binding protein 3	0.0032	-0.0066	0.013	0.523	1
Endothelial dysfunction	HS1BP3	HCLS1-binding protein 3	0.0228	0.013	0.0326	4.95e-06	0.0145
Coagulation	HS1BP3	HCLS1-binding protein 3	-0.0082	-0.018	0.0016	0.1	1
Cardiac remodeling	HS1BP3	HCLS1-binding protein 3	-0.0051	-0.0149	0.0047	0.304	1
Total CAD PRS	HS1BP3	HCLS1-binding protein 3	-0.0024	-0.0121	0.0074	0.636	1
Cholesterol-enriched lipoproteins	HS3ST3B1	Heparan sulfate glucosamine 3-O-sulfotransferase 3B1	0.0004	-0.0086	0.0094	0.924	1
Triglyceride-rich lipoproteins	HS3ST3B1	Heparan sulfate glucosamine 3-O-sulfotransferase 3B1	-0.0088	-0.0178	0.0002	0.0549	1
Lipoprotein(a)	HS3ST3B1	Heparan sulfate glucosamine 3-O-sulfotransferase 3B1	0.0054	-0.0036	0.0144	0.241	1
Metabolically unhealthy normal weight	HS3ST3B1	Heparan sulfate glucosamine 3-O-sulfotransferase 3B1	0.0179	0.009	0.0269	9.26e-05	0.271
Obesity	HS3ST3B1	Heparan sulfate glucosamine 3-O-sulfotransferase 3B1	-0.0074	-0.0164	0.0016	0.105	1
Endothelial dysfunction	HS3ST3B1	Heparan sulfate glucosamine 3-O-sulfotransferase 3B1	-0.0123	-0.0214	-0.0033	0.00726	1
Coagulation	HS3ST3B1	Heparan sulfate glucosamine 3-O-sulfotransferase 3B1	0.0061	-0.0029	0.0151	0.184	1
Cardiac remodeling	HS3ST3B1	Heparan sulfate glucosamine 3-O-sulfotransferase 3B1	-0.0082	-0.0172	0.0008	0.0755	1
Total CAD PRS	HS3ST3B1	Heparan sulfate glucosamine 3-O-sulfotransferase 3B1	0.0089	-0.0001	0.0179	0.0532	1
Cholesterol-enriched lipoproteins	HS6ST1	Heparan-sulfate 6-O-sulfotransferase 1	0.0013	-0.0075	0.0102	0.77	1
Triglyceride-rich lipoproteins	HS6ST1	Heparan-sulfate 6-O-sulfotransferase 1	0.0161	0.0072	0.0249	0.00037	1
Lipoprotein(a)	HS6ST1	Heparan-sulfate 6-O-sulfotransferase 1	0.0024	-0.0065	0.0113	0.594	1
Metabolically unhealthy normal weight	HS6ST1	Heparan-sulfate 6-O-sulfotransferase 1	0.0273	0.0184	0.0362	1.52e-09	4.44e-06
Obesity	HS6ST1	Heparan-sulfate 6-O-sulfotransferase 1	0.005	-0.0038	0.0139	0.266	1
Endothelial dysfunction	HS6ST1	Heparan-sulfate 6-O-sulfotransferase 1	0.0329	0.024	0.0417	3.79e-13	1.11e-09
Coagulation	HS6ST1	Heparan-sulfate 6-O-sulfotransferase 1	-0.0168	-0.0257	-0.0079	0.00021	0.614
Cardiac remodeling	HS6ST1	Heparan-sulfate 6-O-sulfotransferase 1	-0.0044	-0.0133	0.0044	0.326	1
Total CAD PRS	HS6ST1	Heparan-sulfate 6-O-sulfotransferase 1	0.0145	0.0056	0.0233	0.00135	1
Cholesterol-enriched lipoproteins	HS6ST2	Heparan-sulfate 6-O-sulfotransferase 2	-0.0031	-0.0124	0.0062	0.514	1
Triglyceride-rich lipoproteins	HS6ST2	Heparan-sulfate 6-O-sulfotransferase 2	-0.0101	-0.0194	-0.0008	0.0328	1
Lipoprotein(a)	HS6ST2	Heparan-sulfate 6-O-sulfotransferase 2	-0.0121	-0.0214	-0.0027	0.0112	1
Metabolically unhealthy normal weight	HS6ST2	Heparan-sulfate 6-O-sulfotransferase 2	0.0136	0.0043	0.0229	0.00416	1
Obesity	HS6ST2	Heparan-sulfate 6-O-sulfotransferase 2	-0.0114	-0.0207	-0.0021	0.0159	1
Endothelial dysfunction	HS6ST2	Heparan-sulfate 6-O-sulfotransferase 2	-0.0161	-0.0254	-0.0068	0.000712	1
Coagulation	HS6ST2	Heparan-sulfate 6-O-sulfotransferase 2	-0.0015	-0.0108	0.0079	0.758	1
Cardiac remodeling	HS6ST2	Heparan-sulfate 6-O-sulfotransferase 2	-0.0121	-0.0214	-0.0028	0.0106	1
Total CAD PRS	HS6ST2	Heparan-sulfate 6-O-sulfotransferase 2	-0.0098	-0.0191	-0.0005	0.0394	1
Cholesterol-enriched lipoproteins	HSBP1	Heat shock factor-binding protein 1	-0.0035	-0.0133	0.0063	0.482	1
Triglyceride-rich lipoproteins	HSBP1	Heat shock factor-binding protein 1	0.0056	-0.0042	0.0153	0.263	1
Lipoprotein(a)	HSBP1	Heat shock factor-binding protein 1	0.0013	-0.0085	0.0111	0.797	1
Metabolically unhealthy normal weight	HSBP1	Heat shock factor-binding protein 1	0.01	0.0002	0.0198	0.0452	1
Obesity	HSBP1	Heat shock factor-binding protein 1	0.001	-0.0088	0.0108	0.841	1
Endothelial dysfunction	HSBP1	Heat shock factor-binding protein 1	0.0241	0.0143	0.0339	1.39e-06	0.00406
Coagulation	HSBP1	Heat shock factor-binding protein 1	0.0019	-0.0079	0.0117	0.703	1
Cardiac remodeling	HSBP1	Heat shock factor-binding protein 1	-0.0068	-0.0166	0.0029	0.17	1
Total CAD PRS	HSBP1	Heat shock factor-binding protein 1	0.0006	-0.0092	0.0104	0.905	1
Cholesterol-enriched lipoproteins	HSD11B1	Corticosteroid 11-beta-dehydrogenase isozyme 1	0.0075	-0.0015	0.0164	0.103	1
Triglyceride-rich lipoproteins	HSD11B1	Corticosteroid 11-beta-dehydrogenase isozyme 1	-0.0359	-0.0449	-0.0269	4.29e-15	1.25e-11
Lipoprotein(a)	HSD11B1	Corticosteroid 11-beta-dehydrogenase isozyme 1	-0.0146	-0.0236	-0.0056	0.00143	1
Metabolically unhealthy normal weight	HSD11B1	Corticosteroid 11-beta-dehydrogenase isozyme 1	-0.0442	-0.0532	-0.0352	4.83e-22	1.41e-18
Obesity	HSD11B1	Corticosteroid 11-beta-dehydrogenase isozyme 1	-0.031	-0.0399	-0.022	1.34e-11	3.92e-08
Endothelial dysfunction	HSD11B1	Corticosteroid 11-beta-dehydrogenase isozyme 1	-0.0044	-0.0134	0.0046	0.338	1
Coagulation	HSD11B1	Corticosteroid 11-beta-dehydrogenase isozyme 1	0.0018	-0.0072	0.0108	0.695	1
Cardiac remodeling	HSD11B1	Corticosteroid 11-beta-dehydrogenase isozyme 1	0.0138	0.0048	0.0228	0.00255	1
Total CAD PRS	HSD11B1	Corticosteroid 11-beta-dehydrogenase isozyme 1	-0.0318	-0.0408	-0.0228	3.69e-12	1.08e-08
Cholesterol-enriched lipoproteins	HSD17B14	17-beta-hydroxysteroid dehydrogenase 14	0.0127	0.0031	0.0223	0.00969	1
Triglyceride-rich lipoproteins	HSD17B14	17-beta-hydroxysteroid dehydrogenase 14	0.0053	-0.0043	0.0149	0.282	1
Lipoprotein(a)	HSD17B14	17-beta-hydroxysteroid dehydrogenase 14	0.0249	0.0153	0.0346	3.97e-07	0.00116
Metabolically unhealthy normal weight	HSD17B14	17-beta-hydroxysteroid dehydrogenase 14	0.0235	0.0138	0.0331	1.83e-06	0.00535
Obesity	HSD17B14	17-beta-hydroxysteroid dehydrogenase 14	0.0006	-0.0091	0.0102	0.908	1
Endothelial dysfunction	HSD17B14	17-beta-hydroxysteroid dehydrogenase 14	0.0108	0.0011	0.0204	0.0285	1
Coagulation	HSD17B14	17-beta-hydroxysteroid dehydrogenase 14	-0.0111	-0.0208	-0.0014	0.0243	1
Cardiac remodeling	HSD17B14	17-beta-hydroxysteroid dehydrogenase 14	-0.0035	-0.0132	0.0061	0.473	1
Total CAD PRS	HSD17B14	17-beta-hydroxysteroid dehydrogenase 14	0.0271	0.0175	0.0367	3.55e-08	0.000104
Cholesterol-enriched lipoproteins	HSD17B3	Testosterone 17-beta-dehydrogenase 3	-0.0004	-0.0102	0.0094	0.938	1
Triglyceride-rich lipoproteins	HSD17B3	Testosterone 17-beta-dehydrogenase 3	0.0136	0.0038	0.0235	0.00642	1
Lipoprotein(a)	HSD17B3	Testosterone 17-beta-dehydrogenase 3	-0.0024	-0.0123	0.0074	0.626	1
Metabolically unhealthy normal weight	HSD17B3	Testosterone 17-beta-dehydrogenase 3	0.0114	0.0016	0.0212	0.0231	1
Obesity	HSD17B3	Testosterone 17-beta-dehydrogenase 3	0.0063	-0.0035	0.0161	0.209	1
Endothelial dysfunction	HSD17B3	Testosterone 17-beta-dehydrogenase 3	0.008	-0.0019	0.0178	0.112	1
Coagulation	HSD17B3	Testosterone 17-beta-dehydrogenase 3	0.0019	-0.0079	0.0118	0.699	1
Cardiac remodeling	HSD17B3	Testosterone 17-beta-dehydrogenase 3	0.0057	-0.0041	0.0155	0.254	1
Total CAD PRS	HSD17B3	Testosterone 17-beta-dehydrogenase 3	0.0061	-0.0037	0.0159	0.223	1
Cholesterol-enriched lipoproteins	HSDL2	Hydroxysteroid dehydrogenase-like protein 2	-0.008	-0.0177	0.0017	0.107	1
Triglyceride-rich lipoproteins	HSDL2	Hydroxysteroid dehydrogenase-like protein 2	0.0065	-0.0032	0.0162	0.189	1
Lipoprotein(a)	HSDL2	Hydroxysteroid dehydrogenase-like protein 2	0.0001	-0.0097	0.0098	0.992	1
Metabolically unhealthy normal weight	HSDL2	Hydroxysteroid dehydrogenase-like protein 2	0.0076	-0.0022	0.0173	0.128	1
Obesity	HSDL2	Hydroxysteroid dehydrogenase-like protein 2	0.0062	-0.0035	0.0159	0.208	1
Endothelial dysfunction	HSDL2	Hydroxysteroid dehydrogenase-like protein 2	0.0183	0.0086	0.0281	0.000224	0.655
Coagulation	HSDL2	Hydroxysteroid dehydrogenase-like protein 2	-0.0009	-0.0106	0.0089	0.861	1
Cardiac remodeling	HSDL2	Hydroxysteroid dehydrogenase-like protein 2	-0.002	-0.0118	0.0077	0.679	1
Total CAD PRS	HSDL2	Hydroxysteroid dehydrogenase-like protein 2	0.0035	-0.0063	0.0132	0.486	1
Cholesterol-enriched lipoproteins	HSP90B1	Endoplasmin	-0.0059	-0.015	0.0033	0.208	1
Triglyceride-rich lipoproteins	HSP90B1	Endoplasmin	0.0001	-0.0091	0.0092	0.989	1
Lipoprotein(a)	HSP90B1	Endoplasmin	-0.0009	-0.01	0.0083	0.853	1
Metabolically unhealthy normal weight	HSP90B1	Endoplasmin	-0.0018	-0.0109	0.0073	0.697	1
Obesity	HSP90B1	Endoplasmin	-0.0019	-0.011	0.0072	0.684	1
Endothelial dysfunction	HSP90B1	Endoplasmin	0.0026	-0.0066	0.0117	0.583	1
Coagulation	HSP90B1	Endoplasmin	0.0016	-0.0076	0.0107	0.734	1
Cardiac remodeling	HSP90B1	Endoplasmin	-0.0019	-0.011	0.0073	0.69	1
Total CAD PRS	HSP90B1	Endoplasmin	-0.0032	-0.0123	0.0059	0.495	1
Cholesterol-enriched lipoproteins	HSPA1A	Heat shock 70 kDa protein 1A	-0.008	-0.017	0.0009	0.0791	1
Triglyceride-rich lipoproteins	HSPA1A	Heat shock 70 kDa protein 1A	0.0126	0.0036	0.0216	0.00587	1
Lipoprotein(a)	HSPA1A	Heat shock 70 kDa protein 1A	0.0051	-0.0039	0.0141	0.266	1
Metabolically unhealthy normal weight	HSPA1A	Heat shock 70 kDa protein 1A	0.0105	0.0016	0.0195	0.0215	1
Obesity	HSPA1A	Heat shock 70 kDa protein 1A	0.0075	-0.0014	0.0165	0.1	1
Endothelial dysfunction	HSPA1A	Heat shock 70 kDa protein 1A	0.0154	0.0064	0.0244	0.000774	1
Coagulation	HSPA1A	Heat shock 70 kDa protein 1A	0.0006	-0.0084	0.0096	0.896	1
Cardiac remodeling	HSPA1A	Heat shock 70 kDa protein 1A	-0.0041	-0.013	0.0049	0.374	1
Total CAD PRS	HSPA1A	Heat shock 70 kDa protein 1A	0.0003	-0.0087	0.0092	0.954	1
Cholesterol-enriched lipoproteins	HSPA2	Heat shock-related 70 kDa protein 2	-0.0036	-0.0131	0.0059	0.459	1
Triglyceride-rich lipoproteins	HSPA2	Heat shock-related 70 kDa protein 2	0.003	-0.0065	0.0125	0.534	1
Lipoprotein(a)	HSPA2	Heat shock-related 70 kDa protein 2	0.0024	-0.0071	0.0119	0.624	1
Metabolically unhealthy normal weight	HSPA2	Heat shock-related 70 kDa protein 2	0.0064	-0.0031	0.0159	0.187	1
Obesity	HSPA2	Heat shock-related 70 kDa protein 2	0.0046	-0.0048	0.0141	0.339	1
Endothelial dysfunction	HSPA2	Heat shock-related 70 kDa protein 2	0.0072	-0.0023	0.0167	0.139	1
Coagulation	HSPA2	Heat shock-related 70 kDa protein 2	-0.0014	-0.0109	0.0082	0.78	1
Cardiac remodeling	HSPA2	Heat shock-related 70 kDa protein 2	-0.0031	-0.0125	0.0064	0.526	1
Total CAD PRS	HSPA2	Heat shock-related 70 kDa protein 2	0.0003	-0.0092	0.0098	0.953	1
Cholesterol-enriched lipoproteins	HSPB1	Heat shock protein beta-1	-0.0113	-0.0203	-0.0022	0.0147	1
Triglyceride-rich lipoproteins	HSPB1	Heat shock protein beta-1	0.009	0	0.0181	0.0505	1
Lipoprotein(a)	HSPB1	Heat shock protein beta-1	-0.0021	-0.0112	0.0069	0.643	1
Metabolically unhealthy normal weight	HSPB1	Heat shock protein beta-1	0.0115	0.0024	0.0205	0.0129	1
Obesity	HSPB1	Heat shock protein beta-1	0.0022	-0.0069	0.0112	0.634	1
Endothelial dysfunction	HSPB1	Heat shock protein beta-1	0.0167	0.0077	0.0258	0.000301	0.881
Coagulation	HSPB1	Heat shock protein beta-1	0.001	-0.0081	0.0101	0.827	1
Cardiac remodeling	HSPB1	Heat shock protein beta-1	-0.0063	-0.0153	0.0028	0.174	1
Total CAD PRS	HSPB1	Heat shock protein beta-1	-0.0078	-0.0169	0.0012	0.0901	1
Cholesterol-enriched lipoproteins	HSPB6	Heat shock protein beta-6	-0.0077	-0.0154	0.0001	0.0522	1
Triglyceride-rich lipoproteins	HSPB6	Heat shock protein beta-6	0.0178	0.0101	0.0256	6.39e-06	0.0187
Lipoprotein(a)	HSPB6	Heat shock protein beta-6	0.0054	-0.0024	0.0131	0.175	1
Metabolically unhealthy normal weight	HSPB6	Heat shock protein beta-6	0.0139	0.0061	0.0216	0.000455	1
Obesity	HSPB6	Heat shock protein beta-6	0.033	0.0253	0.0408	5.88e-17	1.72e-13
Endothelial dysfunction	HSPB6	Heat shock protein beta-6	-0.0103	-0.0181	-0.0026	0.0092	1
Coagulation	HSPB6	Heat shock protein beta-6	-0.0079	-0.0157	-0.0002	0.0455	1
Cardiac remodeling	HSPB6	Heat shock protein beta-6	-0.0035	-0.0113	0.0042	0.372	1
Total CAD PRS	HSPB6	Heat shock protein beta-6	0.0043	-0.0034	0.0121	0.276	1
Cholesterol-enriched lipoproteins	HSPG2	Basement membrane-specific heparan sulfate proteoglycan core protein	-0.0183	-0.0269	-0.0097	3.21e-05	0.0938
Triglyceride-rich lipoproteins	HSPG2	Basement membrane-specific heparan sulfate proteoglycan core protein	0.0016	-0.007	0.0102	0.719	1
Lipoprotein(a)	HSPG2	Basement membrane-specific heparan sulfate proteoglycan core protein	-0.0029	-0.0115	0.0057	0.511	1
Metabolically unhealthy normal weight	HSPG2	Basement membrane-specific heparan sulfate proteoglycan core protein	-0.0143	-0.023	-0.0057	0.00115	1
Obesity	HSPG2	Basement membrane-specific heparan sulfate proteoglycan core protein	0.0316	0.0229	0.0402	7.23e-13	2.11e-09
Endothelial dysfunction	HSPG2	Basement membrane-specific heparan sulfate proteoglycan core protein	-0.0015	-0.0102	0.0071	0.733	1
Coagulation	HSPG2	Basement membrane-specific heparan sulfate proteoglycan core protein	-0.0008	-0.0094	0.0079	0.862	1
Cardiac remodeling	HSPG2	Basement membrane-specific heparan sulfate proteoglycan core protein	-0.0203	-0.0289	-0.0117	3.98e-06	0.0116
Total CAD PRS	HSPG2	Basement membrane-specific heparan sulfate proteoglycan core protein	-0.0127	-0.0214	-0.0041	0.0038	1
Cholesterol-enriched lipoproteins	HTR1A	5-hydroxytryptamine receptor 1A	0.0047	-0.0051	0.0145	0.344	1
Triglyceride-rich lipoproteins	HTR1A	5-hydroxytryptamine receptor 1A	0.0063	-0.0035	0.0161	0.205	1
Lipoprotein(a)	HTR1A	5-hydroxytryptamine receptor 1A	0.0033	-0.0065	0.0131	0.513	1
Metabolically unhealthy normal weight	HTR1A	5-hydroxytryptamine receptor 1A	0.0022	-0.0076	0.012	0.658	1
Obesity	HTR1A	5-hydroxytryptamine receptor 1A	0.0007	-0.0091	0.0105	0.893	1
Endothelial dysfunction	HTR1A	5-hydroxytryptamine receptor 1A	-0.0022	-0.012	0.0076	0.658	1
Coagulation	HTR1A	5-hydroxytryptamine receptor 1A	0.0015	-0.0084	0.0113	0.771	1
Cardiac remodeling	HTR1A	5-hydroxytryptamine receptor 1A	0.0032	-0.0066	0.013	0.516	1
Total CAD PRS	HTR1A	5-hydroxytryptamine receptor 1A	0.0106	0.0008	0.0204	0.0344	1
Cholesterol-enriched lipoproteins	HTR1B	5-hydroxytryptamine receptor 1B	-0.0001	-0.0099	0.0097	0.986	1
Triglyceride-rich lipoproteins	HTR1B	5-hydroxytryptamine receptor 1B	-0.0072	-0.017	0.0026	0.149	1
Lipoprotein(a)	HTR1B	5-hydroxytryptamine receptor 1B	-0.0082	-0.018	0.0016	0.102	1
Metabolically unhealthy normal weight	HTR1B	5-hydroxytryptamine receptor 1B	0.0056	-0.0042	0.0155	0.26	1
Obesity	HTR1B	5-hydroxytryptamine receptor 1B	-0.0074	-0.0172	0.0024	0.14	1
Endothelial dysfunction	HTR1B	5-hydroxytryptamine receptor 1B	0.014	0.0041	0.0238	0.00541	1
Coagulation	HTR1B	5-hydroxytryptamine receptor 1B	-0.0012	-0.0111	0.0086	0.81	1
Cardiac remodeling	HTR1B	5-hydroxytryptamine receptor 1B	-0.011	-0.0208	-0.0012	0.0281	1
Total CAD PRS	HTR1B	5-hydroxytryptamine receptor 1B	-0.002	-0.0118	0.0079	0.696	1
Cholesterol-enriched lipoproteins	HTRA2	Serine protease HTRA2, mitochondrial	-0.0106	-0.0195	-0.0016	0.0206	1
Triglyceride-rich lipoproteins	HTRA2	Serine protease HTRA2, mitochondrial	0.0088	-0.0002	0.0177	0.0545	1
Lipoprotein(a)	HTRA2	Serine protease HTRA2, mitochondrial	-0.0018	-0.0108	0.0072	0.694	1
Metabolically unhealthy normal weight	HTRA2	Serine protease HTRA2, mitochondrial	0.0091	0.0002	0.0181	0.046	1
Obesity	HTRA2	Serine protease HTRA2, mitochondrial	-0.0065	-0.0155	0.0024	0.154	1
Endothelial dysfunction	HTRA2	Serine protease HTRA2, mitochondrial	0.0225	0.0135	0.0314	9.26e-07	0.00271
Coagulation	HTRA2	Serine protease HTRA2, mitochondrial	0.0019	-0.0071	0.0108	0.684	1
Cardiac remodeling	HTRA2	Serine protease HTRA2, mitochondrial	-0.0006	-0.0096	0.0083	0.889	1
Total CAD PRS	HTRA2	Serine protease HTRA2, mitochondrial	-0.0036	-0.0125	0.0054	0.434	1
Cholesterol-enriched lipoproteins	HYAL1	Hyaluronidase-1	-0.0072	-0.016	0.0017	0.114	1
Triglyceride-rich lipoproteins	HYAL1	Hyaluronidase-1	0.0055	-0.0034	0.0144	0.222	1
Lipoprotein(a)	HYAL1	Hyaluronidase-1	0.0145	0.0056	0.0234	0.00137	1
Metabolically unhealthy normal weight	HYAL1	Hyaluronidase-1	0.0184	0.0095	0.0273	4.84e-05	0.141
Obesity	HYAL1	Hyaluronidase-1	0.0219	0.0131	0.0308	1.29e-06	0.00377
Endothelial dysfunction	HYAL1	Hyaluronidase-1	0.007	-0.0019	0.0159	0.121	1
Coagulation	HYAL1	Hyaluronidase-1	-0.0253	-0.0342	-0.0164	2.65e-08	7.75e-05
Cardiac remodeling	HYAL1	Hyaluronidase-1	0.0121	0.0033	0.021	0.00738	1
Total CAD PRS	HYAL1	Hyaluronidase-1	0.0251	0.0163	0.034	2.94e-08	8.59e-05
Cholesterol-enriched lipoproteins	HYOU1	Hypoxia up-regulated protein 1	-0.022	-0.0309	-0.0131	1.24e-06	0.00362
Triglyceride-rich lipoproteins	HYOU1	Hypoxia up-regulated protein 1	0.0055	-0.0034	0.0144	0.222	1
Lipoprotein(a)	HYOU1	Hypoxia up-regulated protein 1	-0.004	-0.0129	0.0048	0.372	1
Metabolically unhealthy normal weight	HYOU1	Hypoxia up-regulated protein 1	-0.0204	-0.0293	-0.0115	7.17e-06	0.021
Obesity	HYOU1	Hypoxia up-regulated protein 1	0.0015	-0.0074	0.0104	0.737	1
Endothelial dysfunction	HYOU1	Hypoxia up-regulated protein 1	-0.0115	-0.0204	-0.0026	0.0117	1
Coagulation	HYOU1	Hypoxia up-regulated protein 1	-0.0116	-0.0205	-0.0027	0.0107	1
Cardiac remodeling	HYOU1	Hypoxia up-regulated protein 1	-0.0147	-0.0236	-0.0058	0.00122	1
Total CAD PRS	HYOU1	Hypoxia up-regulated protein 1	-0.025	-0.0339	-0.0162	3.32e-08	9.7e-05
Cholesterol-enriched lipoproteins	ICA1	Islet cell autoantigen 1	-0.002	-0.0111	0.0071	0.663	1
Triglyceride-rich lipoproteins	ICA1	Islet cell autoantigen 1	0.0118	0.0027	0.0208	0.0111	1
Lipoprotein(a)	ICA1	Islet cell autoantigen 1	-0.0031	-0.0121	0.006	0.51	1
Metabolically unhealthy normal weight	ICA1	Islet cell autoantigen 1	0.0068	-0.0023	0.0159	0.143	1
Obesity	ICA1	Islet cell autoantigen 1	-0.0016	-0.0107	0.0074	0.726	1
Endothelial dysfunction	ICA1	Islet cell autoantigen 1	0.0154	0.0063	0.0245	0.000894	1
Coagulation	ICA1	Islet cell autoantigen 1	-0.0032	-0.0123	0.0059	0.489	1
Cardiac remodeling	ICA1	Islet cell autoantigen 1	0.0024	-0.0067	0.0115	0.606	1
Total CAD PRS	ICA1	Islet cell autoantigen 1	-0.003	-0.012	0.0061	0.522	1
Cholesterol-enriched lipoproteins	ICAM1	Intercellular adhesion molecule 1	-0.0008	-0.0096	0.0081	0.863	1
Triglyceride-rich lipoproteins	ICAM1	Intercellular adhesion molecule 1	0.0105	0.0017	0.0194	0.0199	1
Lipoprotein(a)	ICAM1	Intercellular adhesion molecule 1	-0.0053	-0.0141	0.0036	0.244	1
Metabolically unhealthy normal weight	ICAM1	Intercellular adhesion molecule 1	0.0112	0.0024	0.0201	0.0129	1
Obesity	ICAM1	Intercellular adhesion molecule 1	0.024	0.0152	0.0329	1.03e-07	0.000301
Endothelial dysfunction	ICAM1	Intercellular adhesion molecule 1	0.0598	0.0509	0.0686	6.41e-40	1.87e-36
Coagulation	ICAM1	Intercellular adhesion molecule 1	-0.1498	-0.1586	-0.141	1.06e-242	3.1e-239
Cardiac remodeling	ICAM1	Intercellular adhesion molecule 1	-0.0012	-0.0101	0.0076	0.79	1
Total CAD PRS	ICAM1	Intercellular adhesion molecule 1	0.0036	-0.0053	0.0125	0.425	1
Cholesterol-enriched lipoproteins	ICAM2	Intercellular adhesion molecule 2	-0.0082	-0.0172	0.0007	0.07	1
Triglyceride-rich lipoproteins	ICAM2	Intercellular adhesion molecule 2	0.0179	0.009	0.0268	8.14e-05	0.238
Lipoprotein(a)	ICAM2	Intercellular adhesion molecule 2	-0.0047	-0.0137	0.0042	0.298	1
Metabolically unhealthy normal weight	ICAM2	Intercellular adhesion molecule 2	-0.0058	-0.0147	0.0031	0.204	1
Obesity	ICAM2	Intercellular adhesion molecule 2	-0.0013	-0.0102	0.0076	0.781	1
Endothelial dysfunction	ICAM2	Intercellular adhesion molecule 2	0.0471	0.0382	0.056	4.86e-25	1.42e-21
Coagulation	ICAM2	Intercellular adhesion molecule 2	-0.4679	-0.4758	-0.46	<1.00E-300	<1.00E-300
Cardiac remodeling	ICAM2	Intercellular adhesion molecule 2	-0.0055	-0.0144	0.0034	0.227	1
Total CAD PRS	ICAM2	Intercellular adhesion molecule 2	-0.0381	-0.047	-0.0292	5.44e-17	1.59e-13
Cholesterol-enriched lipoproteins	ICAM3	Intercellular adhesion molecule 3	-0.0044	-0.0133	0.0045	0.335	1
Triglyceride-rich lipoproteins	ICAM3	Intercellular adhesion molecule 3	0.011	0.0021	0.0199	0.0153	1
Lipoprotein(a)	ICAM3	Intercellular adhesion molecule 3	0.0057	-0.0032	0.0147	0.207	1
Metabolically unhealthy normal weight	ICAM3	Intercellular adhesion molecule 3	-0.0049	-0.0138	0.004	0.283	1
Obesity	ICAM3	Intercellular adhesion molecule 3	0.0022	-0.0067	0.0111	0.629	1
Endothelial dysfunction	ICAM3	Intercellular adhesion molecule 3	0.0808	0.0719	0.0897	9.9e-71	2.89e-67
Coagulation	ICAM3	Intercellular adhesion molecule 3	0.0242	0.0153	0.0332	1.03e-07	0.000301
Cardiac remodeling	ICAM3	Intercellular adhesion molecule 3	0.0017	-0.0072	0.0106	0.701	1
Total CAD PRS	ICAM3	Intercellular adhesion molecule 3	0.0123	0.0034	0.0212	0.0069	1
Cholesterol-enriched lipoproteins	ICAM4	Intercellular adhesion molecule 4	0.0135	0.0046	0.0225	0.00307	1
Triglyceride-rich lipoproteins	ICAM4	Intercellular adhesion molecule 4	-0.0208	-0.0298	-0.0119	5.29e-06	0.0155
Lipoprotein(a)	ICAM4	Intercellular adhesion molecule 4	0.001	-0.008	0.0099	0.834	1
Metabolically unhealthy normal weight	ICAM4	Intercellular adhesion molecule 4	-0.0179	-0.0268	-0.0089	9.39e-05	0.274
Obesity	ICAM4	Intercellular adhesion molecule 4	-0.004	-0.013	0.005	0.382	1
Endothelial dysfunction	ICAM4	Intercellular adhesion molecule 4	0.0191	0.0101	0.0281	2.99e-05	0.0874
Coagulation	ICAM4	Intercellular adhesion molecule 4	-0.1828	-0.1917	-0.174	<1.00E-300	<1.00E-300
Cardiac remodeling	ICAM4	Intercellular adhesion molecule 4	-0.0001	-0.0091	0.0088	0.98	1
Total CAD PRS	ICAM4	Intercellular adhesion molecule 4	-0.0129	-0.0218	-0.0039	0.00493	1
Cholesterol-enriched lipoproteins	ICAM5	Intercellular adhesion molecule 5	-0.0046	-0.0136	0.0043	0.308	1
Triglyceride-rich lipoproteins	ICAM5	Intercellular adhesion molecule 5	0.0047	-0.0042	0.0136	0.303	1
Lipoprotein(a)	ICAM5	Intercellular adhesion molecule 5	0.0031	-0.0059	0.012	0.502	1
Metabolically unhealthy normal weight	ICAM5	Intercellular adhesion molecule 5	-0.0023	-0.0113	0.0066	0.607	1
Obesity	ICAM5	Intercellular adhesion molecule 5	-0.0133	-0.0222	-0.0044	0.00355	1
Endothelial dysfunction	ICAM5	Intercellular adhesion molecule 5	0.0109	0.002	0.0199	0.0166	1
Coagulation	ICAM5	Intercellular adhesion molecule 5	-0.2236	-0.2324	-0.2149	<1.00E-300	<1.00E-300
Cardiac remodeling	ICAM5	Intercellular adhesion molecule 5	0.0044	-0.0046	0.0133	0.339	1
Total CAD PRS	ICAM5	Intercellular adhesion molecule 5	-0.0195	-0.0285	-0.0106	1.8e-05	0.0526
Cholesterol-enriched lipoproteins	ICOSLG	ICOS ligand	-0.0082	-0.0172	0.0008	0.0731	1
Triglyceride-rich lipoproteins	ICOSLG	ICOS ligand	-0.0089	-0.0179	0.0001	0.0515	1
Lipoprotein(a)	ICOSLG	ICOS ligand	-0.0052	-0.0142	0.0039	0.262	1
Metabolically unhealthy normal weight	ICOSLG	ICOS ligand	-0.0024	-0.0114	0.0066	0.601	1
Obesity	ICOSLG	ICOS ligand	-0.0214	-0.0304	-0.0124	3.15e-06	0.00921
Endothelial dysfunction	ICOSLG	ICOS ligand	-0.0042	-0.0132	0.0048	0.364	1
Coagulation	ICOSLG	ICOS ligand	0.0304	0.0213	0.0394	4.3e-11	1.26e-07
Cardiac remodeling	ICOSLG	ICOS ligand	-0.0073	-0.0163	0.0018	0.114	1
Total CAD PRS	ICOSLG	ICOS ligand	-0.0178	-0.0268	-0.0087	0.000111	0.326
Cholesterol-enriched lipoproteins	ID4	DNA-binding protein inhibitor ID-4	0.008	-0.0017	0.0178	0.107	1
Triglyceride-rich lipoproteins	ID4	DNA-binding protein inhibitor ID-4	-0.0029	-0.0127	0.0068	0.554	1
Lipoprotein(a)	ID4	DNA-binding protein inhibitor ID-4	-0.0018	-0.0115	0.008	0.723	1
Metabolically unhealthy normal weight	ID4	DNA-binding protein inhibitor ID-4	0.0001	-0.0097	0.0098	0.987	1
Obesity	ID4	DNA-binding protein inhibitor ID-4	-0.0085	-0.0182	0.0013	0.0878	1
Endothelial dysfunction	ID4	DNA-binding protein inhibitor ID-4	-0.0056	-0.0154	0.0041	0.26	1
Coagulation	ID4	DNA-binding protein inhibitor ID-4	-0.0014	-0.0111	0.0084	0.786	1
Cardiac remodeling	ID4	DNA-binding protein inhibitor ID-4	0.0001	-0.0096	0.0099	0.981	1
Total CAD PRS	ID4	DNA-binding protein inhibitor ID-4	0.0058	-0.0039	0.0155	0.243	1
Cholesterol-enriched lipoproteins	IDI2	Isopentenyl-diphosphate delta-isomerase 2	0.0073	-0.0015	0.0161	0.105	1
Triglyceride-rich lipoproteins	IDI2	Isopentenyl-diphosphate delta-isomerase 2	0.0127	0.0039	0.0216	0.00477	1
Lipoprotein(a)	IDI2	Isopentenyl-diphosphate delta-isomerase 2	-0.0014	-0.0102	0.0075	0.757	1
Metabolically unhealthy normal weight	IDI2	Isopentenyl-diphosphate delta-isomerase 2	0.0094	0.0005	0.0182	0.0382	1
Obesity	IDI2	Isopentenyl-diphosphate delta-isomerase 2	0.0082	-0.0007	0.017	0.0702	1
Endothelial dysfunction	IDI2	Isopentenyl-diphosphate delta-isomerase 2	-0.0022	-0.0111	0.0066	0.622	1
Coagulation	IDI2	Isopentenyl-diphosphate delta-isomerase 2	-0.0009	-0.0097	0.008	0.845	1
Cardiac remodeling	IDI2	Isopentenyl-diphosphate delta-isomerase 2	-0.0029	-0.0117	0.006	0.527	1
Total CAD PRS	IDI2	Isopentenyl-diphosphate delta-isomerase 2	0.0043	-0.0045	0.0132	0.338	1
Cholesterol-enriched lipoproteins	IDO1	Indoleamine 2,3-dioxygenase 1	-0.0019	-0.0115	0.0077	0.699	1
Triglyceride-rich lipoproteins	IDO1	Indoleamine 2,3-dioxygenase 1	0.026	0.0164	0.0356	1.08e-07	0.000316
Lipoprotein(a)	IDO1	Indoleamine 2,3-dioxygenase 1	0.0112	0.0016	0.0208	0.0221	1
Metabolically unhealthy normal weight	IDO1	Indoleamine 2,3-dioxygenase 1	0.0115	0.0019	0.0211	0.019	1
Obesity	IDO1	Indoleamine 2,3-dioxygenase 1	0.0131	0.0035	0.0227	0.00753	1
Endothelial dysfunction	IDO1	Indoleamine 2,3-dioxygenase 1	0.0812	0.0716	0.0908	7.35e-62	2.15e-58
Coagulation	IDO1	Indoleamine 2,3-dioxygenase 1	0.0127	0.0031	0.0223	0.0096	1
Cardiac remodeling	IDO1	Indoleamine 2,3-dioxygenase 1	0.0002	-0.0094	0.0098	0.972	1
Total CAD PRS	IDO1	Indoleamine 2,3-dioxygenase 1	0.0221	0.0125	0.0317	6.43e-06	0.0188
Cholesterol-enriched lipoproteins	IDS	Iduronate 2-sulfatase	0.0235	0.0146	0.0323	2.07e-07	0.000605
Triglyceride-rich lipoproteins	IDS	Iduronate 2-sulfatase	-0.0085	-0.0174	0.0004	0.0599	1
Lipoprotein(a)	IDS	Iduronate 2-sulfatase	-0.0077	-0.0166	0.0012	0.0891	1
Metabolically unhealthy normal weight	IDS	Iduronate 2-sulfatase	-0.0082	-0.0171	0.0006	0.0692	1
Obesity	IDS	Iduronate 2-sulfatase	-0.0209	-0.0298	-0.0121	3.72e-06	0.0109
Endothelial dysfunction	IDS	Iduronate 2-sulfatase	-0.0087	-0.0176	0.0002	0.0555	1
Coagulation	IDS	Iduronate 2-sulfatase	-0.0244	-0.0333	-0.0155	7.29e-08	0.000213
Cardiac remodeling	IDS	Iduronate 2-sulfatase	0.0077	-0.0011	0.0166	0.0873	1
Total CAD PRS	IDS	Iduronate 2-sulfatase	0.0009	-0.008	0.0097	0.851	1
Cholesterol-enriched lipoproteins	IDUA	Alpha-L-iduronidase	-0.0007	-0.0096	0.0082	0.875	1
Triglyceride-rich lipoproteins	IDUA	Alpha-L-iduronidase	0.0182	0.0093	0.0271	6.39e-05	0.187
Lipoprotein(a)	IDUA	Alpha-L-iduronidase	-0.001	-0.0099	0.008	0.833	1
Metabolically unhealthy normal weight	IDUA	Alpha-L-iduronidase	0.0419	0.0329	0.0508	3.75e-20	1.1e-16
Obesity	IDUA	Alpha-L-iduronidase	0.0146	0.0057	0.0235	0.00134	1
Endothelial dysfunction	IDUA	Alpha-L-iduronidase	0.0297	0.0208	0.0386	7.48e-11	2.19e-07
Coagulation	IDUA	Alpha-L-iduronidase	-0.0044	-0.0133	0.0046	0.339	1
Cardiac remodeling	IDUA	Alpha-L-iduronidase	-0.0102	-0.0191	-0.0012	0.0255	1
Total CAD PRS	IDUA	Alpha-L-iduronidase	0.014	0.0051	0.0229	0.00206	1
Cholesterol-enriched lipoproteins	IFI30	Gamma-interferon-inducible lysosomal thiol reductase	-0.011	-0.0203	-0.0018	0.0195	1
Triglyceride-rich lipoproteins	IFI30	Gamma-interferon-inducible lysosomal thiol reductase	0.0132	0.0039	0.0225	0.00522	1
Lipoprotein(a)	IFI30	Gamma-interferon-inducible lysosomal thiol reductase	0.0075	-0.0018	0.0168	0.112	1
Metabolically unhealthy normal weight	IFI30	Gamma-interferon-inducible lysosomal thiol reductase	0.0173	0.008	0.0266	0.000259	0.758
Obesity	IFI30	Gamma-interferon-inducible lysosomal thiol reductase	0.0305	0.0213	0.0398	1.07e-10	3.13e-07
Endothelial dysfunction	IFI30	Gamma-interferon-inducible lysosomal thiol reductase	0.0627	0.0535	0.072	4.4e-40	1.29e-36
Coagulation	IFI30	Gamma-interferon-inducible lysosomal thiol reductase	-0.0178	-0.0271	-0.0085	0.000173	0.506
Cardiac remodeling	IFI30	Gamma-interferon-inducible lysosomal thiol reductase	0.0036	-0.0056	0.0129	0.442	1
Total CAD PRS	IFI30	Gamma-interferon-inducible lysosomal thiol reductase	0.0185	0.0093	0.0278	8.94e-05	0.261
Cholesterol-enriched lipoproteins	IFIT1	Interferon-induced protein with tetratricopeptide repeats 1	0.0015	-0.0083	0.0112	0.769	1
Triglyceride-rich lipoproteins	IFIT1	Interferon-induced protein with tetratricopeptide repeats 1	0.0064	-0.0034	0.0161	0.201	1
Lipoprotein(a)	IFIT1	Interferon-induced protein with tetratricopeptide repeats 1	-0.0011	-0.0109	0.0087	0.825	1
Metabolically unhealthy normal weight	IFIT1	Interferon-induced protein with tetratricopeptide repeats 1	0.0012	-0.0085	0.011	0.807	1
Obesity	IFIT1	Interferon-induced protein with tetratricopeptide repeats 1	0	-0.0098	0.0097	0.993	1
Endothelial dysfunction	IFIT1	Interferon-induced protein with tetratricopeptide repeats 1	0.0034	-0.0063	0.0132	0.492	1
Coagulation	IFIT1	Interferon-induced protein with tetratricopeptide repeats 1	0.0025	-0.0073	0.0123	0.616	1
Cardiac remodeling	IFIT1	Interferon-induced protein with tetratricopeptide repeats 1	0.0031	-0.0067	0.0128	0.538	1
Total CAD PRS	IFIT1	Interferon-induced protein with tetratricopeptide repeats 1	0.0044	-0.0054	0.0141	0.38	1
Cholesterol-enriched lipoproteins	IFIT3	Interferon-induced protein with tetratricopeptide repeats 3	-0.005	-0.0147	0.0047	0.315	1
Triglyceride-rich lipoproteins	IFIT3	Interferon-induced protein with tetratricopeptide repeats 3	0.0059	-0.0038	0.0156	0.235	1
Lipoprotein(a)	IFIT3	Interferon-induced protein with tetratricopeptide repeats 3	-0.0073	-0.0171	0.0024	0.14	1
Metabolically unhealthy normal weight	IFIT3	Interferon-induced protein with tetratricopeptide repeats 3	0.0073	-0.0025	0.017	0.144	1
Obesity	IFIT3	Interferon-induced protein with tetratricopeptide repeats 3	0.0001	-0.0097	0.0098	0.991	1
Endothelial dysfunction	IFIT3	Interferon-induced protein with tetratricopeptide repeats 3	0.0243	0.0145	0.0341	1.06e-06	0.0031
Coagulation	IFIT3	Interferon-induced protein with tetratricopeptide repeats 3	-0.0031	-0.0129	0.0067	0.532	1
Cardiac remodeling	IFIT3	Interferon-induced protein with tetratricopeptide repeats 3	-0.006	-0.0157	0.0038	0.23	1
Total CAD PRS	IFIT3	Interferon-induced protein with tetratricopeptide repeats 3	0.0009	-0.0088	0.0107	0.851	1
Cholesterol-enriched lipoproteins	IFNAR1	Interferon alpha/beta receptor 1	-0.0068	-0.0165	0.0028	0.166	1
Triglyceride-rich lipoproteins	IFNAR1	Interferon alpha/beta receptor 1	-0.0142	-0.0238	-0.0045	0.00396	1
Lipoprotein(a)	IFNAR1	Interferon alpha/beta receptor 1	-0.0065	-0.0161	0.0032	0.189	1
Metabolically unhealthy normal weight	IFNAR1	Interferon alpha/beta receptor 1	-0.0081	-0.0177	0.0016	0.101	1
Obesity	IFNAR1	Interferon alpha/beta receptor 1	0.0006	-0.009	0.0102	0.904	1
Endothelial dysfunction	IFNAR1	Interferon alpha/beta receptor 1	0.0123	0.0027	0.022	0.0123	1
Coagulation	IFNAR1	Interferon alpha/beta receptor 1	-0.0751	-0.0847	-0.0654	2.14e-52	6.26e-49
Cardiac remodeling	IFNAR1	Interferon alpha/beta receptor 1	-0.0022	-0.0119	0.0074	0.65	1
Total CAD PRS	IFNAR1	Interferon alpha/beta receptor 1	-0.0108	-0.0204	-0.0011	0.0287	1
Cholesterol-enriched lipoproteins	IFNG	Interferon gamma	-0.0051	-0.0141	0.0039	0.269	1
Triglyceride-rich lipoproteins	IFNG	Interferon gamma	0.0082	-0.0008	0.0172	0.0737	1
Lipoprotein(a)	IFNG	Interferon gamma	0.0123	0.0033	0.0213	0.00744	1
Metabolically unhealthy normal weight	IFNG	Interferon gamma	0.0036	-0.0054	0.0126	0.432	1
Obesity	IFNG	Interferon gamma	0.0043	-0.0046	0.0133	0.344	1
Endothelial dysfunction	IFNG	Interferon gamma	0.0258	0.0168	0.0348	1.99e-08	5.82e-05
Coagulation	IFNG	Interferon gamma	0.01	0.0009	0.019	0.0306	1
Cardiac remodeling	IFNG	Interferon gamma	-0.006	-0.015	0.003	0.194	1
Total CAD PRS	IFNG	Interferon gamma	0.0103	0.0013	0.0193	0.0244	1
Cholesterol-enriched lipoproteins	IFNGR1	Interferon gamma receptor 1	-0.0148	-0.0236	-0.006	0.00101	1
Triglyceride-rich lipoproteins	IFNGR1	Interferon gamma receptor 1	-0.007	-0.0159	0.0018	0.118	1
Lipoprotein(a)	IFNGR1	Interferon gamma receptor 1	-0.0025	-0.0113	0.0063	0.579	1
Metabolically unhealthy normal weight	IFNGR1	Interferon gamma receptor 1	-0.0169	-0.0258	-0.0081	0.00017	0.498
Obesity	IFNGR1	Interferon gamma receptor 1	0.0025	-0.0064	0.0113	0.586	1
Endothelial dysfunction	IFNGR1	Interferon gamma receptor 1	0.0067	-0.0022	0.0155	0.138	1
Coagulation	IFNGR1	Interferon gamma receptor 1	-0.0489	-0.0577	-0.0401	2.17e-27	6.34e-24
Cardiac remodeling	IFNGR1	Interferon gamma receptor 1	-0.0085	-0.0174	0.0003	0.0575	1
Total CAD PRS	IFNGR1	Interferon gamma receptor 1	-0.0193	-0.0281	-0.0104	1.88e-05	0.055
Cholesterol-enriched lipoproteins	IFNGR2	Interferon gamma receptor 2	-0.029	-0.038	-0.02	2.64e-10	7.72e-07
Triglyceride-rich lipoproteins	IFNGR2	Interferon gamma receptor 2	-0.0229	-0.0319	-0.0139	6.02e-07	0.00176
Lipoprotein(a)	IFNGR2	Interferon gamma receptor 2	-0.0085	-0.0176	0.0005	0.0633	1
Metabolically unhealthy normal weight	IFNGR2	Interferon gamma receptor 2	0.0101	0.0011	0.0191	0.0285	1
Obesity	IFNGR2	Interferon gamma receptor 2	0.0082	-0.0008	0.0172	0.0725	1
Endothelial dysfunction	IFNGR2	Interferon gamma receptor 2	0.0114	0.0024	0.0205	0.0128	1
Coagulation	IFNGR2	Interferon gamma receptor 2	-0.0387	-0.0477	-0.0297	4.13e-17	1.21e-13
Cardiac remodeling	IFNGR2	Interferon gamma receptor 2	-0.0073	-0.0163	0.0017	0.11	1
Total CAD PRS	IFNGR2	Interferon gamma receptor 2	-0.013	-0.022	-0.004	0.00453	1
Cholesterol-enriched lipoproteins	IFNL1	Interferon lambda-1	-0.0026	-0.0116	0.0065	0.577	1
Triglyceride-rich lipoproteins	IFNL1	Interferon lambda-1	0.0037	-0.0054	0.0127	0.426	1
Lipoprotein(a)	IFNL1	Interferon lambda-1	-0.0108	-0.0199	-0.0017	0.0195	1
Metabolically unhealthy normal weight	IFNL1	Interferon lambda-1	0.0051	-0.0039	0.0142	0.267	1
Obesity	IFNL1	Interferon lambda-1	0.0028	-0.0062	0.0119	0.54	1
Endothelial dysfunction	IFNL1	Interferon lambda-1	0.0305	0.0214	0.0396	4.87e-11	1.42e-07
Coagulation	IFNL1	Interferon lambda-1	0.0001	-0.009	0.0092	0.98	1
Cardiac remodeling	IFNL1	Interferon lambda-1	0.0005	-0.0086	0.0095	0.92	1
Total CAD PRS	IFNL1	Interferon lambda-1	0.0003	-0.0088	0.0093	0.954	1
Cholesterol-enriched lipoproteins	IFNL2	Interferon lambda-2	0.0061	-0.0037	0.0159	0.221	1
Triglyceride-rich lipoproteins	IFNL2	Interferon lambda-2	0.0143	0.0044	0.0241	0.0044	1
Lipoprotein(a)	IFNL2	Interferon lambda-2	-0.0026	-0.0124	0.0072	0.606	1
Metabolically unhealthy normal weight	IFNL2	Interferon lambda-2	0.0045	-0.0053	0.0143	0.368	1
Obesity	IFNL2	Interferon lambda-2	0.0081	-0.0017	0.0179	0.106	1
Endothelial dysfunction	IFNL2	Interferon lambda-2	0.0119	0.0021	0.0218	0.0174	1
Coagulation	IFNL2	Interferon lambda-2	-0.0021	-0.0119	0.0077	0.675	1
Cardiac remodeling	IFNL2	Interferon lambda-2	-0.0003	-0.0101	0.0095	0.954	1
Total CAD PRS	IFNL2	Interferon lambda-2	0.0105	0.0006	0.0203	0.0368	1
Cholesterol-enriched lipoproteins	IFNLR1	Interferon lambda receptor 1	-0.0135	-0.0224	-0.0046	0.00297	1
Triglyceride-rich lipoproteins	IFNLR1	Interferon lambda receptor 1	0.0139	0.005	0.0228	0.00215	1
Lipoprotein(a)	IFNLR1	Interferon lambda receptor 1	0.0021	-0.0068	0.011	0.642	1
Metabolically unhealthy normal weight	IFNLR1	Interferon lambda receptor 1	0.0124	0.0035	0.0213	0.00647	1
Obesity	IFNLR1	Interferon lambda receptor 1	0.0181	0.0093	0.027	6.29e-05	0.184
Endothelial dysfunction	IFNLR1	Interferon lambda receptor 1	0.0086	-0.0003	0.0175	0.0596	1
Coagulation	IFNLR1	Interferon lambda receptor 1	-0.0026	-0.0115	0.0063	0.569	1
Cardiac remodeling	IFNLR1	Interferon lambda receptor 1	-0.0071	-0.016	0.0018	0.118	1
Total CAD PRS	IFNLR1	Interferon lambda receptor 1	0.0006	-0.0083	0.0095	0.897	1
Cholesterol-enriched lipoproteins	IFNW1	Interferon omega-1	0.0084	-0.0014	0.0183	0.092	1
Triglyceride-rich lipoproteins	IFNW1	Interferon omega-1	-0.008	-0.0179	0.0018	0.109	1
Lipoprotein(a)	IFNW1	Interferon omega-1	0.0053	-0.0045	0.0151	0.292	1
Metabolically unhealthy normal weight	IFNW1	Interferon omega-1	0.0035	-0.0063	0.0133	0.488	1
Obesity	IFNW1	Interferon omega-1	0.0072	-0.0026	0.017	0.149	1
Endothelial dysfunction	IFNW1	Interferon omega-1	-0.002	-0.0119	0.0078	0.684	1
Coagulation	IFNW1	Interferon omega-1	-0.0017	-0.0116	0.0081	0.728	1
Cardiac remodeling	IFNW1	Interferon omega-1	0.0027	-0.0071	0.0126	0.586	1
Total CAD PRS	IFNW1	Interferon omega-1	0.0088	-0.001	0.0187	0.0774	1
Cholesterol-enriched lipoproteins	IFT20	Intraflagellar transport protein 20 homolog	-0.0059	-0.0157	0.0039	0.235	1
Triglyceride-rich lipoproteins	IFT20	Intraflagellar transport protein 20 homolog	0.0104	0.0006	0.0202	0.0375	1
Lipoprotein(a)	IFT20	Intraflagellar transport protein 20 homolog	-0.0013	-0.0111	0.0085	0.793	1
Metabolically unhealthy normal weight	IFT20	Intraflagellar transport protein 20 homolog	0.0031	-0.0067	0.0129	0.534	1
Obesity	IFT20	Intraflagellar transport protein 20 homolog	-0.0035	-0.0133	0.0063	0.483	1
Endothelial dysfunction	IFT20	Intraflagellar transport protein 20 homolog	0.012	0.0022	0.0218	0.0163	1
Coagulation	IFT20	Intraflagellar transport protein 20 homolog	-0.0011	-0.011	0.0087	0.819	1
Cardiac remodeling	IFT20	Intraflagellar transport protein 20 homolog	-0.0074	-0.0172	0.0024	0.14	1
Total CAD PRS	IFT20	Intraflagellar transport protein 20 homolog	-0.003	-0.0128	0.0068	0.544	1
Cholesterol-enriched lipoproteins	IGBP1	Immunoglobulin-binding protein 1	0.0053	-0.0044	0.0149	0.285	1
Triglyceride-rich lipoproteins	IGBP1	Immunoglobulin-binding protein 1	0.0174	0.0078	0.027	0.0004	1
Lipoprotein(a)	IGBP1	Immunoglobulin-binding protein 1	0.0092	-0.0005	0.0188	0.0621	1
Metabolically unhealthy normal weight	IGBP1	Immunoglobulin-binding protein 1	0.013	0.0033	0.0226	0.00836	1
Obesity	IGBP1	Immunoglobulin-binding protein 1	-0.001	-0.0107	0.0086	0.833	1
Endothelial dysfunction	IGBP1	Immunoglobulin-binding protein 1	0.0348	0.0251	0.0444	1.55e-12	4.53e-09
Coagulation	IGBP1	Immunoglobulin-binding protein 1	0	-0.0097	0.0096	0.993	1
Cardiac remodeling	IGBP1	Immunoglobulin-binding protein 1	-0.0054	-0.015	0.0042	0.273	1
Total CAD PRS	IGBP1	Immunoglobulin-binding protein 1	0.0093	-0.0003	0.0189	0.0575	1
Cholesterol-enriched lipoproteins	IGDCC3	Immunoglobulin superfamily DCC subclass member 3	0.0023	-0.0075	0.0121	0.65	1
Triglyceride-rich lipoproteins	IGDCC3	Immunoglobulin superfamily DCC subclass member 3	0.0005	-0.0093	0.0103	0.918	1
Lipoprotein(a)	IGDCC3	Immunoglobulin superfamily DCC subclass member 3	-0.0046	-0.0144	0.0052	0.358	1
Metabolically unhealthy normal weight	IGDCC3	Immunoglobulin superfamily DCC subclass member 3	0.0073	-0.0025	0.0171	0.144	1
Obesity	IGDCC3	Immunoglobulin superfamily DCC subclass member 3	0.0048	-0.005	0.0146	0.336	1
Endothelial dysfunction	IGDCC3	Immunoglobulin superfamily DCC subclass member 3	0.0005	-0.0093	0.0104	0.918	1
Coagulation	IGDCC3	Immunoglobulin superfamily DCC subclass member 3	-0.0082	-0.0181	0.0016	0.101	1
Cardiac remodeling	IGDCC3	Immunoglobulin superfamily DCC subclass member 3	0.0064	-0.0035	0.0162	0.204	1
Total CAD PRS	IGDCC3	Immunoglobulin superfamily DCC subclass member 3	0.0019	-0.0079	0.0117	0.702	1
Cholesterol-enriched lipoproteins	IGDCC4	Immunoglobulin superfamily DCC subclass member 4	-0.0007	-0.0099	0.0084	0.872	1
Triglyceride-rich lipoproteins	IGDCC4	Immunoglobulin superfamily DCC subclass member 4	-0.0064	-0.0155	0.0027	0.17	1
Lipoprotein(a)	IGDCC4	Immunoglobulin superfamily DCC subclass member 4	-0.0054	-0.0146	0.0037	0.244	1
Metabolically unhealthy normal weight	IGDCC4	Immunoglobulin superfamily DCC subclass member 4	-0.0002	-0.0093	0.0089	0.967	1
Obesity	IGDCC4	Immunoglobulin superfamily DCC subclass member 4	-0.0075	-0.0166	0.0016	0.106	1
Endothelial dysfunction	IGDCC4	Immunoglobulin superfamily DCC subclass member 4	-0.0368	-0.046	-0.0277	2.81e-15	8.21e-12
Coagulation	IGDCC4	Immunoglobulin superfamily DCC subclass member 4	0.0271	0.018	0.0363	6.08e-09	1.78e-05
Cardiac remodeling	IGDCC4	Immunoglobulin superfamily DCC subclass member 4	0.0074	-0.0017	0.0165	0.112	1
Total CAD PRS	IGDCC4	Immunoglobulin superfamily DCC subclass member 4	-0.006	-0.0151	0.0031	0.199	1
Cholesterol-enriched lipoproteins	IGF1R	Insulin-like growth factor 1 receptor	-0.0103	-0.019	-0.0016	0.0204	1
Triglyceride-rich lipoproteins	IGF1R	Insulin-like growth factor 1 receptor	0.01	0.0013	0.0187	0.0249	1
Lipoprotein(a)	IGF1R	Insulin-like growth factor 1 receptor	-0.0023	-0.0111	0.0064	0.599	1
Metabolically unhealthy normal weight	IGF1R	Insulin-like growth factor 1 receptor	-0.007	-0.0157	0.0017	0.116	1
Obesity	IGF1R	Insulin-like growth factor 1 receptor	-0.0023	-0.011	0.0064	0.605	1
Endothelial dysfunction	IGF1R	Insulin-like growth factor 1 receptor	0.0387	0.03	0.0474	3.29e-18	9.62e-15
Coagulation	IGF1R	Insulin-like growth factor 1 receptor	-0.2598	-0.2682	-0.2514	<1.00E-300	<1.00E-300
Cardiac remodeling	IGF1R	Insulin-like growth factor 1 receptor	-0.0038	-0.0125	0.0049	0.396	1
Total CAD PRS	IGF1R	Insulin-like growth factor 1 receptor	-0.0261	-0.0348	-0.0174	4.44e-09	1.3e-05
Cholesterol-enriched lipoproteins	IGF2BP3	Insulin-like growth factor 2 mRNA-binding protein 3	-0.0062	-0.016	0.0036	0.218	1
Triglyceride-rich lipoproteins	IGF2BP3	Insulin-like growth factor 2 mRNA-binding protein 3	0.003	-0.0068	0.0128	0.552	1
Lipoprotein(a)	IGF2BP3	Insulin-like growth factor 2 mRNA-binding protein 3	-0.0039	-0.0137	0.0059	0.439	1
Metabolically unhealthy normal weight	IGF2BP3	Insulin-like growth factor 2 mRNA-binding protein 3	0.0054	-0.0044	0.0152	0.282	1
Obesity	IGF2BP3	Insulin-like growth factor 2 mRNA-binding protein 3	0.0036	-0.0063	0.0134	0.477	1
Endothelial dysfunction	IGF2BP3	Insulin-like growth factor 2 mRNA-binding protein 3	0.0031	-0.0067	0.0129	0.536	1
Coagulation	IGF2BP3	Insulin-like growth factor 2 mRNA-binding protein 3	0.0025	-0.0073	0.0124	0.615	1
Cardiac remodeling	IGF2BP3	Insulin-like growth factor 2 mRNA-binding protein 3	-0.0042	-0.014	0.0057	0.406	1
Total CAD PRS	IGF2BP3	Insulin-like growth factor 2 mRNA-binding protein 3	-0.0005	-0.0104	0.0093	0.915	1
Cholesterol-enriched lipoproteins	IGF2R	Cation-independent mannose-6-phosphate receptor	-0.0188	-0.0277	-0.01	2.82e-05	0.0824
Triglyceride-rich lipoproteins	IGF2R	Cation-independent mannose-6-phosphate receptor	0.0118	0.003	0.0206	0.00888	1
Lipoprotein(a)	IGF2R	Cation-independent mannose-6-phosphate receptor	-0.038	-0.0468	-0.0292	3.33e-17	9.73e-14
Metabolically unhealthy normal weight	IGF2R	Cation-independent mannose-6-phosphate receptor	0.0249	0.0161	0.0338	3.13e-08	9.15e-05
Obesity	IGF2R	Cation-independent mannose-6-phosphate receptor	0.016	0.0072	0.0248	0.00038	1
Endothelial dysfunction	IGF2R	Cation-independent mannose-6-phosphate receptor	0.0027	-0.0061	0.0115	0.55	1
Coagulation	IGF2R	Cation-independent mannose-6-phosphate receptor	-0.0041	-0.013	0.0047	0.361	1
Cardiac remodeling	IGF2R	Cation-independent mannose-6-phosphate receptor	-0.0099	-0.0187	-0.0011	0.0279	1
Total CAD PRS	IGF2R	Cation-independent mannose-6-phosphate receptor	-0.0238	-0.0326	-0.015	1.22e-07	0.000357
Cholesterol-enriched lipoproteins	IGFBP1	Insulin-like growth factor-binding protein 1	0.0165	0.0077	0.0252	0.000213	0.622
Triglyceride-rich lipoproteins	IGFBP1	Insulin-like growth factor-binding protein 1	-0.0126	-0.0213	-0.0039	0.00447	1
Lipoprotein(a)	IGFBP1	Insulin-like growth factor-binding protein 1	0.0061	-0.0026	0.0148	0.169	1
Metabolically unhealthy normal weight	IGFBP1	Insulin-like growth factor-binding protein 1	-0.0371	-0.0458	-0.0284	6.77e-17	1.98e-13
Obesity	IGFBP1	Insulin-like growth factor-binding protein 1	-0.0192	-0.028	-0.0105	1.47e-05	0.043
Endothelial dysfunction	IGFBP1	Insulin-like growth factor-binding protein 1	-0.0046	-0.0134	0.0041	0.297	1
Coagulation	IGFBP1	Insulin-like growth factor-binding protein 1	-0.0066	-0.0153	0.0022	0.141	1
Cardiac remodeling	IGFBP1	Insulin-like growth factor-binding protein 1	0.0103	0.0016	0.0191	0.02	1
Total CAD PRS	IGFBP1	Insulin-like growth factor-binding protein 1	-0.0008	-0.0095	0.0079	0.851	1
Cholesterol-enriched lipoproteins	IGFBP2	Insulin-like growth factor-binding protein 2	0.0047	-0.004	0.0135	0.287	1
Triglyceride-rich lipoproteins	IGFBP2	Insulin-like growth factor-binding protein 2	-0.0135	-0.0222	-0.0048	0.00236	1
Lipoprotein(a)	IGFBP2	Insulin-like growth factor-binding protein 2	-0.0068	-0.0156	0.0019	0.125	1
Metabolically unhealthy normal weight	IGFBP2	Insulin-like growth factor-binding protein 2	-0.0635	-0.0722	-0.0548	2.72e-46	7.95e-43
Obesity	IGFBP2	Insulin-like growth factor-binding protein 2	-0.0246	-0.0334	-0.0159	2.96e-08	8.65e-05
Endothelial dysfunction	IGFBP2	Insulin-like growth factor-binding protein 2	0.0077	-0.001	0.0165	0.0832	1
Coagulation	IGFBP2	Insulin-like growth factor-binding protein 2	-0.0132	-0.0219	-0.0045	0.00309	1
Cardiac remodeling	IGFBP2	Insulin-like growth factor-binding protein 2	0.0106	0.0019	0.0194	0.0167	1
Total CAD PRS	IGFBP2	Insulin-like growth factor-binding protein 2	-0.0194	-0.0282	-0.0107	1.24e-05	0.0362
Cholesterol-enriched lipoproteins	IGFBP3	Insulin-like growth factor-binding protein 3	-0.0099	-0.0185	-0.0013	0.0245	1
Triglyceride-rich lipoproteins	IGFBP3	Insulin-like growth factor-binding protein 3	-0.0047	-0.0133	0.004	0.29	1
Lipoprotein(a)	IGFBP3	Insulin-like growth factor-binding protein 3	0.0081	-0.0005	0.0168	0.0653	1
Metabolically unhealthy normal weight	IGFBP3	Insulin-like growth factor-binding protein 3	0.0161	0.0075	0.0247	0.000261	0.762
Obesity	IGFBP3	Insulin-like growth factor-binding protein 3	0.0032	-0.0054	0.0118	0.468	1
Endothelial dysfunction	IGFBP3	Insulin-like growth factor-binding protein 3	-0.0143	-0.023	-0.0057	0.00118	1
Coagulation	IGFBP3	Insulin-like growth factor-binding protein 3	-0.0108	-0.0195	-0.0022	0.0141	1
Cardiac remodeling	IGFBP3	Insulin-like growth factor-binding protein 3	-0.0052	-0.0138	0.0035	0.24	1
Total CAD PRS	IGFBP3	Insulin-like growth factor-binding protein 3	0.0006	-0.008	0.0092	0.889	1
Cholesterol-enriched lipoproteins	IGFBP4	Insulin-like growth factor-binding protein 4	-0.0131	-0.0216	-0.0047	0.0022	1
Triglyceride-rich lipoproteins	IGFBP4	Insulin-like growth factor-binding protein 4	0.011	0.0025	0.0194	0.0108	1
Lipoprotein(a)	IGFBP4	Insulin-like growth factor-binding protein 4	0.0034	-0.005	0.0118	0.427	1
Metabolically unhealthy normal weight	IGFBP4	Insulin-like growth factor-binding protein 4	-0.0077	-0.0161	0.0008	0.0743	1
Obesity	IGFBP4	Insulin-like growth factor-binding protein 4	0.0233	0.0149	0.0317	5.74e-08	0.000168
Endothelial dysfunction	IGFBP4	Insulin-like growth factor-binding protein 4	0.0095	0.0011	0.0179	0.027	1
Coagulation	IGFBP4	Insulin-like growth factor-binding protein 4	-0.0051	-0.0135	0.0033	0.236	1
Cardiac remodeling	IGFBP4	Insulin-like growth factor-binding protein 4	-0.014	-0.0224	-0.0056	0.00109	1
Total CAD PRS	IGFBP4	Insulin-like growth factor-binding protein 4	-0.0035	-0.012	0.0049	0.41	1
Cholesterol-enriched lipoproteins	IGFBP6	Insulin-like growth factor-binding protein 6	-0.0084	-0.0161	-0.0006	0.0348	1
Triglyceride-rich lipoproteins	IGFBP6	Insulin-like growth factor-binding protein 6	0.0013	-0.0065	0.0091	0.742	1
Lipoprotein(a)	IGFBP6	Insulin-like growth factor-binding protein 6	-0.0003	-0.0081	0.0075	0.936	1
Metabolically unhealthy normal weight	IGFBP6	Insulin-like growth factor-binding protein 6	-0.0071	-0.0149	0.0006	0.0724	1
Obesity	IGFBP6	Insulin-like growth factor-binding protein 6	0.0151	0.0074	0.0229	0.000134	0.392
Endothelial dysfunction	IGFBP6	Insulin-like growth factor-binding protein 6	-0.0012	-0.009	0.0066	0.761	1
Coagulation	IGFBP6	Insulin-like growth factor-binding protein 6	-0.0063	-0.014	0.0015	0.115	1
Cardiac remodeling	IGFBP6	Insulin-like growth factor-binding protein 6	-0.0156	-0.0233	-0.0078	8.59e-05	0.251
Total CAD PRS	IGFBP6	Insulin-like growth factor-binding protein 6	-0.0046	-0.0124	0.0031	0.242	1
Cholesterol-enriched lipoproteins	IGFBP7	Insulin-like growth factor-binding protein 7	-0.0018	-0.0102	0.0065	0.666	1
Triglyceride-rich lipoproteins	IGFBP7	Insulin-like growth factor-binding protein 7	0.0015	-0.0069	0.0098	0.728	1
Lipoprotein(a)	IGFBP7	Insulin-like growth factor-binding protein 7	0.0028	-0.0056	0.0111	0.517	1
Metabolically unhealthy normal weight	IGFBP7	Insulin-like growth factor-binding protein 7	0.0041	-0.0043	0.0124	0.339	1
Obesity	IGFBP7	Insulin-like growth factor-binding protein 7	0.0129	0.0046	0.0213	0.00239	1
Endothelial dysfunction	IGFBP7	Insulin-like growth factor-binding protein 7	0.0091	0.0007	0.0174	0.0337	1
Coagulation	IGFBP7	Insulin-like growth factor-binding protein 7	-0.0054	-0.0137	0.003	0.209	1
Cardiac remodeling	IGFBP7	Insulin-like growth factor-binding protein 7	0.0016	-0.0067	0.01	0.699	1
Total CAD PRS	IGFBP7	Insulin-like growth factor-binding protein 7	0.0015	-0.0069	0.0099	0.725	1
Cholesterol-enriched lipoproteins	IGFBPL1	Insulin-like growth factor-binding protein-like 1	-0.0103	-0.0188	-0.0019	0.0167	1
Triglyceride-rich lipoproteins	IGFBPL1	Insulin-like growth factor-binding protein-like 1	0	-0.0085	0.0084	0.993	1
Lipoprotein(a)	IGFBPL1	Insulin-like growth factor-binding protein-like 1	-0.0113	-0.0198	-0.0029	0.00879	1
Metabolically unhealthy normal weight	IGFBPL1	Insulin-like growth factor-binding protein-like 1	0.0103	0.0018	0.0187	0.0174	1
Obesity	IGFBPL1	Insulin-like growth factor-binding protein-like 1	0.0208	0.0124	0.0293	1.38e-06	0.00403
Endothelial dysfunction	IGFBPL1	Insulin-like growth factor-binding protein-like 1	-0.0093	-0.0178	-0.0008	0.0317	1
Coagulation	IGFBPL1	Insulin-like growth factor-binding protein-like 1	-0.0108	-0.0193	-0.0023	0.0126	1
Cardiac remodeling	IGFBPL1	Insulin-like growth factor-binding protein-like 1	-0.0099	-0.0183	-0.0014	0.022	1
Total CAD PRS	IGFBPL1	Insulin-like growth factor-binding protein-like 1	-0.0115	-0.0199	-0.003	0.00784	1
Cholesterol-enriched lipoproteins	IGFL4	Insulin growth factor-like family member 4	0.0068	-0.003	0.0166	0.171	1
Triglyceride-rich lipoproteins	IGFL4	Insulin growth factor-like family member 4	0.0076	-0.0022	0.0174	0.126	1
Lipoprotein(a)	IGFL4	Insulin growth factor-like family member 4	-0.0053	-0.0151	0.0045	0.289	1
Metabolically unhealthy normal weight	IGFL4	Insulin growth factor-like family member 4	0.0006	-0.0092	0.0104	0.9	1
Obesity	IGFL4	Insulin growth factor-like family member 4	0.0028	-0.007	0.0126	0.581	1
Endothelial dysfunction	IGFL4	Insulin growth factor-like family member 4	-0.0006	-0.0104	0.0093	0.911	1
Coagulation	IGFL4	Insulin growth factor-like family member 4	-0.0022	-0.0121	0.0076	0.655	1
Cardiac remodeling	IGFL4	Insulin growth factor-like family member 4	-0.0015	-0.0113	0.0083	0.769	1
Total CAD PRS	IGFL4	Insulin growth factor-like family member 4	0.0015	-0.0083	0.0113	0.757	1
Cholesterol-enriched lipoproteins	IGHMBP2	DNA-binding protein SMUBP-2	-0.0043	-0.0141	0.0055	0.392	1
Triglyceride-rich lipoproteins	IGHMBP2	DNA-binding protein SMUBP-2	0.0128	0.003	0.0226	0.0108	1
Lipoprotein(a)	IGHMBP2	DNA-binding protein SMUBP-2	-0.0016	-0.0115	0.0082	0.746	1
Metabolically unhealthy normal weight	IGHMBP2	DNA-binding protein SMUBP-2	0.0041	-0.0058	0.0139	0.418	1
Obesity	IGHMBP2	DNA-binding protein SMUBP-2	0.0012	-0.0086	0.011	0.805	1
Endothelial dysfunction	IGHMBP2	DNA-binding protein SMUBP-2	0.0131	0.0033	0.0229	0.00909	1
Coagulation	IGHMBP2	DNA-binding protein SMUBP-2	-0.0024	-0.0123	0.0074	0.626	1
Cardiac remodeling	IGHMBP2	DNA-binding protein SMUBP-2	-0.0045	-0.0143	0.0053	0.369	1
Total CAD PRS	IGHMBP2	DNA-binding protein SMUBP-2	-0.0007	-0.0105	0.0092	0.895	1
Cholesterol-enriched lipoproteins	IGLC2	Immunoglobulin lambda constant 2	-0.0006	-0.0101	0.0089	0.902	1
Triglyceride-rich lipoproteins	IGLC2	Immunoglobulin lambda constant 2	0.0066	-0.0029	0.0162	0.171	1
Lipoprotein(a)	IGLC2	Immunoglobulin lambda constant 2	0.0053	-0.0043	0.0148	0.278	1
Metabolically unhealthy normal weight	IGLC2	Immunoglobulin lambda constant 2	0.0016	-0.008	0.0111	0.749	1
Obesity	IGLC2	Immunoglobulin lambda constant 2	0.0201	0.0106	0.0296	3.58e-05	0.105
Endothelial dysfunction	IGLC2	Immunoglobulin lambda constant 2	0.0155	0.006	0.0251	0.00143	1
Coagulation	IGLC2	Immunoglobulin lambda constant 2	-0.0059	-0.0154	0.0037	0.226	1
Cardiac remodeling	IGLC2	Immunoglobulin lambda constant 2	-0.0015	-0.011	0.008	0.756	1
Total CAD PRS	IGLC2	Immunoglobulin lambda constant 2	0.0112	0.0017	0.0207	0.0213	1
Cholesterol-enriched lipoproteins	IGLON5	IgLON family member 5	-0.0044	-0.0142	0.0055	0.383	1
Triglyceride-rich lipoproteins	IGLON5	IgLON family member 5	-0.0042	-0.014	0.0056	0.403	1
Lipoprotein(a)	IGLON5	IgLON family member 5	0.0019	-0.0079	0.0118	0.702	1
Metabolically unhealthy normal weight	IGLON5	IgLON family member 5	0.0082	-0.0016	0.0181	0.102	1
Obesity	IGLON5	IgLON family member 5	0.0032	-0.0066	0.0131	0.519	1
Endothelial dysfunction	IGLON5	IgLON family member 5	0.0081	-0.0017	0.018	0.106	1
Coagulation	IGLON5	IgLON family member 5	-0.0077	-0.0176	0.0021	0.125	1
Cardiac remodeling	IGLON5	IgLON family member 5	0.0068	-0.0031	0.0166	0.178	1
Total CAD PRS	IGLON5	IgLON family member 5	0.0071	-0.0028	0.0169	0.159	1
Cholesterol-enriched lipoproteins	IGSF21	Immunoglobulin superfamily member 21	-0.0087	-0.0182	0.0007	0.0689	1
Triglyceride-rich lipoproteins	IGSF21	Immunoglobulin superfamily member 21	0.0013	-0.0081	0.0107	0.786	1
Lipoprotein(a)	IGSF21	Immunoglobulin superfamily member 21	-0.0026	-0.012	0.0069	0.593	1
Metabolically unhealthy normal weight	IGSF21	Immunoglobulin superfamily member 21	0.0045	-0.0049	0.0139	0.351	1
Obesity	IGSF21	Immunoglobulin superfamily member 21	0.0063	-0.0031	0.0157	0.191	1
Endothelial dysfunction	IGSF21	Immunoglobulin superfamily member 21	0.0201	0.0107	0.0295	3e-05	0.0877
Coagulation	IGSF21	Immunoglobulin superfamily member 21	0.0226	0.0131	0.032	2.77e-06	0.0081
Cardiac remodeling	IGSF21	Immunoglobulin superfamily member 21	-0.0028	-0.0122	0.0066	0.556	1
Total CAD PRS	IGSF21	Immunoglobulin superfamily member 21	0.0012	-0.0082	0.0107	0.797	1
Cholesterol-enriched lipoproteins	IGSF3	Immunoglobulin superfamily member 3	-0.0169	-0.0257	-0.008	0.000185	0.541
Triglyceride-rich lipoproteins	IGSF3	Immunoglobulin superfamily member 3	0.0149	0.0061	0.0237	0.000959	1
Lipoprotein(a)	IGSF3	Immunoglobulin superfamily member 3	-0.0033	-0.0121	0.0056	0.466	1
Metabolically unhealthy normal weight	IGSF3	Immunoglobulin superfamily member 3	0.0343	0.0254	0.0431	3.04e-14	8.89e-11
Obesity	IGSF3	Immunoglobulin superfamily member 3	0.0237	0.0149	0.0326	1.4e-07	0.000409
Endothelial dysfunction	IGSF3	Immunoglobulin superfamily member 3	-0.0042	-0.013	0.0047	0.355	1
Coagulation	IGSF3	Immunoglobulin superfamily member 3	-0.0309	-0.0397	-0.022	8.81e-12	2.58e-08
Cardiac remodeling	IGSF3	Immunoglobulin superfamily member 3	-0.0125	-0.0214	-0.0037	0.00545	1
Total CAD PRS	IGSF3	Immunoglobulin superfamily member 3	-0.0078	-0.0166	0.001	0.0836	1
Cholesterol-enriched lipoproteins	IGSF8	Immunoglobulin superfamily member 8	-0.0047	-0.0136	0.0042	0.299	1
Triglyceride-rich lipoproteins	IGSF8	Immunoglobulin superfamily member 8	0.0234	0.0145	0.0322	2.44e-07	0.000713
Lipoprotein(a)	IGSF8	Immunoglobulin superfamily member 8	0.0062	-0.0027	0.0151	0.173	1
Metabolically unhealthy normal weight	IGSF8	Immunoglobulin superfamily member 8	0.0161	0.0072	0.025	0.000374	1
Obesity	IGSF8	Immunoglobulin superfamily member 8	0.0092	0.0003	0.018	0.0429	1
Endothelial dysfunction	IGSF8	Immunoglobulin superfamily member 8	0.0291	0.0202	0.038	1.44e-10	4.21e-07
Coagulation	IGSF8	Immunoglobulin superfamily member 8	0.0009	-0.008	0.0098	0.844	1
Cardiac remodeling	IGSF8	Immunoglobulin superfamily member 8	-0.0066	-0.0155	0.0023	0.145	1
Total CAD PRS	IGSF8	Immunoglobulin superfamily member 8	0.0067	-0.0022	0.0156	0.138	1
Cholesterol-enriched lipoproteins	IGSF9	Protein turtle homolog A	-0.0187	-0.0282	-0.0092	0.00011	0.321
Triglyceride-rich lipoproteins	IGSF9	Protein turtle homolog A	0.0182	0.0087	0.0276	0.00017	0.496
Lipoprotein(a)	IGSF9	Protein turtle homolog A	-0.0029	-0.0124	0.0066	0.551	1
Metabolically unhealthy normal weight	IGSF9	Protein turtle homolog A	0.053	0.0435	0.0625	5.58e-28	1.63e-24
Obesity	IGSF9	Protein turtle homolog A	0.0361	0.0266	0.0456	7.7e-14	2.25e-10
Endothelial dysfunction	IGSF9	Protein turtle homolog A	0.007	-0.0025	0.0165	0.148	1
Coagulation	IGSF9	Protein turtle homolog A	0.0037	-0.0058	0.0133	0.44	1
Cardiac remodeling	IGSF9	Protein turtle homolog A	-0.0196	-0.0291	-0.0101	5.12e-05	0.15
Total CAD PRS	IGSF9	Protein turtle homolog A	0.0046	-0.0049	0.0141	0.344	1
Cholesterol-enriched lipoproteins	IKBKG	NF-kappa-B essential modulator	0.0019	-0.0071	0.0108	0.684	1
Triglyceride-rich lipoproteins	IKBKG	NF-kappa-B essential modulator	0.0164	0.0074	0.0254	0.000349	1
Lipoprotein(a)	IKBKG	NF-kappa-B essential modulator	0.0021	-0.0069	0.011	0.653	1
Metabolically unhealthy normal weight	IKBKG	NF-kappa-B essential modulator	0.0108	0.0018	0.0198	0.0186	1
Obesity	IKBKG	NF-kappa-B essential modulator	-0.0048	-0.0138	0.0042	0.293	1
Endothelial dysfunction	IKBKG	NF-kappa-B essential modulator	0.0206	0.0116	0.0296	7.48e-06	0.0219
Coagulation	IKBKG	NF-kappa-B essential modulator	0.0001	-0.0089	0.0091	0.978	1
Cardiac remodeling	IKBKG	NF-kappa-B essential modulator	-0.0015	-0.0105	0.0075	0.747	1
Total CAD PRS	IKBKG	NF-kappa-B essential modulator	0.0043	-0.0047	0.0133	0.347	1
Cholesterol-enriched lipoproteins	IKZF2	Zinc finger protein Helios	-0.0061	-0.0152	0.0029	0.185	1
Triglyceride-rich lipoproteins	IKZF2	Zinc finger protein Helios	-0.0024	-0.0115	0.0067	0.604	1
Lipoprotein(a)	IKZF2	Zinc finger protein Helios	-0.0009	-0.01	0.0082	0.854	1
Metabolically unhealthy normal weight	IKZF2	Zinc finger protein Helios	-0.0005	-0.0096	0.0086	0.916	1
Obesity	IKZF2	Zinc finger protein Helios	-0.0047	-0.0137	0.0044	0.315	1
Endothelial dysfunction	IKZF2	Zinc finger protein Helios	0.0033	-0.0058	0.0124	0.474	1
Coagulation	IKZF2	Zinc finger protein Helios	-0.005	-0.0141	0.0042	0.286	1
Cardiac remodeling	IKZF2	Zinc finger protein Helios	-0.0055	-0.0145	0.0036	0.24	1
Total CAD PRS	IKZF2	Zinc finger protein Helios	-0.0048	-0.0139	0.0043	0.297	1
Cholesterol-enriched lipoproteins	IL10	Interleukin-10	0.0032	-0.0059	0.0123	0.491	1
Triglyceride-rich lipoproteins	IL10	Interleukin-10	0.0043	-0.0048	0.0134	0.352	1
Lipoprotein(a)	IL10	Interleukin-10	0.0005	-0.0086	0.0096	0.912	1
Metabolically unhealthy normal weight	IL10	Interleukin-10	0.002	-0.0071	0.0111	0.665	1
Obesity	IL10	Interleukin-10	0.0056	-0.0035	0.0146	0.229	1
Endothelial dysfunction	IL10	Interleukin-10	0.0239	0.0148	0.033	2.57e-07	0.000751
Coagulation	IL10	Interleukin-10	-0.008	-0.0171	0.0011	0.0834	1
Cardiac remodeling	IL10	Interleukin-10	-0.0025	-0.0116	0.0066	0.592	1
Total CAD PRS	IL10	Interleukin-10	0.005	-0.0041	0.0141	0.28	1
Cholesterol-enriched lipoproteins	IL10RA	Interleukin-10 receptor subunit alpha	0.0057	-0.0034	0.0148	0.219	1
Triglyceride-rich lipoproteins	IL10RA	Interleukin-10 receptor subunit alpha	0.0105	0.0014	0.0195	0.0237	1
Lipoprotein(a)	IL10RA	Interleukin-10 receptor subunit alpha	0.0002	-0.0089	0.0093	0.966	1
Metabolically unhealthy normal weight	IL10RA	Interleukin-10 receptor subunit alpha	0.0015	-0.0076	0.0106	0.743	1
Obesity	IL10RA	Interleukin-10 receptor subunit alpha	0.0002	-0.0089	0.0092	0.969	1
Endothelial dysfunction	IL10RA	Interleukin-10 receptor subunit alpha	0.0222	0.0131	0.0313	1.66e-06	0.00485
Coagulation	IL10RA	Interleukin-10 receptor subunit alpha	-0.0012	-0.0103	0.0079	0.803	1
Cardiac remodeling	IL10RA	Interleukin-10 receptor subunit alpha	0.0017	-0.0074	0.0108	0.712	1
Total CAD PRS	IL10RA	Interleukin-10 receptor subunit alpha	0.0075	-0.0016	0.0166	0.105	1
Cholesterol-enriched lipoproteins	IL10RB	Interleukin-10 receptor subunit beta	-0.0135	-0.0223	-0.0048	0.00245	1
Triglyceride-rich lipoproteins	IL10RB	Interleukin-10 receptor subunit beta	0.0039	-0.0049	0.0127	0.383	1
Lipoprotein(a)	IL10RB	Interleukin-10 receptor subunit beta	-0.0087	-0.0175	0	0.0508	1
Metabolically unhealthy normal weight	IL10RB	Interleukin-10 receptor subunit beta	0.0067	-0.0021	0.0154	0.136	1
Obesity	IL10RB	Interleukin-10 receptor subunit beta	0.0181	0.0093	0.0268	5.13e-05	0.15
Endothelial dysfunction	IL10RB	Interleukin-10 receptor subunit beta	0.0064	-0.0024	0.0152	0.151	1
Coagulation	IL10RB	Interleukin-10 receptor subunit beta	-0.0445	-0.0533	-0.0358	2.78e-23	8.13e-20
Cardiac remodeling	IL10RB	Interleukin-10 receptor subunit beta	-0.0127	-0.0215	-0.0039	0.00447	1
Total CAD PRS	IL10RB	Interleukin-10 receptor subunit beta	-0.0138	-0.0226	-0.0051	0.002	1
Cholesterol-enriched lipoproteins	IL11	Interleukin-11	0.0098	0.0008	0.0189	0.0334	1
Triglyceride-rich lipoproteins	IL11	Interleukin-11	0.0139	0.0048	0.0229	0.0027	1
Lipoprotein(a)	IL11	Interleukin-11	0.0015	-0.0076	0.0106	0.744	1
Metabolically unhealthy normal weight	IL11	Interleukin-11	0.0041	-0.005	0.0132	0.377	1
Obesity	IL11	Interleukin-11	0.0032	-0.0059	0.0122	0.492	1
Endothelial dysfunction	IL11	Interleukin-11	-0.0008	-0.0099	0.0083	0.861	1
Coagulation	IL11	Interleukin-11	-0.0032	-0.0123	0.0059	0.494	1
Cardiac remodeling	IL11	Interleukin-11	0.0013	-0.0078	0.0104	0.777	1
Total CAD PRS	IL11	Interleukin-11	0.0093	0.0002	0.0183	0.0452	1
Cholesterol-enriched lipoproteins	IL12A_IL12B	Interleukin-12	-0.0031	-0.012	0.0057	0.491	1
Triglyceride-rich lipoproteins	IL12A_IL12B	Interleukin-12	0.0226	0.0138	0.0315	5.55e-07	0.00162
Lipoprotein(a)	IL12A_IL12B	Interleukin-12	-0.001	-0.0099	0.0078	0.822	1
Metabolically unhealthy normal weight	IL12A_IL12B	Interleukin-12	0.0105	0.0017	0.0194	0.0196	1
Obesity	IL12A_IL12B	Interleukin-12	0.0143	0.0054	0.0231	0.00156	1
Endothelial dysfunction	IL12A_IL12B	Interleukin-12	0.0865	0.0777	0.0954	9.72e-82	2.84e-78
Coagulation	IL12A_IL12B	Interleukin-12	0.0007	-0.0082	0.0095	0.883	1
Cardiac remodeling	IL12A_IL12B	Interleukin-12	-0.0106	-0.0194	-0.0017	0.0194	1
Total CAD PRS	IL12A_IL12B	Interleukin-12	0.0068	-0.002	0.0157	0.131	1
Cholesterol-enriched lipoproteins	IL12B	Interleukin-12 subunit beta	-0.0039	-0.0127	0.0048	0.38	1
Triglyceride-rich lipoproteins	IL12B	Interleukin-12 subunit beta	0.0196	0.0108	0.0284	1.21e-05	0.0354
Lipoprotein(a)	IL12B	Interleukin-12 subunit beta	-0.0014	-0.0102	0.0074	0.754	1
Metabolically unhealthy normal weight	IL12B	Interleukin-12 subunit beta	0.0091	0.0003	0.0178	0.043	1
Obesity	IL12B	Interleukin-12 subunit beta	0.0144	0.0057	0.0232	0.00126	1
Endothelial dysfunction	IL12B	Interleukin-12 subunit beta	0.0872	0.0784	0.096	1.72e-84	5.03e-81
Coagulation	IL12B	Interleukin-12 subunit beta	-0.0004	-0.0092	0.0084	0.929	1
Cardiac remodeling	IL12B	Interleukin-12 subunit beta	-0.0086	-0.0174	0.0002	0.0546	1
Total CAD PRS	IL12B	Interleukin-12 subunit beta	0.0066	-0.0022	0.0154	0.141	1
Cholesterol-enriched lipoproteins	IL12RB1	Interleukin-12 receptor subunit beta-1	0.0094	0.0004	0.0184	0.0399	1
Triglyceride-rich lipoproteins	IL12RB1	Interleukin-12 receptor subunit beta-1	0.0157	0.0067	0.0247	0.000606	1
Lipoprotein(a)	IL12RB1	Interleukin-12 receptor subunit beta-1	0.0005	-0.0085	0.0095	0.915	1
Metabolically unhealthy normal weight	IL12RB1	Interleukin-12 receptor subunit beta-1	0.0073	-0.0017	0.0163	0.113	1
Obesity	IL12RB1	Interleukin-12 receptor subunit beta-1	0.0127	0.0038	0.0217	0.00539	1
Endothelial dysfunction	IL12RB1	Interleukin-12 receptor subunit beta-1	0.0512	0.0422	0.0602	7.36e-29	2.15e-25
Coagulation	IL12RB1	Interleukin-12 receptor subunit beta-1	-0.0085	-0.0175	0.0005	0.0647	1
Cardiac remodeling	IL12RB1	Interleukin-12 receptor subunit beta-1	0.0035	-0.0055	0.0125	0.444	1
Total CAD PRS	IL12RB1	Interleukin-12 receptor subunit beta-1	0.0176	0.0086	0.0266	0.000126	0.368
Cholesterol-enriched lipoproteins	IL12RB2	Interleukin-12 receptor subunit beta-2	-0.0005	-0.0102	0.0093	0.927	1
Triglyceride-rich lipoproteins	IL12RB2	Interleukin-12 receptor subunit beta-2	0.0015	-0.0083	0.0112	0.77	1
Lipoprotein(a)	IL12RB2	Interleukin-12 receptor subunit beta-2	-0.0103	-0.0201	-0.0005	0.0393	1
Metabolically unhealthy normal weight	IL12RB2	Interleukin-12 receptor subunit beta-2	-0.0017	-0.0115	0.0081	0.735	1
Obesity	IL12RB2	Interleukin-12 receptor subunit beta-2	-0.0055	-0.0153	0.0042	0.267	1
Endothelial dysfunction	IL12RB2	Interleukin-12 receptor subunit beta-2	0.0158	0.006	0.0256	0.0016	1
Coagulation	IL12RB2	Interleukin-12 receptor subunit beta-2	-0.0036	-0.0134	0.0062	0.473	1
Cardiac remodeling	IL12RB2	Interleukin-12 receptor subunit beta-2	-0.0049	-0.0147	0.0049	0.328	1
Total CAD PRS	IL12RB2	Interleukin-12 receptor subunit beta-2	-0.0056	-0.0154	0.0042	0.265	1
Cholesterol-enriched lipoproteins	IL13	Interleukin-13	0.0006	-0.0085	0.0097	0.893	1
Triglyceride-rich lipoproteins	IL13	Interleukin-13	-0.001	-0.0101	0.0081	0.829	1
Lipoprotein(a)	IL13	Interleukin-13	-0.0034	-0.0125	0.0057	0.459	1
Metabolically unhealthy normal weight	IL13	Interleukin-13	-0.0114	-0.0205	-0.0024	0.0135	1
Obesity	IL13	Interleukin-13	-0.0062	-0.0153	0.0028	0.178	1
Endothelial dysfunction	IL13	Interleukin-13	-0.0052	-0.0143	0.0039	0.26	1
Coagulation	IL13	Interleukin-13	-0.0035	-0.0126	0.0056	0.445	1
Cardiac remodeling	IL13	Interleukin-13	-0.0026	-0.0117	0.0065	0.572	1
Total CAD PRS	IL13	Interleukin-13	-0.0102	-0.0193	-0.0011	0.0273	1
Cholesterol-enriched lipoproteins	IL13RA1	Interleukin-13 receptor subunit alpha-1	-0.0146	-0.0236	-0.0056	0.00153	1
Triglyceride-rich lipoproteins	IL13RA1	Interleukin-13 receptor subunit alpha-1	0.0082	-0.0008	0.0172	0.0755	1
Lipoprotein(a)	IL13RA1	Interleukin-13 receptor subunit alpha-1	-0.004	-0.013	0.005	0.386	1
Metabolically unhealthy normal weight	IL13RA1	Interleukin-13 receptor subunit alpha-1	0.0171	0.0081	0.0261	0.000204	0.595
Obesity	IL13RA1	Interleukin-13 receptor subunit alpha-1	0.015	0.006	0.024	0.00109	1
Endothelial dysfunction	IL13RA1	Interleukin-13 receptor subunit alpha-1	-0.0101	-0.0191	-0.0011	0.0282	1
Coagulation	IL13RA1	Interleukin-13 receptor subunit alpha-1	0.0006	-0.0084	0.0097	0.889	1
Cardiac remodeling	IL13RA1	Interleukin-13 receptor subunit alpha-1	-0.0171	-0.0262	-0.0081	0.000194	0.567
Total CAD PRS	IL13RA1	Interleukin-13 receptor subunit alpha-1	-0.008	-0.017	0.001	0.081	1
Cholesterol-enriched lipoproteins	IL13RA2	Interleukin-13 receptor subunit alpha-2	0.0116	0.0018	0.0214	0.0202	1
Triglyceride-rich lipoproteins	IL13RA2	Interleukin-13 receptor subunit alpha-2	0.0019	-0.0079	0.0117	0.704	1
Lipoprotein(a)	IL13RA2	Interleukin-13 receptor subunit alpha-2	-0.0091	-0.0189	0.0008	0.0704	1
Metabolically unhealthy normal weight	IL13RA2	Interleukin-13 receptor subunit alpha-2	0.0035	-0.0063	0.0134	0.482	1
Obesity	IL13RA2	Interleukin-13 receptor subunit alpha-2	0.0012	-0.0086	0.011	0.812	1
Endothelial dysfunction	IL13RA2	Interleukin-13 receptor subunit alpha-2	0.0068	-0.0031	0.0166	0.178	1
Coagulation	IL13RA2	Interleukin-13 receptor subunit alpha-2	-0.0013	-0.0111	0.0086	0.802	1
Cardiac remodeling	IL13RA2	Interleukin-13 receptor subunit alpha-2	-0.0076	-0.0174	0.0022	0.128	1
Total CAD PRS	IL13RA2	Interleukin-13 receptor subunit alpha-2	0.0048	-0.005	0.0146	0.336	1
Cholesterol-enriched lipoproteins	IL15	Interleukin-15	0.002	-0.007	0.0109	0.67	1
Triglyceride-rich lipoproteins	IL15	Interleukin-15	-0.0089	-0.0179	0.0001	0.0521	1
Lipoprotein(a)	IL15	Interleukin-15	-0.0047	-0.0137	0.0043	0.308	1
Metabolically unhealthy normal weight	IL15	Interleukin-15	-0.0056	-0.0146	0.0034	0.221	1
Obesity	IL15	Interleukin-15	0.0065	-0.0025	0.0155	0.156	1
Endothelial dysfunction	IL15	Interleukin-15	-0.058	-0.067	-0.049	1.1e-36	3.22e-33
Coagulation	IL15	Interleukin-15	-0.0186	-0.0276	-0.0096	5.05e-05	0.148
Cardiac remodeling	IL15	Interleukin-15	0.0008	-0.0082	0.0097	0.868	1
Total CAD PRS	IL15	Interleukin-15	-0.0091	-0.0181	-0.0001	0.0473	1
Cholesterol-enriched lipoproteins	IL15RA	Interleukin-15 receptor subunit alpha	-0.0077	-0.0166	0.0011	0.0879	1
Triglyceride-rich lipoproteins	IL15RA	Interleukin-15 receptor subunit alpha	-0.0046	-0.0134	0.0043	0.314	1
Lipoprotein(a)	IL15RA	Interleukin-15 receptor subunit alpha	-0.0112	-0.0201	-0.0023	0.0137	1
Metabolically unhealthy normal weight	IL15RA	Interleukin-15 receptor subunit alpha	-0.0141	-0.023	-0.0052	0.00184	1
Obesity	IL15RA	Interleukin-15 receptor subunit alpha	0.0088	-0.0001	0.0177	0.0514	1
Endothelial dysfunction	IL15RA	Interleukin-15 receptor subunit alpha	0.0332	0.0243	0.0421	2.69e-13	7.86e-10
Coagulation	IL15RA	Interleukin-15 receptor subunit alpha	-0.0381	-0.047	-0.0292	5.4e-17	1.58e-13
Cardiac remodeling	IL15RA	Interleukin-15 receptor subunit alpha	-0.0063	-0.0152	0.0026	0.164	1
Total CAD PRS	IL15RA	Interleukin-15 receptor subunit alpha	-0.0118	-0.0207	-0.0029	0.00931	1
Cholesterol-enriched lipoproteins	IL16	Pro-interleukin-16	-0.0147	-0.0235	-0.0059	0.00103	1
Triglyceride-rich lipoproteins	IL16	Pro-interleukin-16	0.0299	0.0211	0.0386	2.69e-11	7.86e-08
Lipoprotein(a)	IL16	Pro-interleukin-16	0.0159	0.0071	0.0247	0.000404	1
Metabolically unhealthy normal weight	IL16	Pro-interleukin-16	0.0153	0.0065	0.0241	0.000662	1
Obesity	IL16	Pro-interleukin-16	0.0252	0.0165	0.034	1.75e-08	5.12e-05
Endothelial dysfunction	IL16	Pro-interleukin-16	0.0326	0.0238	0.0413	4.18e-13	1.22e-09
Coagulation	IL16	Pro-interleukin-16	0.005	-0.0038	0.0138	0.269	1
Cardiac remodeling	IL16	Pro-interleukin-16	-0.0027	-0.0115	0.0061	0.549	1
Total CAD PRS	IL16	Pro-interleukin-16	0.0169	0.0081	0.0257	0.000158	0.462
Cholesterol-enriched lipoproteins	IL17A	Interleukin-17A	0.0042	-0.0049	0.0133	0.364	1
Triglyceride-rich lipoproteins	IL17A	Interleukin-17A	0.0135	0.0044	0.0226	0.00356	1
Lipoprotein(a)	IL17A	Interleukin-17A	-0.0059	-0.015	0.0032	0.201	1
Metabolically unhealthy normal weight	IL17A	Interleukin-17A	-0.0015	-0.0105	0.0076	0.753	1
Obesity	IL17A	Interleukin-17A	0.0046	-0.0045	0.0137	0.32	1
Endothelial dysfunction	IL17A	Interleukin-17A	0.0128	0.0038	0.0219	0.00563	1
Coagulation	IL17A	Interleukin-17A	-0.0089	-0.018	0.0002	0.0553	1
Cardiac remodeling	IL17A	Interleukin-17A	0.0074	-0.0017	0.0165	0.11	1
Total CAD PRS	IL17A	Interleukin-17A	0.0085	-0.0006	0.0176	0.0669	1
Cholesterol-enriched lipoproteins	IL17C	Interleukin-17C	-0.008	-0.0169	0.0009	0.0787	1
Triglyceride-rich lipoproteins	IL17C	Interleukin-17C	0.0039	-0.005	0.0128	0.39	1
Lipoprotein(a)	IL17C	Interleukin-17C	0.0058	-0.0031	0.0147	0.199	1
Metabolically unhealthy normal weight	IL17C	Interleukin-17C	0.0031	-0.0058	0.012	0.491	1
Obesity	IL17C	Interleukin-17C	0.0079	-0.001	0.0168	0.0823	1
Endothelial dysfunction	IL17C	Interleukin-17C	0.0035	-0.0054	0.0124	0.436	1
Coagulation	IL17C	Interleukin-17C	-0.0088	-0.0177	0.0001	0.0523	1
Cardiac remodeling	IL17C	Interleukin-17C	-0.0033	-0.0122	0.0056	0.468	1
Total CAD PRS	IL17C	Interleukin-17C	0.0045	-0.0044	0.0134	0.32	1
Cholesterol-enriched lipoproteins	IL17D	Interleukin-17D	-0.0084	-0.0166	-0.0002	0.0441	1
Triglyceride-rich lipoproteins	IL17D	Interleukin-17D	0.0085	0.0003	0.0166	0.0428	1
Lipoprotein(a)	IL17D	Interleukin-17D	0.0171	0.0089	0.0253	4.24e-05	0.124
Metabolically unhealthy normal weight	IL17D	Interleukin-17D	-0.0052	-0.0133	0.003	0.218	1
Obesity	IL17D	Interleukin-17D	0.0006	-0.0076	0.0088	0.892	1
Endothelial dysfunction	IL17D	Interleukin-17D	-0.0102	-0.0184	-0.002	0.0146	1
Coagulation	IL17D	Interleukin-17D	-0.0206	-0.0288	-0.0124	8.94e-07	0.00261
Cardiac remodeling	IL17D	Interleukin-17D	-0.0009	-0.0091	0.0073	0.832	1
Total CAD PRS	IL17D	Interleukin-17D	0.0014	-0.0068	0.0096	0.731	1
Cholesterol-enriched lipoproteins	IL17F	Interleukin-17F	0.001	-0.0081	0.01	0.835	1
Triglyceride-rich lipoproteins	IL17F	Interleukin-17F	0.0038	-0.0053	0.0129	0.414	1
Lipoprotein(a)	IL17F	Interleukin-17F	0.0146	0.0056	0.0237	0.00159	1
Metabolically unhealthy normal weight	IL17F	Interleukin-17F	0.0034	-0.0057	0.0124	0.468	1
Obesity	IL17F	Interleukin-17F	0.0039	-0.0052	0.013	0.399	1
Endothelial dysfunction	IL17F	Interleukin-17F	0.008	-0.0011	0.0171	0.0851	1
Coagulation	IL17F	Interleukin-17F	-0.0045	-0.0136	0.0046	0.328	1
Cardiac remodeling	IL17F	Interleukin-17F	-0.0003	-0.0094	0.0088	0.947	1
Total CAD PRS	IL17F	Interleukin-17F	0.0118	0.0027	0.0208	0.0112	1
Cholesterol-enriched lipoproteins	IL17RA	Interleukin-17 receptor A	-0.0126	-0.0216	-0.0037	0.00582	1
Triglyceride-rich lipoproteins	IL17RA	Interleukin-17 receptor A	-0.0012	-0.0101	0.0078	0.801	1
Lipoprotein(a)	IL17RA	Interleukin-17 receptor A	0.0035	-0.0055	0.0125	0.45	1
Metabolically unhealthy normal weight	IL17RA	Interleukin-17 receptor A	0.0022	-0.0068	0.0112	0.631	1
Obesity	IL17RA	Interleukin-17 receptor A	-0.0025	-0.0115	0.0065	0.581	1
Endothelial dysfunction	IL17RA	Interleukin-17 receptor A	0.0162	0.0072	0.0252	0.000413	1
Coagulation	IL17RA	Interleukin-17 receptor A	-0.0143	-0.0233	-0.0053	0.00187	1
Cardiac remodeling	IL17RA	Interleukin-17 receptor A	-0.0027	-0.0116	0.0063	0.563	1
Total CAD PRS	IL17RA	Interleukin-17 receptor A	-0.0048	-0.0138	0.0042	0.292	1
Cholesterol-enriched lipoproteins	IL17RB	Interleukin-17 receptor B	-0.0158	-0.0247	-0.0069	0.000517	1
Triglyceride-rich lipoproteins	IL17RB	Interleukin-17 receptor B	-0.0157	-0.0246	-0.0067	0.000578	1
Lipoprotein(a)	IL17RB	Interleukin-17 receptor B	-0.0147	-0.0236	-0.0057	0.00128	1
Metabolically unhealthy normal weight	IL17RB	Interleukin-17 receptor B	-0.0451	-0.054	-0.0361	4.42e-23	1.29e-19
Obesity	IL17RB	Interleukin-17 receptor B	-0.0283	-0.0372	-0.0193	5.23e-10	1.53e-06
Endothelial dysfunction	IL17RB	Interleukin-17 receptor B	-0.0002	-0.0091	0.0088	0.967	1
Coagulation	IL17RB	Interleukin-17 receptor B	-0.0129	-0.0219	-0.004	0.00467	1
Cardiac remodeling	IL17RB	Interleukin-17 receptor B	-0.0004	-0.0093	0.0085	0.93	1
Total CAD PRS	IL17RB	Interleukin-17 receptor B	-0.03	-0.039	-0.0211	4.17e-11	1.22e-07
Cholesterol-enriched lipoproteins	IL18	Interleukin-18	-0.0179	-0.0266	-0.0091	6.11e-05	0.179
Triglyceride-rich lipoproteins	IL18	Interleukin-18	0.0164	0.0077	0.0252	0.000232	0.679
Lipoprotein(a)	IL18	Interleukin-18	0	-0.0088	0.0087	0.995	1
Metabolically unhealthy normal weight	IL18	Interleukin-18	0.0265	0.0177	0.0352	3.02e-09	8.83e-06
Obesity	IL18	Interleukin-18	0.0124	0.0037	0.0212	0.00544	1
Endothelial dysfunction	IL18	Interleukin-18	0.0436	0.0349	0.0524	1.65e-22	4.82e-19
Coagulation	IL18	Interleukin-18	-0.0188	-0.0276	-0.01	2.68e-05	0.0783
Cardiac remodeling	IL18	Interleukin-18	-0.0028	-0.0116	0.0059	0.524	1
Total CAD PRS	IL18	Interleukin-18	0.008	-0.0008	0.0167	0.0739	1
Cholesterol-enriched lipoproteins	IL18BP	Interleukin-18-binding protein	-0.0182	-0.0268	-0.0096	3.27e-05	0.0956
Triglyceride-rich lipoproteins	IL18BP	Interleukin-18-binding protein	0.0113	0.0027	0.0199	0.0102	1
Lipoprotein(a)	IL18BP	Interleukin-18-binding protein	-0.0079	-0.0166	0.0007	0.0706	1
Metabolically unhealthy normal weight	IL18BP	Interleukin-18-binding protein	-0.0056	-0.0142	0.003	0.204	1
Obesity	IL18BP	Interleukin-18-binding protein	0.0078	-0.0008	0.0164	0.0741	1
Endothelial dysfunction	IL18BP	Interleukin-18-binding protein	0.0755	0.0669	0.084	3.14e-66	9.18e-63
Coagulation	IL18BP	Interleukin-18-binding protein	-0.0527	-0.0613	-0.0441	4.56e-33	1.33e-29
Cardiac remodeling	IL18BP	Interleukin-18-binding protein	-0.0046	-0.0132	0.004	0.294	1
Total CAD PRS	IL18BP	Interleukin-18-binding protein	-0.0057	-0.0143	0.0029	0.191	1
Cholesterol-enriched lipoproteins	IL18R1	Interleukin-18 receptor 1	-0.0077	-0.0166	0.0011	0.0872	1
Triglyceride-rich lipoproteins	IL18R1	Interleukin-18 receptor 1	0.0194	0.0106	0.0283	1.68e-05	0.0491
Lipoprotein(a)	IL18R1	Interleukin-18 receptor 1	0.0009	-0.0079	0.0098	0.837	1
Metabolically unhealthy normal weight	IL18R1	Interleukin-18 receptor 1	0.0267	0.0179	0.0356	3.42e-09	1e-05
Obesity	IL18R1	Interleukin-18 receptor 1	0.0318	0.0229	0.0406	2.01e-12	5.88e-09
Endothelial dysfunction	IL18R1	Interleukin-18 receptor 1	0.0247	0.0159	0.0336	4.66e-08	0.000136
Coagulation	IL18R1	Interleukin-18 receptor 1	-0.0242	-0.033	-0.0153	9.73e-08	0.000284
Cardiac remodeling	IL18R1	Interleukin-18 receptor 1	-0.0101	-0.0189	-0.0012	0.0255	1
Total CAD PRS	IL18R1	Interleukin-18 receptor 1	-0.0002	-0.0091	0.0086	0.957	1
Cholesterol-enriched lipoproteins	IL18RAP	Interleukin-18 receptor accessory protein	-0.0083	-0.0172	0.0007	0.0701	1
Triglyceride-rich lipoproteins	IL18RAP	Interleukin-18 receptor accessory protein	0.0017	-0.0072	0.0106	0.71	1
Lipoprotein(a)	IL18RAP	Interleukin-18 receptor accessory protein	0.0028	-0.0062	0.0117	0.546	1
Metabolically unhealthy normal weight	IL18RAP	Interleukin-18 receptor accessory protein	-0.0106	-0.0195	-0.0017	0.0201	1
Obesity	IL18RAP	Interleukin-18 receptor accessory protein	-0.0035	-0.0124	0.0054	0.442	1
Endothelial dysfunction	IL18RAP	Interleukin-18 receptor accessory protein	-0.0068	-0.0157	0.0022	0.137	1
Coagulation	IL18RAP	Interleukin-18 receptor accessory protein	0.0273	0.0183	0.0362	2.38e-09	6.96e-06
Cardiac remodeling	IL18RAP	Interleukin-18 receptor accessory protein	0.0051	-0.0038	0.014	0.264	1
Total CAD PRS	IL18RAP	Interleukin-18 receptor accessory protein	-0.0018	-0.0107	0.0071	0.692	1
Cholesterol-enriched lipoproteins	IL19	Interleukin-19	-0.0067	-0.0156	0.0022	0.139	1
Triglyceride-rich lipoproteins	IL19	Interleukin-19	0.0013	-0.0076	0.0102	0.773	1
Lipoprotein(a)	IL19	Interleukin-19	-0.0002	-0.0091	0.0087	0.963	1
Metabolically unhealthy normal weight	IL19	Interleukin-19	-0.0025	-0.0114	0.0064	0.581	1
Obesity	IL19	Interleukin-19	0.0074	-0.0015	0.0162	0.104	1
Endothelial dysfunction	IL19	Interleukin-19	0.0092	0.0003	0.0181	0.0436	1
Coagulation	IL19	Interleukin-19	-0.0281	-0.037	-0.0192	6.01e-10	1.76e-06
Cardiac remodeling	IL19	Interleukin-19	-0.0047	-0.0136	0.0042	0.298	1
Total CAD PRS	IL19	Interleukin-19	-0.0058	-0.0147	0.003	0.197	1
Cholesterol-enriched lipoproteins	IL1A	Interleukin-1 alpha	-0.0029	-0.012	0.0062	0.528	1
Triglyceride-rich lipoproteins	IL1A	Interleukin-1 alpha	0.0068	-0.0023	0.0159	0.141	1
Lipoprotein(a)	IL1A	Interleukin-1 alpha	-0.008	-0.0171	0.0011	0.0848	1
Metabolically unhealthy normal weight	IL1A	Interleukin-1 alpha	0.0029	-0.0062	0.012	0.529	1
Obesity	IL1A	Interleukin-1 alpha	-0.0092	-0.0183	-0.0001	0.0465	1
Endothelial dysfunction	IL1A	Interleukin-1 alpha	-0.0073	-0.0164	0.0018	0.115	1
Coagulation	IL1A	Interleukin-1 alpha	-0.0034	-0.0125	0.0057	0.462	1
Cardiac remodeling	IL1A	Interleukin-1 alpha	0.0051	-0.0039	0.0142	0.267	1
Total CAD PRS	IL1A	Interleukin-1 alpha	0.0005	-0.0086	0.0096	0.91	1
Cholesterol-enriched lipoproteins	IL1B	Interleukin-1 beta	-0.0027	-0.0118	0.0064	0.557	1
Triglyceride-rich lipoproteins	IL1B	Interleukin-1 beta	0.004	-0.0051	0.013	0.393	1
Lipoprotein(a)	IL1B	Interleukin-1 beta	-0.0049	-0.014	0.0042	0.289	1
Metabolically unhealthy normal weight	IL1B	Interleukin-1 beta	0.006	-0.0031	0.0151	0.198	1
Obesity	IL1B	Interleukin-1 beta	0.0004	-0.0087	0.0094	0.939	1
Endothelial dysfunction	IL1B	Interleukin-1 beta	0.0167	0.0076	0.0259	0.000315	0.92
Coagulation	IL1B	Interleukin-1 beta	-0.0053	-0.0144	0.0038	0.256	1
Cardiac remodeling	IL1B	Interleukin-1 beta	0.0045	-0.0046	0.0136	0.336	1
Total CAD PRS	IL1B	Interleukin-1 beta	-0.0021	-0.0112	0.007	0.648	1
Cholesterol-enriched lipoproteins	IL1R1	Interleukin-1 receptor type 1	-0.0173	-0.0262	-0.0084	0.000142	0.415
Triglyceride-rich lipoproteins	IL1R1	Interleukin-1 receptor type 1	-0.0006	-0.0096	0.0083	0.889	1
Lipoprotein(a)	IL1R1	Interleukin-1 receptor type 1	-0.0062	-0.0151	0.0027	0.174	1
Metabolically unhealthy normal weight	IL1R1	Interleukin-1 receptor type 1	-0.0145	-0.0234	-0.0055	0.0015	1
Obesity	IL1R1	Interleukin-1 receptor type 1	-0.005	-0.0139	0.0039	0.269	1
Endothelial dysfunction	IL1R1	Interleukin-1 receptor type 1	-0.0199	-0.0289	-0.011	1.23e-05	0.036
Coagulation	IL1R1	Interleukin-1 receptor type 1	-0.0522	-0.0611	-0.0432	2.78e-30	8.13e-27
Cardiac remodeling	IL1R1	Interleukin-1 receptor type 1	-0.0101	-0.019	-0.0012	0.0263	1
Total CAD PRS	IL1R1	Interleukin-1 receptor type 1	-0.0329	-0.0419	-0.024	4.48e-13	1.31e-09
Cholesterol-enriched lipoproteins	IL1R2	Interleukin-1 receptor type 2	0.0036	-0.0052	0.0125	0.421	1
Triglyceride-rich lipoproteins	IL1R2	Interleukin-1 receptor type 2	0.0179	0.009	0.0268	7.67e-05	0.224
Lipoprotein(a)	IL1R2	Interleukin-1 receptor type 2	-0.0092	-0.0181	-0.0003	0.0425	1
Metabolically unhealthy normal weight	IL1R2	Interleukin-1 receptor type 2	0.0391	0.0302	0.0479	6.53e-18	1.91e-14
Obesity	IL1R2	Interleukin-1 receptor type 2	0.0112	0.0023	0.0201	0.0134	1
Endothelial dysfunction	IL1R2	Interleukin-1 receptor type 2	0.025	0.0162	0.0339	3.41e-08	9.97e-05
Coagulation	IL1R2	Interleukin-1 receptor type 2	0.0188	0.0099	0.0277	3.57e-05	0.104
Cardiac remodeling	IL1R2	Interleukin-1 receptor type 2	-0.02	-0.0289	-0.0111	9.98e-06	0.0292
Total CAD PRS	IL1R2	Interleukin-1 receptor type 2	-0.0005	-0.0094	0.0083	0.904	1
Cholesterol-enriched lipoproteins	IL1RAP	Interleukin-1 receptor accessory protein	-0.0009	-0.0097	0.0079	0.842	1
Triglyceride-rich lipoproteins	IL1RAP	Interleukin-1 receptor accessory protein	-0.0086	-0.0173	0.0002	0.0548	1
Lipoprotein(a)	IL1RAP	Interleukin-1 receptor accessory protein	-0.003	-0.0118	0.0058	0.501	1
Metabolically unhealthy normal weight	IL1RAP	Interleukin-1 receptor accessory protein	-0.0256	-0.0343	-0.0168	1.1e-08	3.22e-05
Obesity	IL1RAP	Interleukin-1 receptor accessory protein	-0.0225	-0.0313	-0.0138	4.53e-07	0.00132
Endothelial dysfunction	IL1RAP	Interleukin-1 receptor accessory protein	-0.0101	-0.0189	-0.0013	0.0238	1
Coagulation	IL1RAP	Interleukin-1 receptor accessory protein	-0.0068	-0.0156	0.0019	0.126	1
Cardiac remodeling	IL1RAP	Interleukin-1 receptor accessory protein	0.0049	-0.0038	0.0137	0.27	1
Total CAD PRS	IL1RAP	Interleukin-1 receptor accessory protein	-0.0121	-0.0209	-0.0034	0.00657	1
Cholesterol-enriched lipoproteins	IL1RL1	Interleukin-1 receptor-like 1	0.0031	-0.0051	0.0114	0.456	1
Triglyceride-rich lipoproteins	IL1RL1	Interleukin-1 receptor-like 1	0.0027	-0.0056	0.011	0.52	1
Lipoprotein(a)	IL1RL1	Interleukin-1 receptor-like 1	-0.0003	-0.0086	0.008	0.939	1
Metabolically unhealthy normal weight	IL1RL1	Interleukin-1 receptor-like 1	0.0067	-0.0016	0.015	0.111	1
Obesity	IL1RL1	Interleukin-1 receptor-like 1	0.0052	-0.0031	0.0135	0.218	1
Endothelial dysfunction	IL1RL1	Interleukin-1 receptor-like 1	0.0131	0.0049	0.0214	0.00188	1
Coagulation	IL1RL1	Interleukin-1 receptor-like 1	-0.0501	-0.0584	-0.0418	2.4e-32	7.02e-29
Cardiac remodeling	IL1RL1	Interleukin-1 receptor-like 1	-0.007	-0.0153	0.0013	0.0966	1
Total CAD PRS	IL1RL1	Interleukin-1 receptor-like 1	-0.0047	-0.013	0.0035	0.262	1
Cholesterol-enriched lipoproteins	IL1RL2	Interleukin-1 receptor-like 2	0.0211	0.0124	0.0298	1.92e-06	0.00561
Triglyceride-rich lipoproteins	IL1RL2	Interleukin-1 receptor-like 2	0.0102	0.0016	0.0189	0.0208	1
Lipoprotein(a)	IL1RL2	Interleukin-1 receptor-like 2	-0.0132	-0.0218	-0.0045	0.00302	1
Metabolically unhealthy normal weight	IL1RL2	Interleukin-1 receptor-like 2	0.0013	-0.0074	0.01	0.772	1
Obesity	IL1RL2	Interleukin-1 receptor-like 2	0.0144	0.0057	0.0231	0.00112	1
Endothelial dysfunction	IL1RL2	Interleukin-1 receptor-like 2	0.0078	-0.0009	0.0165	0.0803	1
Coagulation	IL1RL2	Interleukin-1 receptor-like 2	-0.0071	-0.0158	0.0016	0.112	1
Cardiac remodeling	IL1RL2	Interleukin-1 receptor-like 2	-0.023	-0.0317	-0.0143	2.04e-07	0.000596
Total CAD PRS	IL1RL2	Interleukin-1 receptor-like 2	-0.014	-0.0226	-0.0053	0.00162	1
Cholesterol-enriched lipoproteins	IL1RN	Interleukin-1 receptor antagonist protein	-0.0089	-0.0178	0	0.0507	1
Triglyceride-rich lipoproteins	IL1RN	Interleukin-1 receptor antagonist protein	0.0262	0.0173	0.0351	7.65e-09	2.24e-05
Lipoprotein(a)	IL1RN	Interleukin-1 receptor antagonist protein	0.0015	-0.0074	0.0104	0.746	1
Metabolically unhealthy normal weight	IL1RN	Interleukin-1 receptor antagonist protein	0.0176	0.0087	0.0265	0.000106	0.311
Obesity	IL1RN	Interleukin-1 receptor antagonist protein	0.0409	0.032	0.0498	2.02e-19	5.9e-16
Endothelial dysfunction	IL1RN	Interleukin-1 receptor antagonist protein	0.0455	0.0365	0.0544	1.8e-23	5.26e-20
Coagulation	IL1RN	Interleukin-1 receptor antagonist protein	-0.0024	-0.0113	0.0065	0.596	1
Cardiac remodeling	IL1RN	Interleukin-1 receptor antagonist protein	-0.0064	-0.0153	0.0025	0.158	1
Total CAD PRS	IL1RN	Interleukin-1 receptor antagonist protein	0.0157	0.0068	0.0246	0.000538	1
Cholesterol-enriched lipoproteins	IL2	Interleukin-2	-0.0013	-0.0104	0.0078	0.777	1
Triglyceride-rich lipoproteins	IL2	Interleukin-2	0.0017	-0.0074	0.0108	0.71	1
Lipoprotein(a)	IL2	Interleukin-2	-0.0006	-0.0097	0.0085	0.895	1
Metabolically unhealthy normal weight	IL2	Interleukin-2	-0.0032	-0.0123	0.0059	0.493	1
Obesity	IL2	Interleukin-2	-0.004	-0.0131	0.0051	0.385	1
Endothelial dysfunction	IL2	Interleukin-2	0.0009	-0.0082	0.01	0.854	1
Coagulation	IL2	Interleukin-2	-0.0001	-0.0092	0.009	0.988	1
Cardiac remodeling	IL2	Interleukin-2	0.0044	-0.0046	0.0135	0.338	1
Total CAD PRS	IL2	Interleukin-2	0.001	-0.0081	0.0101	0.825	1
Cholesterol-enriched lipoproteins	IL20	Interleukin-20	0.0096	0.0005	0.0186	0.0387	1
Triglyceride-rich lipoproteins	IL20	Interleukin-20	0.0064	-0.0026	0.0155	0.164	1
Lipoprotein(a)	IL20	Interleukin-20	-0.0015	-0.0106	0.0076	0.744	1
Metabolically unhealthy normal weight	IL20	Interleukin-20	-0.008	-0.0171	0.001	0.0821	1
Obesity	IL20	Interleukin-20	-0.0043	-0.0133	0.0048	0.355	1
Endothelial dysfunction	IL20	Interleukin-20	0.0067	-0.0023	0.0158	0.145	1
Coagulation	IL20	Interleukin-20	-0.0024	-0.0115	0.0067	0.603	1
Cardiac remodeling	IL20	Interleukin-20	-0.0022	-0.0113	0.0069	0.635	1
Total CAD PRS	IL20	Interleukin-20	0.0049	-0.0041	0.014	0.284	1
Cholesterol-enriched lipoproteins	IL20RA	Interleukin-20 receptor subunit alpha	-0.0031	-0.0122	0.006	0.506	1
Triglyceride-rich lipoproteins	IL20RA	Interleukin-20 receptor subunit alpha	-0.0004	-0.0095	0.0087	0.927	1
Lipoprotein(a)	IL20RA	Interleukin-20 receptor subunit alpha	-0.0066	-0.0157	0.0025	0.157	1
Metabolically unhealthy normal weight	IL20RA	Interleukin-20 receptor subunit alpha	-0.0041	-0.0131	0.005	0.382	1
Obesity	IL20RA	Interleukin-20 receptor subunit alpha	-0.0037	-0.0127	0.0054	0.429	1
Endothelial dysfunction	IL20RA	Interleukin-20 receptor subunit alpha	0.002	-0.0071	0.011	0.674	1
Coagulation	IL20RA	Interleukin-20 receptor subunit alpha	-0.0155	-0.0246	-0.0064	0.000867	1
Cardiac remodeling	IL20RA	Interleukin-20 receptor subunit alpha	-0.007	-0.0161	0.0021	0.13	1
Total CAD PRS	IL20RA	Interleukin-20 receptor subunit alpha	-0.0087	-0.0178	0.0004	0.0608	1
Cholesterol-enriched lipoproteins	IL20RB	Interleukin-20 receptor subunit beta	0.0042	-0.0056	0.014	0.396	1
Triglyceride-rich lipoproteins	IL20RB	Interleukin-20 receptor subunit beta	-0.0052	-0.015	0.0046	0.302	1
Lipoprotein(a)	IL20RB	Interleukin-20 receptor subunit beta	-0.0007	-0.0105	0.0091	0.888	1
Metabolically unhealthy normal weight	IL20RB	Interleukin-20 receptor subunit beta	-0.0059	-0.0158	0.0039	0.235	1
Obesity	IL20RB	Interleukin-20 receptor subunit beta	-0.0129	-0.0227	-0.0031	0.00988	1
Endothelial dysfunction	IL20RB	Interleukin-20 receptor subunit beta	-0.0034	-0.0132	0.0065	0.502	1
Coagulation	IL20RB	Interleukin-20 receptor subunit beta	0.0053	-0.0045	0.0152	0.288	1
Cardiac remodeling	IL20RB	Interleukin-20 receptor subunit beta	0.0072	-0.0026	0.017	0.15	1
Total CAD PRS	IL20RB	Interleukin-20 receptor subunit beta	-0.0045	-0.0143	0.0053	0.368	1
Cholesterol-enriched lipoproteins	IL21R	Interleukin-21 receptor	-0.0018	-0.0116	0.008	0.712	1
Triglyceride-rich lipoproteins	IL21R	Interleukin-21 receptor	0.0069	-0.0029	0.0167	0.168	1
Lipoprotein(a)	IL21R	Interleukin-21 receptor	-0.0106	-0.0204	-0.0008	0.0348	1
Metabolically unhealthy normal weight	IL21R	Interleukin-21 receptor	0.0052	-0.0046	0.015	0.301	1
Obesity	IL21R	Interleukin-21 receptor	-0.0008	-0.0106	0.0089	0.865	1
Endothelial dysfunction	IL21R	Interleukin-21 receptor	0.0065	-0.0034	0.0163	0.197	1
Coagulation	IL21R	Interleukin-21 receptor	-0.0119	-0.0217	-0.0021	0.0175	1
Cardiac remodeling	IL21R	Interleukin-21 receptor	-0.0077	-0.0175	0.0021	0.122	1
Total CAD PRS	IL21R	Interleukin-21 receptor	-0.0043	-0.0141	0.0055	0.393	1
Cholesterol-enriched lipoproteins	IL22	Interleukin-22	-0.0009	-0.0101	0.0084	0.853	1
Triglyceride-rich lipoproteins	IL22	Interleukin-22	-0.0016	-0.0108	0.0077	0.738	1
Lipoprotein(a)	IL22	Interleukin-22	-0.0052	-0.0145	0.004	0.268	1
Metabolically unhealthy normal weight	IL22	Interleukin-22	0.0004	-0.0089	0.0097	0.934	1
Obesity	IL22	Interleukin-22	0.0103	0.001	0.0195	0.0299	1
Endothelial dysfunction	IL22	Interleukin-22	-0.0038	-0.013	0.0055	0.428	1
Coagulation	IL22	Interleukin-22	-0.0049	-0.0142	0.0044	0.298	1
Cardiac remodeling	IL22	Interleukin-22	0.0136	0.0043	0.0229	0.00404	1
Total CAD PRS	IL22	Interleukin-22	-0.0025	-0.0118	0.0067	0.594	1
Cholesterol-enriched lipoproteins	IL22RA1	Interleukin-22 receptor subunit alpha-1	-0.0016	-0.0106	0.0075	0.735	1
Triglyceride-rich lipoproteins	IL22RA1	Interleukin-22 receptor subunit alpha-1	-0.0042	-0.0132	0.0048	0.358	1
Lipoprotein(a)	IL22RA1	Interleukin-22 receptor subunit alpha-1	-0.0092	-0.0182	-0.0001	0.0469	1
Metabolically unhealthy normal weight	IL22RA1	Interleukin-22 receptor subunit alpha-1	0.0012	-0.0079	0.0102	0.801	1
Obesity	IL22RA1	Interleukin-22 receptor subunit alpha-1	-0.0031	-0.0121	0.0059	0.496	1
Endothelial dysfunction	IL22RA1	Interleukin-22 receptor subunit alpha-1	0.0092	0.0002	0.0183	0.0452	1
Coagulation	IL22RA1	Interleukin-22 receptor subunit alpha-1	-0.0666	-0.0756	-0.0575	2.82e-47	8.24e-44
Cardiac remodeling	IL22RA1	Interleukin-22 receptor subunit alpha-1	-0.0043	-0.0134	0.0047	0.345	1
Total CAD PRS	IL22RA1	Interleukin-22 receptor subunit alpha-1	-0.0131	-0.0221	-0.0041	0.00439	1
Cholesterol-enriched lipoproteins	IL24	Interleukin-24	-0.0058	-0.0149	0.0033	0.209	1
Triglyceride-rich lipoproteins	IL24	Interleukin-24	0.0052	-0.0038	0.0143	0.258	1
Lipoprotein(a)	IL24	Interleukin-24	0.0001	-0.009	0.0092	0.987	1
Metabolically unhealthy normal weight	IL24	Interleukin-24	-0.0019	-0.011	0.0072	0.681	1
Obesity	IL24	Interleukin-24	-0.0007	-0.0098	0.0084	0.878	1
Endothelial dysfunction	IL24	Interleukin-24	-0.0033	-0.0124	0.0058	0.474	1
Coagulation	IL24	Interleukin-24	-0.0029	-0.012	0.0062	0.537	1
Cardiac remodeling	IL24	Interleukin-24	-0.0092	-0.0183	-0.0001	0.0467	1
Total CAD PRS	IL24	Interleukin-24	-0.0064	-0.0155	0.0026	0.164	1
Cholesterol-enriched lipoproteins	IL25	Interleukin-25	-0.0059	-0.0158	0.0039	0.239	1
Triglyceride-rich lipoproteins	IL25	Interleukin-25	-0.0018	-0.0116	0.0081	0.725	1
Lipoprotein(a)	IL25	Interleukin-25	-0.0029	-0.0127	0.007	0.568	1
Metabolically unhealthy normal weight	IL25	Interleukin-25	0.0039	-0.006	0.0138	0.438	1
Obesity	IL25	Interleukin-25	-0.0026	-0.0124	0.0073	0.611	1
Endothelial dysfunction	IL25	Interleukin-25	0.0039	-0.006	0.0138	0.441	1
Coagulation	IL25	Interleukin-25	0.0021	-0.0078	0.012	0.68	1
Cardiac remodeling	IL25	Interleukin-25	0.0014	-0.0085	0.0112	0.784	1
Total CAD PRS	IL25	Interleukin-25	-0.0018	-0.0116	0.0081	0.724	1
Cholesterol-enriched lipoproteins	IL2RA	Interleukin-2 receptor subunit alpha	-0.0074	-0.0163	0.0015	0.102	1
Triglyceride-rich lipoproteins	IL2RA	Interleukin-2 receptor subunit alpha	-0.003	-0.0119	0.0058	0.503	1
Lipoprotein(a)	IL2RA	Interleukin-2 receptor subunit alpha	-0.0005	-0.0094	0.0084	0.917	1
Metabolically unhealthy normal weight	IL2RA	Interleukin-2 receptor subunit alpha	-0.0099	-0.0188	-0.001	0.0291	1
Obesity	IL2RA	Interleukin-2 receptor subunit alpha	0.0117	0.0028	0.0205	0.0101	1
Endothelial dysfunction	IL2RA	Interleukin-2 receptor subunit alpha	0.0525	0.0436	0.0614	6.23e-31	1.82e-27
Coagulation	IL2RA	Interleukin-2 receptor subunit alpha	0.0288	0.0199	0.0377	2.44e-10	7.13e-07
Cardiac remodeling	IL2RA	Interleukin-2 receptor subunit alpha	-0.0114	-0.0203	-0.0025	0.0117	1
Total CAD PRS	IL2RA	Interleukin-2 receptor subunit alpha	-0.0045	-0.0134	0.0043	0.316	1
Cholesterol-enriched lipoproteins	IL2RB	Interleukin-2 receptor subunit beta	0.0061	-0.0029	0.0152	0.186	1
Triglyceride-rich lipoproteins	IL2RB	Interleukin-2 receptor subunit beta	0.0072	-0.0018	0.0163	0.117	1
Lipoprotein(a)	IL2RB	Interleukin-2 receptor subunit beta	0.0035	-0.0056	0.0125	0.456	1
Metabolically unhealthy normal weight	IL2RB	Interleukin-2 receptor subunit beta	-0.0063	-0.0154	0.0028	0.173	1
Obesity	IL2RB	Interleukin-2 receptor subunit beta	-0.0045	-0.0136	0.0045	0.329	1
Endothelial dysfunction	IL2RB	Interleukin-2 receptor subunit beta	0.0304	0.0214	0.0395	5.01e-11	1.46e-07
Coagulation	IL2RB	Interleukin-2 receptor subunit beta	-0.0011	-0.0102	0.008	0.81	1
Cardiac remodeling	IL2RB	Interleukin-2 receptor subunit beta	-0.0044	-0.0135	0.0047	0.34	1
Total CAD PRS	IL2RB	Interleukin-2 receptor subunit beta	0.0073	-0.0018	0.0164	0.115	1
Cholesterol-enriched lipoproteins	IL2RG	Cytokine receptor common subunit gamma	-0.0062	-0.0158	0.0035	0.209	1
Triglyceride-rich lipoproteins	IL2RG	Cytokine receptor common subunit gamma	0.0025	-0.0071	0.0122	0.608	1
Lipoprotein(a)	IL2RG	Cytokine receptor common subunit gamma	0.0099	0.0003	0.0196	0.0435	1
Metabolically unhealthy normal weight	IL2RG	Cytokine receptor common subunit gamma	-0.0038	-0.0134	0.0059	0.443	1
Obesity	IL2RG	Cytokine receptor common subunit gamma	-0.0038	-0.0134	0.0058	0.44	1
Endothelial dysfunction	IL2RG	Cytokine receptor common subunit gamma	0.0401	0.0305	0.0498	3.86e-16	1.13e-12
Coagulation	IL2RG	Cytokine receptor common subunit gamma	0.0049	-0.0048	0.0146	0.319	1
Cardiac remodeling	IL2RG	Cytokine receptor common subunit gamma	-0.0061	-0.0157	0.0036	0.216	1
Total CAD PRS	IL2RG	Cytokine receptor common subunit gamma	0.0072	-0.0024	0.0169	0.142	1
Cholesterol-enriched lipoproteins	IL3	Interleukin-3	0.0069	-0.0029	0.0168	0.167	1
Triglyceride-rich lipoproteins	IL3	Interleukin-3	0.0038	-0.006	0.0136	0.449	1
Lipoprotein(a)	IL3	Interleukin-3	0.0046	-0.0052	0.0145	0.359	1
Metabolically unhealthy normal weight	IL3	Interleukin-3	-0.0048	-0.0147	0.005	0.337	1
Obesity	IL3	Interleukin-3	-0.0055	-0.0154	0.0043	0.269	1
Endothelial dysfunction	IL3	Interleukin-3	0.0015	-0.0083	0.0114	0.762	1
Coagulation	IL3	Interleukin-3	0.0065	-0.0033	0.0164	0.193	1
Cardiac remodeling	IL3	Interleukin-3	0.0036	-0.0062	0.0134	0.473	1
Total CAD PRS	IL3	Interleukin-3	0.0031	-0.0067	0.013	0.535	1
Cholesterol-enriched lipoproteins	IL31	Interleukin-31	0.0069	-0.0029	0.0167	0.166	1
Triglyceride-rich lipoproteins	IL31	Interleukin-31	0.0038	-0.006	0.0136	0.446	1
Lipoprotein(a)	IL31	Interleukin-31	0.0016	-0.0082	0.0114	0.754	1
Metabolically unhealthy normal weight	IL31	Interleukin-31	-0.0112	-0.021	-0.0014	0.0253	1
Obesity	IL31	Interleukin-31	0.0071	-0.0027	0.0169	0.155	1
Endothelial dysfunction	IL31	Interleukin-31	0.0063	-0.0035	0.0161	0.209	1
Coagulation	IL31	Interleukin-31	0.0027	-0.0072	0.0125	0.594	1
Cardiac remodeling	IL31	Interleukin-31	-0.0033	-0.0131	0.0065	0.506	1
Total CAD PRS	IL31	Interleukin-31	0.0072	-0.0026	0.017	0.151	1
Cholesterol-enriched lipoproteins	IL31RA	Interleukin-31 receptor subunit alpha	0.0024	-0.0074	0.0123	0.625	1
Triglyceride-rich lipoproteins	IL31RA	Interleukin-31 receptor subunit alpha	0.0079	-0.0019	0.0177	0.114	1
Lipoprotein(a)	IL31RA	Interleukin-31 receptor subunit alpha	-0.0068	-0.0166	0.0031	0.178	1
Metabolically unhealthy normal weight	IL31RA	Interleukin-31 receptor subunit alpha	-0.0036	-0.0134	0.0063	0.478	1
Obesity	IL31RA	Interleukin-31 receptor subunit alpha	0.0034	-0.0064	0.0132	0.5	1
Endothelial dysfunction	IL31RA	Interleukin-31 receptor subunit alpha	0.0106	0.0008	0.0204	0.0346	1
Coagulation	IL31RA	Interleukin-31 receptor subunit alpha	-0.0228	-0.0327	-0.013	5.5e-06	0.0161
Cardiac remodeling	IL31RA	Interleukin-31 receptor subunit alpha	0.0068	-0.0031	0.0166	0.177	1
Total CAD PRS	IL31RA	Interleukin-31 receptor subunit alpha	0.0059	-0.004	0.0157	0.243	1
Cholesterol-enriched lipoproteins	IL32	Interleukin-32	0.0402	0.0315	0.0489	1.54e-19	4.5e-16
Triglyceride-rich lipoproteins	IL32	Interleukin-32	-0.0722	-0.0809	-0.0635	2.37e-59	6.93e-56
Lipoprotein(a)	IL32	Interleukin-32	-0.0021	-0.0109	0.0066	0.632	1
Metabolically unhealthy normal weight	IL32	Interleukin-32	-0.0283	-0.037	-0.0195	2.14e-10	6.26e-07
Obesity	IL32	Interleukin-32	-0.0032	-0.0119	0.0056	0.477	1
Endothelial dysfunction	IL32	Interleukin-32	0.0246	0.0159	0.0334	3.27e-08	9.56e-05
Coagulation	IL32	Interleukin-32	0.0225	0.0138	0.0313	4.41e-07	0.00129
Cardiac remodeling	IL32	Interleukin-32	0.0072	-0.0015	0.016	0.104	1
Total CAD PRS	IL32	Interleukin-32	-0.0063	-0.015	0.0024	0.158	1
Cholesterol-enriched lipoproteins	IL33	Interleukin-33	0.0045	-0.0045	0.0136	0.328	1
Triglyceride-rich lipoproteins	IL33	Interleukin-33	0.0059	-0.0031	0.015	0.199	1
Lipoprotein(a)	IL33	Interleukin-33	0.0033	-0.0058	0.0124	0.475	1
Metabolically unhealthy normal weight	IL33	Interleukin-33	0.003	-0.0061	0.012	0.521	1
Obesity	IL33	Interleukin-33	0	-0.0091	0.0091	0.998	1
Endothelial dysfunction	IL33	Interleukin-33	0.0111	0.0021	0.0202	0.0163	1
Coagulation	IL33	Interleukin-33	-0.0101	-0.0192	-0.001	0.03	1
Cardiac remodeling	IL33	Interleukin-33	-0.0015	-0.0106	0.0076	0.744	1
Total CAD PRS	IL33	Interleukin-33	0.0041	-0.0049	0.0132	0.371	1
Cholesterol-enriched lipoproteins	IL34	Interleukin-34	-0.0003	-0.0094	0.0088	0.942	1
Triglyceride-rich lipoproteins	IL34	Interleukin-34	0.0071	-0.002	0.0162	0.125	1
Lipoprotein(a)	IL34	Interleukin-34	0.0034	-0.0057	0.0125	0.461	1
Metabolically unhealthy normal weight	IL34	Interleukin-34	0.0033	-0.0058	0.0124	0.475	1
Obesity	IL34	Interleukin-34	-0.004	-0.0131	0.0051	0.393	1
Endothelial dysfunction	IL34	Interleukin-34	0.0163	0.0072	0.0254	0.000451	1
Coagulation	IL34	Interleukin-34	-0.0031	-0.0122	0.006	0.506	1
Cardiac remodeling	IL34	Interleukin-34	-0.0092	-0.0183	-0.0001	0.0481	1
Total CAD PRS	IL34	Interleukin-34	-0.0047	-0.0138	0.0044	0.307	1
Cholesterol-enriched lipoproteins	IL36A	Interleukin-36 alpha	0.0041	-0.0057	0.0139	0.411	1
Triglyceride-rich lipoproteins	IL36A	Interleukin-36 alpha	0.0067	-0.0031	0.0165	0.18	1
Lipoprotein(a)	IL36A	Interleukin-36 alpha	-0.0045	-0.0143	0.0053	0.37	1
Metabolically unhealthy normal weight	IL36A	Interleukin-36 alpha	0.0012	-0.0086	0.011	0.809	1
Obesity	IL36A	Interleukin-36 alpha	-0.0012	-0.0109	0.0086	0.818	1
Endothelial dysfunction	IL36A	Interleukin-36 alpha	0.0095	-0.0003	0.0193	0.0585	1
Coagulation	IL36A	Interleukin-36 alpha	-0.0004	-0.0102	0.0094	0.936	1
Cardiac remodeling	IL36A	Interleukin-36 alpha	0.0022	-0.0076	0.012	0.655	1
Total CAD PRS	IL36A	Interleukin-36 alpha	0.0103	0.0005	0.02	0.0402	1
Cholesterol-enriched lipoproteins	IL36G	Interleukin-36 gamma	-0.001	-0.0107	0.0087	0.835	1
Triglyceride-rich lipoproteins	IL36G	Interleukin-36 gamma	-0.0015	-0.0112	0.0082	0.757	1
Lipoprotein(a)	IL36G	Interleukin-36 gamma	0.0068	-0.003	0.0165	0.173	1
Metabolically unhealthy normal weight	IL36G	Interleukin-36 gamma	0.0075	-0.0022	0.0172	0.129	1
Obesity	IL36G	Interleukin-36 gamma	-0.0029	-0.0126	0.0068	0.563	1
Endothelial dysfunction	IL36G	Interleukin-36 gamma	0.0138	0.0041	0.0235	0.00541	1
Coagulation	IL36G	Interleukin-36 gamma	0.0036	-0.0062	0.0133	0.474	1
Cardiac remodeling	IL36G	Interleukin-36 gamma	-0.0038	-0.0135	0.0059	0.443	1
Total CAD PRS	IL36G	Interleukin-36 gamma	0.0023	-0.0074	0.012	0.649	1
Cholesterol-enriched lipoproteins	IL3RA	Interleukin-3 receptor subunit alpha	-0.0009	-0.0096	0.0078	0.836	1
Triglyceride-rich lipoproteins	IL3RA	Interleukin-3 receptor subunit alpha	0.0063	-0.0024	0.015	0.157	1
Lipoprotein(a)	IL3RA	Interleukin-3 receptor subunit alpha	-0.0041	-0.0129	0.0046	0.356	1
Metabolically unhealthy normal weight	IL3RA	Interleukin-3 receptor subunit alpha	-0.008	-0.0168	0.0007	0.0709	1
Obesity	IL3RA	Interleukin-3 receptor subunit alpha	-0.0003	-0.009	0.0084	0.944	1
Endothelial dysfunction	IL3RA	Interleukin-3 receptor subunit alpha	0.025	0.0163	0.0338	2.1e-08	6.14e-05
Coagulation	IL3RA	Interleukin-3 receptor subunit alpha	-0.3266	-0.3348	-0.3183	<1.00E-300	<1.00E-300
Cardiac remodeling	IL3RA	Interleukin-3 receptor subunit alpha	-0.0013	-0.0101	0.0074	0.763	1
Total CAD PRS	IL3RA	Interleukin-3 receptor subunit alpha	-0.0213	-0.03	-0.0125	1.82e-06	0.00532
Cholesterol-enriched lipoproteins	IL4	Interleukin-4	-0.0038	-0.0128	0.0053	0.416	1
Triglyceride-rich lipoproteins	IL4	Interleukin-4	0.004	-0.0051	0.0131	0.389	1
Lipoprotein(a)	IL4	Interleukin-4	0.0055	-0.0036	0.0146	0.236	1
Metabolically unhealthy normal weight	IL4	Interleukin-4	0.0002	-0.0089	0.0093	0.97	1
Obesity	IL4	Interleukin-4	0.0026	-0.0065	0.0117	0.576	1
Endothelial dysfunction	IL4	Interleukin-4	0.0005	-0.0086	0.0096	0.911	1
Coagulation	IL4	Interleukin-4	0.001	-0.0081	0.0101	0.826	1
Cardiac remodeling	IL4	Interleukin-4	-0.0014	-0.0105	0.0076	0.754	1
Total CAD PRS	IL4	Interleukin-4	0.0079	-0.0012	0.017	0.0892	1
Cholesterol-enriched lipoproteins	IL4R	Interleukin-4 receptor subunit alpha	0.0067	-0.0022	0.0155	0.138	1
Triglyceride-rich lipoproteins	IL4R	Interleukin-4 receptor subunit alpha	0.0087	-0.0001	0.0176	0.0519	1
Lipoprotein(a)	IL4R	Interleukin-4 receptor subunit alpha	-0.0073	-0.0161	0.0016	0.106	1
Metabolically unhealthy normal weight	IL4R	Interleukin-4 receptor subunit alpha	-0.0051	-0.0139	0.0038	0.26	1
Obesity	IL4R	Interleukin-4 receptor subunit alpha	0.0059	-0.003	0.0147	0.194	1
Endothelial dysfunction	IL4R	Interleukin-4 receptor subunit alpha	0.0083	-0.0006	0.0171	0.0667	1
Coagulation	IL4R	Interleukin-4 receptor subunit alpha	-0.0465	-0.0553	-0.0376	7.16e-25	2.09e-21
Cardiac remodeling	IL4R	Interleukin-4 receptor subunit alpha	0.0121	0.0032	0.0209	0.00736	1
Total CAD PRS	IL4R	Interleukin-4 receptor subunit alpha	-0.0027	-0.0115	0.0061	0.547	1
Cholesterol-enriched lipoproteins	IL5	Interleukin-5	0.0015	-0.0075	0.0106	0.743	1
Triglyceride-rich lipoproteins	IL5	Interleukin-5	0.0054	-0.0036	0.0145	0.24	1
Lipoprotein(a)	IL5	Interleukin-5	0.0006	-0.0085	0.0097	0.897	1
Metabolically unhealthy normal weight	IL5	Interleukin-5	0.0023	-0.0068	0.0113	0.623	1
Obesity	IL5	Interleukin-5	-0.0027	-0.0117	0.0064	0.565	1
Endothelial dysfunction	IL5	Interleukin-5	0.0016	-0.0075	0.0106	0.733	1
Coagulation	IL5	Interleukin-5	-0.0077	-0.0168	0.0013	0.0939	1
Cardiac remodeling	IL5	Interleukin-5	-0.0007	-0.0098	0.0083	0.873	1
Total CAD PRS	IL5	Interleukin-5	0.004	-0.0051	0.013	0.392	1
Cholesterol-enriched lipoproteins	IL5RA	Interleukin-5 receptor subunit alpha	-0.01	-0.0189	-0.0011	0.0271	1
Triglyceride-rich lipoproteins	IL5RA	Interleukin-5 receptor subunit alpha	-0.0001	-0.009	0.0088	0.975	1
Lipoprotein(a)	IL5RA	Interleukin-5 receptor subunit alpha	0.0029	-0.006	0.0118	0.528	1
Metabolically unhealthy normal weight	IL5RA	Interleukin-5 receptor subunit alpha	0.0071	-0.0018	0.016	0.117	1
Obesity	IL5RA	Interleukin-5 receptor subunit alpha	0.0075	-0.0014	0.0164	0.0997	1
Endothelial dysfunction	IL5RA	Interleukin-5 receptor subunit alpha	0.0139	0.005	0.0228	0.00223	1
Coagulation	IL5RA	Interleukin-5 receptor subunit alpha	-0.0164	-0.0253	-0.0075	0.00032	0.936
Cardiac remodeling	IL5RA	Interleukin-5 receptor subunit alpha	0.001	-0.0079	0.0099	0.818	1
Total CAD PRS	IL5RA	Interleukin-5 receptor subunit alpha	-0.0039	-0.0128	0.005	0.389	1
Cholesterol-enriched lipoproteins	IL6	Interleukin-6	0.0033	-0.0054	0.012	0.461	1
Triglyceride-rich lipoproteins	IL6	Interleukin-6	0.0117	0.003	0.0205	0.00846	1
Lipoprotein(a)	IL6	Interleukin-6	0.008	-0.0008	0.0167	0.0734	1
Metabolically unhealthy normal weight	IL6	Interleukin-6	0.0064	-0.0024	0.0151	0.153	1
Obesity	IL6	Interleukin-6	0.0375	0.0287	0.0462	3.82e-17	1.12e-13
Endothelial dysfunction	IL6	Interleukin-6	0.0058	-0.0029	0.0145	0.194	1
Coagulation	IL6	Interleukin-6	0.009	0.0002	0.0177	0.0449	1
Cardiac remodeling	IL6	Interleukin-6	0.0037	-0.005	0.0124	0.405	1
Total CAD PRS	IL6	Interleukin-6	0.0199	0.0112	0.0286	7.96e-06	0.0233
Cholesterol-enriched lipoproteins	IL6R	Interleukin-6 receptor subunit alpha	-0.01	-0.019	-0.0011	0.0284	1
Triglyceride-rich lipoproteins	IL6R	Interleukin-6 receptor subunit alpha	0.0055	-0.0035	0.0145	0.231	1
Lipoprotein(a)	IL6R	Interleukin-6 receptor subunit alpha	-0.0071	-0.0161	0.0019	0.121	1
Metabolically unhealthy normal weight	IL6R	Interleukin-6 receptor subunit alpha	-0.001	-0.01	0.008	0.823	1
Obesity	IL6R	Interleukin-6 receptor subunit alpha	0.0043	-0.0047	0.0133	0.349	1
Endothelial dysfunction	IL6R	Interleukin-6 receptor subunit alpha	0.0205	0.0115	0.0295	7.75e-06	0.0227
Coagulation	IL6R	Interleukin-6 receptor subunit alpha	0.0086	-0.0004	0.0176	0.0609	1
Cardiac remodeling	IL6R	Interleukin-6 receptor subunit alpha	-0.0096	-0.0186	-0.0007	0.0354	1
Total CAD PRS	IL6R	Interleukin-6 receptor subunit alpha	-0.0056	-0.0146	0.0034	0.225	1
Cholesterol-enriched lipoproteins	IL6ST	Interleukin-6 receptor subunit beta	0.0005	-0.0084	0.0094	0.91	1
Triglyceride-rich lipoproteins	IL6ST	Interleukin-6 receptor subunit beta	-0.0012	-0.01	0.0077	0.796	1
Lipoprotein(a)	IL6ST	Interleukin-6 receptor subunit beta	0.0057	-0.0032	0.0145	0.211	1
Metabolically unhealthy normal weight	IL6ST	Interleukin-6 receptor subunit beta	-0.0054	-0.0143	0.0035	0.234	1
Obesity	IL6ST	Interleukin-6 receptor subunit beta	0.011	0.0021	0.0198	0.0154	1
Endothelial dysfunction	IL6ST	Interleukin-6 receptor subunit beta	-0.0015	-0.0104	0.0074	0.737	1
Coagulation	IL6ST	Interleukin-6 receptor subunit beta	-0.1162	-0.125	-0.1074	7.46e-146	2.18e-142
Cardiac remodeling	IL6ST	Interleukin-6 receptor subunit beta	0.008	-0.0009	0.0168	0.0783	1
Total CAD PRS	IL6ST	Interleukin-6 receptor subunit beta	-0.0071	-0.0159	0.0018	0.117	1
Cholesterol-enriched lipoproteins	IL7	Interleukin-7	-0.0046	-0.0136	0.0044	0.316	1
Triglyceride-rich lipoproteins	IL7	Interleukin-7	-0.002	-0.011	0.007	0.669	1
Lipoprotein(a)	IL7	Interleukin-7	-0.0048	-0.0138	0.0042	0.294	1
Metabolically unhealthy normal weight	IL7	Interleukin-7	0.0043	-0.0047	0.0133	0.345	1
Obesity	IL7	Interleukin-7	-0.0039	-0.0129	0.0051	0.398	1
Endothelial dysfunction	IL7	Interleukin-7	0.011	0.002	0.02	0.0168	1
Coagulation	IL7	Interleukin-7	-0.0156	-0.0247	-0.0066	0.000679	1
Cardiac remodeling	IL7	Interleukin-7	-0.0002	-0.0092	0.0088	0.964	1
Total CAD PRS	IL7	Interleukin-7	-0.0072	-0.0162	0.0018	0.116	1
Cholesterol-enriched lipoproteins	IL7R	Interleukin-7 receptor subunit alpha	-0.0119	-0.0208	-0.0029	0.00919	1
Triglyceride-rich lipoproteins	IL7R	Interleukin-7 receptor subunit alpha	-0.029	-0.038	-0.0201	1.96e-10	5.73e-07
Lipoprotein(a)	IL7R	Interleukin-7 receptor subunit alpha	-0.0105	-0.0195	-0.0016	0.0212	1
Metabolically unhealthy normal weight	IL7R	Interleukin-7 receptor subunit alpha	-0.0203	-0.0292	-0.0113	9.17e-06	0.0268
Obesity	IL7R	Interleukin-7 receptor subunit alpha	-0.01	-0.0189	-0.001	0.0288	1
Endothelial dysfunction	IL7R	Interleukin-7 receptor subunit alpha	-0.0062	-0.0151	0.0028	0.177	1
Coagulation	IL7R	Interleukin-7 receptor subunit alpha	-0.3213	-0.3298	-0.3128	<1.00E-300	<1.00E-300
Cardiac remodeling	IL7R	Interleukin-7 receptor subunit alpha	-0.0008	-0.0098	0.0081	0.858	1
Total CAD PRS	IL7R	Interleukin-7 receptor subunit alpha	-0.0408	-0.0497	-0.0318	4.12e-19	1.2e-15
Cholesterol-enriched lipoproteins	IL9	Interleukin-9	-0.0022	-0.012	0.0075	0.651	1
Triglyceride-rich lipoproteins	IL9	Interleukin-9	0.001	-0.0088	0.0107	0.848	1
Lipoprotein(a)	IL9	Interleukin-9	0.0063	-0.0034	0.0161	0.204	1
Metabolically unhealthy normal weight	IL9	Interleukin-9	0.0012	-0.0086	0.0109	0.811	1
Obesity	IL9	Interleukin-9	-0.0028	-0.0125	0.007	0.576	1
Endothelial dysfunction	IL9	Interleukin-9	-0.0004	-0.0102	0.0093	0.933	1
Coagulation	IL9	Interleukin-9	-0.0034	-0.0132	0.0064	0.498	1
Cardiac remodeling	IL9	Interleukin-9	-0.0089	-0.0186	0.0009	0.0744	1
Total CAD PRS	IL9	Interleukin-9	-0.0021	-0.0119	0.0076	0.667	1
Cholesterol-enriched lipoproteins	ILKAP	Integrin-linked kinase-associated serine/threonine phosphatase 2C	-0.0046	-0.0137	0.0045	0.319	1
Triglyceride-rich lipoproteins	ILKAP	Integrin-linked kinase-associated serine/threonine phosphatase 2C	0.0037	-0.0054	0.0128	0.424	1
Lipoprotein(a)	ILKAP	Integrin-linked kinase-associated serine/threonine phosphatase 2C	0.0056	-0.0035	0.0147	0.229	1
Metabolically unhealthy normal weight	ILKAP	Integrin-linked kinase-associated serine/threonine phosphatase 2C	0.0044	-0.0047	0.0135	0.348	1
Obesity	ILKAP	Integrin-linked kinase-associated serine/threonine phosphatase 2C	-0.0025	-0.0116	0.0066	0.596	1
Endothelial dysfunction	ILKAP	Integrin-linked kinase-associated serine/threonine phosphatase 2C	0.0281	0.019	0.0372	1.56e-09	4.56e-06
Coagulation	ILKAP	Integrin-linked kinase-associated serine/threonine phosphatase 2C	0.0019	-0.0073	0.011	0.688	1
Cardiac remodeling	ILKAP	Integrin-linked kinase-associated serine/threonine phosphatase 2C	0.0031	-0.006	0.0122	0.499	1
Total CAD PRS	ILKAP	Integrin-linked kinase-associated serine/threonine phosphatase 2C	0.0018	-0.0073	0.0109	0.705	1
Cholesterol-enriched lipoproteins	IMMT	MICOS complex subunit MIC60	-0.0072	-0.0166	0.0022	0.135	1
Triglyceride-rich lipoproteins	IMMT	MICOS complex subunit MIC60	0.011	0.0016	0.0204	0.0218	1
Lipoprotein(a)	IMMT	MICOS complex subunit MIC60	0.0022	-0.0073	0.0116	0.652	1
Metabolically unhealthy normal weight	IMMT	MICOS complex subunit MIC60	0.0151	0.0057	0.0245	0.00171	1
Obesity	IMMT	MICOS complex subunit MIC60	0.0208	0.0114	0.0302	1.48e-05	0.0433
Endothelial dysfunction	IMMT	MICOS complex subunit MIC60	0.0253	0.0159	0.0348	1.38e-07	0.000403
Coagulation	IMMT	MICOS complex subunit MIC60	-0.0073	-0.0167	0.0022	0.131	1
Cardiac remodeling	IMMT	MICOS complex subunit MIC60	0.0005	-0.009	0.0099	0.924	1
Total CAD PRS	IMMT	MICOS complex subunit MIC60	0.0052	-0.0042	0.0146	0.282	1
Cholesterol-enriched lipoproteins	IMPA1	Inositol monophosphatase 1	-0.0042	-0.0132	0.0048	0.36	1
Triglyceride-rich lipoproteins	IMPA1	Inositol monophosphatase 1	-0.0014	-0.0104	0.0077	0.767	1
Lipoprotein(a)	IMPA1	Inositol monophosphatase 1	-0.0018	-0.0108	0.0073	0.699	1
Metabolically unhealthy normal weight	IMPA1	Inositol monophosphatase 1	-0.0019	-0.0109	0.0072	0.686	1
Obesity	IMPA1	Inositol monophosphatase 1	-0.0109	-0.0199	-0.0019	0.0179	1
Endothelial dysfunction	IMPA1	Inositol monophosphatase 1	0.0158	0.0068	0.0249	0.000604	1
Coagulation	IMPA1	Inositol monophosphatase 1	0.0008	-0.0083	0.0098	0.866	1
Cardiac remodeling	IMPA1	Inositol monophosphatase 1	0.0011	-0.0079	0.0101	0.811	1
Total CAD PRS	IMPA1	Inositol monophosphatase 1	-0.0056	-0.0147	0.0034	0.221	1
Cholesterol-enriched lipoproteins	IMPACT	Protein IMPACT	-0.0023	-0.0119	0.0073	0.637	1
Triglyceride-rich lipoproteins	IMPACT	Protein IMPACT	0.0151	0.0054	0.0247	0.00218	1
Lipoprotein(a)	IMPACT	Protein IMPACT	0.0032	-0.0065	0.0128	0.519	1
Metabolically unhealthy normal weight	IMPACT	Protein IMPACT	0.0107	0.001	0.0203	0.0298	1
Obesity	IMPACT	Protein IMPACT	0.0031	-0.0066	0.0127	0.534	1
Endothelial dysfunction	IMPACT	Protein IMPACT	0.0297	0.0201	0.0394	1.51e-09	4.41e-06
Coagulation	IMPACT	Protein IMPACT	-0.0029	-0.0125	0.0068	0.561	1
Cardiac remodeling	IMPACT	Protein IMPACT	-0.0047	-0.0144	0.0049	0.336	1
Total CAD PRS	IMPACT	Protein IMPACT	0.0013	-0.0083	0.011	0.785	1
Cholesterol-enriched lipoproteins	IMPG1	Interphotoreceptor matrix proteoglycan 1	-0.0052	-0.015	0.0046	0.302	1
Triglyceride-rich lipoproteins	IMPG1	Interphotoreceptor matrix proteoglycan 1	0.0016	-0.0082	0.0114	0.745	1
Lipoprotein(a)	IMPG1	Interphotoreceptor matrix proteoglycan 1	-0.0034	-0.0132	0.0064	0.5	1
Metabolically unhealthy normal weight	IMPG1	Interphotoreceptor matrix proteoglycan 1	0.002	-0.0078	0.0118	0.69	1
Obesity	IMPG1	Interphotoreceptor matrix proteoglycan 1	0.0093	-0.0005	0.0191	0.0635	1
Endothelial dysfunction	IMPG1	Interphotoreceptor matrix proteoglycan 1	-0.0007	-0.0106	0.0091	0.884	1
Coagulation	IMPG1	Interphotoreceptor matrix proteoglycan 1	-0.0021	-0.0119	0.0077	0.677	1
Cardiac remodeling	IMPG1	Interphotoreceptor matrix proteoglycan 1	-0.0107	-0.0206	-0.0009	0.0318	1
Total CAD PRS	IMPG1	Interphotoreceptor matrix proteoglycan 1	-0.0034	-0.0132	0.0064	0.494	1
Cholesterol-enriched lipoproteins	ING1	Inhibitor of growth protein 1	-0.0058	-0.0149	0.0033	0.209	1
Triglyceride-rich lipoproteins	ING1	Inhibitor of growth protein 1	0.007	-0.0021	0.0161	0.131	1
Lipoprotein(a)	ING1	Inhibitor of growth protein 1	-0.0043	-0.0134	0.0048	0.356	1
Metabolically unhealthy normal weight	ING1	Inhibitor of growth protein 1	0.0052	-0.0039	0.0143	0.263	1
Obesity	ING1	Inhibitor of growth protein 1	-0.0024	-0.0115	0.0066	0.598	1
Endothelial dysfunction	ING1	Inhibitor of growth protein 1	0.0221	0.013	0.0312	1.9e-06	0.00555
Coagulation	ING1	Inhibitor of growth protein 1	-0.0027	-0.0118	0.0064	0.565	1
Cardiac remodeling	ING1	Inhibitor of growth protein 1	0.0032	-0.0059	0.0123	0.49	1
Total CAD PRS	ING1	Inhibitor of growth protein 1	-0.0016	-0.0107	0.0075	0.737	1
Cholesterol-enriched lipoproteins	INHBB	Inhibin beta B chain	-0.0061	-0.0156	0.0033	0.201	1
Triglyceride-rich lipoproteins	INHBB	Inhibin beta B chain	0.0025	-0.0069	0.0119	0.608	1
Lipoprotein(a)	INHBB	Inhibin beta B chain	0.0048	-0.0046	0.0142	0.316	1
Metabolically unhealthy normal weight	INHBB	Inhibin beta B chain	-0.023	-0.0324	-0.0136	1.75e-06	0.00512
Obesity	INHBB	Inhibin beta B chain	0.0203	0.0109	0.0297	2.3e-05	0.0672
Endothelial dysfunction	INHBB	Inhibin beta B chain	0.0121	0.0026	0.0215	0.0122	1
Coagulation	INHBB	Inhibin beta B chain	0.0273	0.0178	0.0367	1.49e-08	4.36e-05
Cardiac remodeling	INHBB	Inhibin beta B chain	-0.0027	-0.0121	0.0067	0.571	1
Total CAD PRS	INHBB	Inhibin beta B chain	0.0025	-0.0069	0.012	0.596	1
Cholesterol-enriched lipoproteins	INHBC	Inhibin beta C chain	-0.0261	-0.0349	-0.0172	7.85e-09	2.29e-05
Triglyceride-rich lipoproteins	INHBC	Inhibin beta C chain	0.0397	0.0308	0.0485	1.52e-18	4.44e-15
Lipoprotein(a)	INHBC	Inhibin beta C chain	-0.0025	-0.0114	0.0063	0.573	1
Metabolically unhealthy normal weight	INHBC	Inhibin beta C chain	0.0154	0.0066	0.0243	0.00065	1
Obesity	INHBC	Inhibin beta C chain	0.0258	0.0169	0.0346	1.14e-08	3.33e-05
Endothelial dysfunction	INHBC	Inhibin beta C chain	-0.002	-0.0108	0.0069	0.666	1
Coagulation	INHBC	Inhibin beta C chain	0.0062	-0.0027	0.0151	0.171	1
Cardiac remodeling	INHBC	Inhibin beta C chain	-0.0191	-0.0279	-0.0102	2.43e-05	0.071
Total CAD PRS	INHBC	Inhibin beta C chain	0.0122	0.0034	0.0211	0.00673	1
Cholesterol-enriched lipoproteins	INPP1	Inositol polyphosphate 1-phosphatase	-0.0105	-0.0195	-0.0016	0.0214	1
Triglyceride-rich lipoproteins	INPP1	Inositol polyphosphate 1-phosphatase	-0.0021	-0.0111	0.0069	0.651	1
Lipoprotein(a)	INPP1	Inositol polyphosphate 1-phosphatase	-0.0027	-0.0117	0.0063	0.558	1
Metabolically unhealthy normal weight	INPP1	Inositol polyphosphate 1-phosphatase	-0.0017	-0.0107	0.0073	0.715	1
Obesity	INPP1	Inositol polyphosphate 1-phosphatase	-0.0042	-0.0132	0.0048	0.359	1
Endothelial dysfunction	INPP1	Inositol polyphosphate 1-phosphatase	0.0155	0.0065	0.0245	0.000719	1
Coagulation	INPP1	Inositol polyphosphate 1-phosphatase	-0.001	-0.01	0.008	0.822	1
Cardiac remodeling	INPP1	Inositol polyphosphate 1-phosphatase	-0.0048	-0.0137	0.0042	0.299	1
Total CAD PRS	INPP1	Inositol polyphosphate 1-phosphatase	-0.0124	-0.0214	-0.0034	0.00692	1
Cholesterol-enriched lipoproteins	INPP5D	Phosphatidylinositol 3,4,5-trisphosphate 5-phosphatase 1	-0.0022	-0.0118	0.0075	0.662	1
Triglyceride-rich lipoproteins	INPP5D	Phosphatidylinositol 3,4,5-trisphosphate 5-phosphatase 1	0.0292	0.0196	0.0389	3.21e-09	9.38e-06
Lipoprotein(a)	INPP5D	Phosphatidylinositol 3,4,5-trisphosphate 5-phosphatase 1	0.0072	-0.0025	0.0169	0.145	1
Metabolically unhealthy normal weight	INPP5D	Phosphatidylinositol 3,4,5-trisphosphate 5-phosphatase 1	0.0228	0.0131	0.0325	4.02e-06	0.0118
Obesity	INPP5D	Phosphatidylinositol 3,4,5-trisphosphate 5-phosphatase 1	0.0096	-0.0001	0.0193	0.0525	1
Endothelial dysfunction	INPP5D	Phosphatidylinositol 3,4,5-trisphosphate 5-phosphatase 1	0.0382	0.0285	0.0479	1.19e-14	3.48e-11
Coagulation	INPP5D	Phosphatidylinositol 3,4,5-trisphosphate 5-phosphatase 1	-0.0068	-0.0165	0.0029	0.169	1
Cardiac remodeling	INPP5D	Phosphatidylinositol 3,4,5-trisphosphate 5-phosphatase 1	-0.0014	-0.0111	0.0083	0.777	1
Total CAD PRS	INPP5D	Phosphatidylinositol 3,4,5-trisphosphate 5-phosphatase 1	0.014	0.0043	0.0236	0.00473	1
Cholesterol-enriched lipoproteins	INPP5J	Phosphatidylinositol 4,5-bisphosphate 5-phosphatase A	0.0051	-0.0044	0.0145	0.297	1
Triglyceride-rich lipoproteins	INPP5J	Phosphatidylinositol 4,5-bisphosphate 5-phosphatase A	0.0161	0.0066	0.0256	0.000862	1
Lipoprotein(a)	INPP5J	Phosphatidylinositol 4,5-bisphosphate 5-phosphatase A	-0.0178	-0.0273	-0.0083	0.000242	0.708
Metabolically unhealthy normal weight	INPP5J	Phosphatidylinositol 4,5-bisphosphate 5-phosphatase A	0.0114	0.0019	0.0209	0.0188	1
Obesity	INPP5J	Phosphatidylinositol 4,5-bisphosphate 5-phosphatase A	0.0033	-0.0061	0.0128	0.49	1
Endothelial dysfunction	INPP5J	Phosphatidylinositol 4,5-bisphosphate 5-phosphatase A	0.0031	-0.0065	0.0126	0.529	1
Coagulation	INPP5J	Phosphatidylinositol 4,5-bisphosphate 5-phosphatase A	0.0268	0.0173	0.0363	3.57e-08	0.000104
Cardiac remodeling	INPP5J	Phosphatidylinositol 4,5-bisphosphate 5-phosphatase A	-0.0016	-0.0112	0.0079	0.734	1
Total CAD PRS	INPP5J	Phosphatidylinositol 4,5-bisphosphate 5-phosphatase A	-0.0008	-0.0103	0.0087	0.868	1
Cholesterol-enriched lipoproteins	INPPL1	Phosphatidylinositol 3,4,5-trisphosphate 5-phosphatase 2	0.0014	-0.0076	0.0104	0.754	1
Triglyceride-rich lipoproteins	INPPL1	Phosphatidylinositol 3,4,5-trisphosphate 5-phosphatase 2	0.0199	0.0109	0.0289	1.42e-05	0.0415
Lipoprotein(a)	INPPL1	Phosphatidylinositol 3,4,5-trisphosphate 5-phosphatase 2	0.0027	-0.0064	0.0117	0.563	1
Metabolically unhealthy normal weight	INPPL1	Phosphatidylinositol 3,4,5-trisphosphate 5-phosphatase 2	0.0134	0.0044	0.0224	0.00361	1
Obesity	INPPL1	Phosphatidylinositol 3,4,5-trisphosphate 5-phosphatase 2	-0.0048	-0.0138	0.0042	0.293	1
Endothelial dysfunction	INPPL1	Phosphatidylinositol 3,4,5-trisphosphate 5-phosphatase 2	0.0208	0.0118	0.0298	6.21e-06	0.0182
Coagulation	INPPL1	Phosphatidylinositol 3,4,5-trisphosphate 5-phosphatase 2	-0.0018	-0.0108	0.0072	0.699	1
Cardiac remodeling	INPPL1	Phosphatidylinositol 3,4,5-trisphosphate 5-phosphatase 2	-0.0009	-0.0099	0.0081	0.848	1
Total CAD PRS	INPPL1	Phosphatidylinositol 3,4,5-trisphosphate 5-phosphatase 2	0.0057	-0.0033	0.0147	0.218	1
Cholesterol-enriched lipoproteins	INSL3	Insulin-like 3	0.0041	-0.002	0.0101	0.188	1
Triglyceride-rich lipoproteins	INSL3	Insulin-like 3	0.0009	-0.0051	0.007	0.763	1
Lipoprotein(a)	INSL3	Insulin-like 3	-0.0008	-0.0068	0.0053	0.802	1
Metabolically unhealthy normal weight	INSL3	Insulin-like 3	0.0049	-0.0011	0.011	0.11	1
Obesity	INSL3	Insulin-like 3	-0.0028	-0.0088	0.0032	0.366	1
Endothelial dysfunction	INSL3	Insulin-like 3	0.0032	-0.0029	0.0092	0.302	1
Coagulation	INSL3	Insulin-like 3	0.0015	-0.0045	0.0076	0.623	1
Cardiac remodeling	INSL3	Insulin-like 3	-0.0021	-0.0082	0.0039	0.489	1
Total CAD PRS	INSL3	Insulin-like 3	0.0036	-0.0025	0.0096	0.244	1
Cholesterol-enriched lipoproteins	INSL4	Early placenta insulin-like peptide	-0.0058	-0.0154	0.0038	0.233	1
Triglyceride-rich lipoproteins	INSL4	Early placenta insulin-like peptide	0.0018	-0.0078	0.0113	0.72	1
Lipoprotein(a)	INSL4	Early placenta insulin-like peptide	0.0052	-0.0044	0.0148	0.285	1
Metabolically unhealthy normal weight	INSL4	Early placenta insulin-like peptide	0.002	-0.0075	0.0116	0.675	1
Obesity	INSL4	Early placenta insulin-like peptide	-0.003	-0.0125	0.0066	0.545	1
Endothelial dysfunction	INSL4	Early placenta insulin-like peptide	-0.0027	-0.0123	0.0069	0.587	1
Coagulation	INSL4	Early placenta insulin-like peptide	0.0012	-0.0084	0.0108	0.808	1
Cardiac remodeling	INSL4	Early placenta insulin-like peptide	-0.0121	-0.0217	-0.0025	0.0134	1
Total CAD PRS	INSL4	Early placenta insulin-like peptide	-0.0002	-0.0097	0.0094	0.973	1
Cholesterol-enriched lipoproteins	INSL5	Insulin-like peptide INSL5	0.0017	-0.0076	0.011	0.719	1
Triglyceride-rich lipoproteins	INSL5	Insulin-like peptide INSL5	0.0185	0.0093	0.0278	8.6e-05	0.251
Lipoprotein(a)	INSL5	Insulin-like peptide INSL5	0.0019	-0.0074	0.0111	0.693	1
Metabolically unhealthy normal weight	INSL5	Insulin-like peptide INSL5	0.0117	0.0024	0.0209	0.0136	1
Obesity	INSL5	Insulin-like peptide INSL5	0.019	0.0097	0.0282	5.7e-05	0.167
Endothelial dysfunction	INSL5	Insulin-like peptide INSL5	0.0191	0.0098	0.0284	5.41e-05	0.158
Coagulation	INSL5	Insulin-like peptide INSL5	-0.0111	-0.0203	-0.0018	0.0196	1
Cardiac remodeling	INSL5	Insulin-like peptide INSL5	-0.0015	-0.0108	0.0077	0.749	1
Total CAD PRS	INSL5	Insulin-like peptide INSL5	0.0053	-0.0039	0.0146	0.259	1
Cholesterol-enriched lipoproteins	INSR	Insulin receptor	0.0045	-0.0053	0.0143	0.367	1
Triglyceride-rich lipoproteins	INSR	Insulin receptor	0.0064	-0.0033	0.0162	0.197	1
Lipoprotein(a)	INSR	Insulin receptor	0.0029	-0.0069	0.0127	0.566	1
Metabolically unhealthy normal weight	INSR	Insulin receptor	0.0004	-0.0094	0.0102	0.932	1
Obesity	INSR	Insulin receptor	0.0076	-0.0021	0.0174	0.125	1
Endothelial dysfunction	INSR	Insulin receptor	0.0421	0.0323	0.0519	3.49e-17	1.02e-13
Coagulation	INSR	Insulin receptor	-0.0857	-0.0954	-0.0759	6.02e-66	1.76e-62
Cardiac remodeling	INSR	Insulin receptor	-0.0073	-0.017	0.0025	0.145	1
Total CAD PRS	INSR	Insulin receptor	-0.0037	-0.0134	0.0061	0.463	1
Cholesterol-enriched lipoproteins	IPCEF1	Interactor protein for cytohesin exchange factors 1	-0.0052	-0.0141	0.0038	0.261	1
Triglyceride-rich lipoproteins	IPCEF1	Interactor protein for cytohesin exchange factors 1	0.0223	0.0134	0.0313	1.1e-06	0.00322
Lipoprotein(a)	IPCEF1	Interactor protein for cytohesin exchange factors 1	0.0059	-0.0031	0.0149	0.202	1
Metabolically unhealthy normal weight	IPCEF1	Interactor protein for cytohesin exchange factors 1	0.0173	0.0083	0.0263	0.000162	0.473
Obesity	IPCEF1	Interactor protein for cytohesin exchange factors 1	0.0062	-0.0028	0.0152	0.176	1
Endothelial dysfunction	IPCEF1	Interactor protein for cytohesin exchange factors 1	0.026	0.017	0.035	1.48e-08	4.33e-05
Coagulation	IPCEF1	Interactor protein for cytohesin exchange factors 1	-0.0052	-0.0142	0.0038	0.26	1
Cardiac remodeling	IPCEF1	Interactor protein for cytohesin exchange factors 1	-0.0013	-0.0103	0.0077	0.775	1
Total CAD PRS	IPCEF1	Interactor protein for cytohesin exchange factors 1	0.0088	-0.0002	0.0178	0.0547	1
Cholesterol-enriched lipoproteins	IQGAP2	Ras GTPase-activating-like protein IQGAP2	0.0027	-0.0063	0.0116	0.561	1
Triglyceride-rich lipoproteins	IQGAP2	Ras GTPase-activating-like protein IQGAP2	0.0137	0.0047	0.0227	0.00274	1
Lipoprotein(a)	IQGAP2	Ras GTPase-activating-like protein IQGAP2	-0.0027	-0.0117	0.0063	0.556	1
Metabolically unhealthy normal weight	IQGAP2	Ras GTPase-activating-like protein IQGAP2	0.01	0.001	0.019	0.0291	1
Obesity	IQGAP2	Ras GTPase-activating-like protein IQGAP2	0.0056	-0.0033	0.0146	0.217	1
Endothelial dysfunction	IQGAP2	Ras GTPase-activating-like protein IQGAP2	0.023	0.014	0.032	5.6e-07	0.00164
Coagulation	IQGAP2	Ras GTPase-activating-like protein IQGAP2	0.0074	-0.0016	0.0164	0.107	1
Cardiac remodeling	IQGAP2	Ras GTPase-activating-like protein IQGAP2	-0.002	-0.011	0.007	0.661	1
Total CAD PRS	IQGAP2	Ras GTPase-activating-like protein IQGAP2	0.0014	-0.0075	0.0104	0.755	1
Cholesterol-enriched lipoproteins	IRAG2	Inositol 1,4,5-triphosphate receptor associated 2	0.0021	-0.007	0.0112	0.649	1
Triglyceride-rich lipoproteins	IRAG2	Inositol 1,4,5-triphosphate receptor associated 2	0.0098	0.0008	0.0189	0.0337	1
Lipoprotein(a)	IRAG2	Inositol 1,4,5-triphosphate receptor associated 2	-0.0041	-0.0132	0.0049	0.372	1
Metabolically unhealthy normal weight	IRAG2	Inositol 1,4,5-triphosphate receptor associated 2	0.0047	-0.0043	0.0138	0.307	1
Obesity	IRAG2	Inositol 1,4,5-triphosphate receptor associated 2	-0.0056	-0.0147	0.0034	0.224	1
Endothelial dysfunction	IRAG2	Inositol 1,4,5-triphosphate receptor associated 2	0.0166	0.0075	0.0257	0.000343	1
Coagulation	IRAG2	Inositol 1,4,5-triphosphate receptor associated 2	0.0028	-0.0062	0.0119	0.539	1
Cardiac remodeling	IRAG2	Inositol 1,4,5-triphosphate receptor associated 2	0.0003	-0.0088	0.0093	0.956	1
Total CAD PRS	IRAG2	Inositol 1,4,5-triphosphate receptor associated 2	0.001	-0.0081	0.01	0.835	1
Cholesterol-enriched lipoproteins	IRAK1	Interleukin-1 receptor-associated kinase 1	-0.0014	-0.0105	0.0077	0.762	1
Triglyceride-rich lipoproteins	IRAK1	Interleukin-1 receptor-associated kinase 1	0.016	0.007	0.0251	0.000513	1
Lipoprotein(a)	IRAK1	Interleukin-1 receptor-associated kinase 1	0.0007	-0.0083	0.0098	0.876	1
Metabolically unhealthy normal weight	IRAK1	Interleukin-1 receptor-associated kinase 1	0.0114	0.0023	0.0204	0.014	1
Obesity	IRAK1	Interleukin-1 receptor-associated kinase 1	-0.001	-0.0101	0.008	0.82	1
Endothelial dysfunction	IRAK1	Interleukin-1 receptor-associated kinase 1	0.0221	0.013	0.0312	1.84e-06	0.00538
Coagulation	IRAK1	Interleukin-1 receptor-associated kinase 1	-0.0013	-0.0104	0.0078	0.779	1
Cardiac remodeling	IRAK1	Interleukin-1 receptor-associated kinase 1	-0.0024	-0.0115	0.0066	0.6	1
Total CAD PRS	IRAK1	Interleukin-1 receptor-associated kinase 1	0.0027	-0.0064	0.0117	0.566	1
Cholesterol-enriched lipoproteins	IRAK4	Interleukin-1 receptor-associated kinase 4	-0.0085	-0.0175	0.0005	0.0632	1
Triglyceride-rich lipoproteins	IRAK4	Interleukin-1 receptor-associated kinase 4	0.0077	-0.0013	0.0167	0.0918	1
Lipoprotein(a)	IRAK4	Interleukin-1 receptor-associated kinase 4	0.003	-0.006	0.012	0.51	1
Metabolically unhealthy normal weight	IRAK4	Interleukin-1 receptor-associated kinase 4	0.0072	-0.0018	0.0162	0.116	1
Obesity	IRAK4	Interleukin-1 receptor-associated kinase 4	-0.0023	-0.0113	0.0067	0.618	1
Endothelial dysfunction	IRAK4	Interleukin-1 receptor-associated kinase 4	0.021	0.0119	0.03	5.18e-06	0.0151
Coagulation	IRAK4	Interleukin-1 receptor-associated kinase 4	-0.0037	-0.0128	0.0053	0.416	1
Cardiac remodeling	IRAK4	Interleukin-1 receptor-associated kinase 4	0.0006	-0.0083	0.0096	0.888	1
Total CAD PRS	IRAK4	Interleukin-1 receptor-associated kinase 4	-0.0013	-0.0103	0.0077	0.771	1
Cholesterol-enriched lipoproteins	ISLR2	Immunoglobulin superfamily containing leucine-rich repeat protein 2	-0.0106	-0.0197	-0.0014	0.0232	1
Triglyceride-rich lipoproteins	ISLR2	Immunoglobulin superfamily containing leucine-rich repeat protein 2	-0.0068	-0.0159	0.0024	0.148	1
Lipoprotein(a)	ISLR2	Immunoglobulin superfamily containing leucine-rich repeat protein 2	0.0028	-0.0064	0.0119	0.551	1
Metabolically unhealthy normal weight	ISLR2	Immunoglobulin superfamily containing leucine-rich repeat protein 2	-0.0125	-0.0216	-0.0033	0.00748	1
Obesity	ISLR2	Immunoglobulin superfamily containing leucine-rich repeat protein 2	-0.006	-0.0152	0.0031	0.198	1
Endothelial dysfunction	ISLR2	Immunoglobulin superfamily containing leucine-rich repeat protein 2	-0.0148	-0.024	-0.0057	0.00152	1
Coagulation	ISLR2	Immunoglobulin superfamily containing leucine-rich repeat protein 2	-0.3655	-0.3741	-0.357	<1.00E-300	<1.00E-300
Cardiac remodeling	ISLR2	Immunoglobulin superfamily containing leucine-rich repeat protein 2	-0.0011	-0.0102	0.0081	0.817	1
Total CAD PRS	ISLR2	Immunoglobulin superfamily containing leucine-rich repeat protein 2	-0.038	-0.0471	-0.0289	3.73e-16	1.09e-12
Cholesterol-enriched lipoproteins	ISM1	Isthmin-1	-0.0191	-0.0279	-0.0104	1.89e-05	0.0552
Triglyceride-rich lipoproteins	ISM1	Isthmin-1	-0.0064	-0.0152	0.0024	0.154	1
Lipoprotein(a)	ISM1	Isthmin-1	-0.0035	-0.0123	0.0052	0.429	1
Metabolically unhealthy normal weight	ISM1	Isthmin-1	0.0046	-0.0042	0.0134	0.303	1
Obesity	ISM1	Isthmin-1	0.011	0.0022	0.0197	0.0144	1
Endothelial dysfunction	ISM1	Isthmin-1	-0.0127	-0.0215	-0.004	0.0045	1
Coagulation	ISM1	Isthmin-1	-0.0142	-0.023	-0.0054	0.00153	1
Cardiac remodeling	ISM1	Isthmin-1	-0.0095	-0.0183	-0.0007	0.0339	1
Total CAD PRS	ISM1	Isthmin-1	-0.0206	-0.0294	-0.0118	4.19e-06	0.0122
Cholesterol-enriched lipoproteins	ISM2	Isthmin-2	0.0033	-0.0063	0.013	0.501	1
Triglyceride-rich lipoproteins	ISM2	Isthmin-2	0.0003	-0.0093	0.01	0.949	1
Lipoprotein(a)	ISM2	Isthmin-2	-0.0101	-0.0197	-0.0004	0.0414	1
Metabolically unhealthy normal weight	ISM2	Isthmin-2	-0.002	-0.0117	0.0077	0.683	1
Obesity	ISM2	Isthmin-2	-0.0009	-0.0105	0.0088	0.859	1
Endothelial dysfunction	ISM2	Isthmin-2	0.0083	-0.0013	0.018	0.0911	1
Coagulation	ISM2	Isthmin-2	-0.0034	-0.0131	0.0063	0.488	1
Cardiac remodeling	ISM2	Isthmin-2	0.0037	-0.0059	0.0134	0.448	1
Total CAD PRS	ISM2	Isthmin-2	-0.0042	-0.0139	0.0055	0.393	1
Cholesterol-enriched lipoproteins	IST1	IST1 homolog	-0.012	-0.0217	-0.0023	0.0157	1
Triglyceride-rich lipoproteins	IST1	IST1 homolog	0.0161	0.0064	0.0258	0.00117	1
Lipoprotein(a)	IST1	IST1 homolog	0.0084	-0.0014	0.0181	0.0923	1
Metabolically unhealthy normal weight	IST1	IST1 homolog	0.0127	0.0029	0.0224	0.0107	1
Obesity	IST1	IST1 homolog	0.0028	-0.0069	0.0125	0.572	1
Endothelial dysfunction	IST1	IST1 homolog	0.026	0.0163	0.0358	1.57e-07	0.000459
Coagulation	IST1	IST1 homolog	-0.0032	-0.0129	0.0065	0.52	1
Cardiac remodeling	IST1	IST1 homolog	-0.0048	-0.0145	0.005	0.338	1
Total CAD PRS	IST1	IST1 homolog	0.0034	-0.0064	0.0131	0.498	1
Cholesterol-enriched lipoproteins	ITGA11	Integrin alpha-11	-0.0019	-0.0108	0.0071	0.683	1
Triglyceride-rich lipoproteins	ITGA11	Integrin alpha-11	-0.0301	-0.039	-0.0212	3.96e-11	1.16e-07
Lipoprotein(a)	ITGA11	Integrin alpha-11	-0.0038	-0.0127	0.0052	0.409	1
Metabolically unhealthy normal weight	ITGA11	Integrin alpha-11	-0.0177	-0.0266	-0.0088	0.000104	0.304
Obesity	ITGA11	Integrin alpha-11	-0.0112	-0.0201	-0.0023	0.0139	1
Endothelial dysfunction	ITGA11	Integrin alpha-11	-0.0232	-0.0321	-0.0142	3.75e-07	0.0011
Coagulation	ITGA11	Integrin alpha-11	0.0182	0.0093	0.0272	6.67e-05	0.195
Cardiac remodeling	ITGA11	Integrin alpha-11	0.0031	-0.0058	0.0121	0.493	1
Total CAD PRS	ITGA11	Integrin alpha-11	-0.016	-0.0249	-0.0071	0.000439	1
Cholesterol-enriched lipoproteins	ITGA2	Integrin alpha-2	-0.027	-0.0364	-0.0176	1.91e-08	5.58e-05
Triglyceride-rich lipoproteins	ITGA2	Integrin alpha-2	0.003	-0.0064	0.0124	0.531	1
Lipoprotein(a)	ITGA2	Integrin alpha-2	-0.0036	-0.0131	0.0058	0.449	1
Metabolically unhealthy normal weight	ITGA2	Integrin alpha-2	0.0008	-0.0086	0.0102	0.868	1
Obesity	ITGA2	Integrin alpha-2	-0.0069	-0.0163	0.0025	0.152	1
Endothelial dysfunction	ITGA2	Integrin alpha-2	-0.0017	-0.0111	0.0078	0.731	1
Coagulation	ITGA2	Integrin alpha-2	-0.0064	-0.0159	0.003	0.182	1
Cardiac remodeling	ITGA2	Integrin alpha-2	-0.006	-0.0154	0.0034	0.21	1
Total CAD PRS	ITGA2	Integrin alpha-2	-0.0193	-0.0287	-0.0099	5.96e-05	0.174
Cholesterol-enriched lipoproteins	ITGA5	Integrin alpha-5	-0.0204	-0.0292	-0.0116	5.86e-06	0.0171
Triglyceride-rich lipoproteins	ITGA5	Integrin alpha-5	0.0181	0.0093	0.0269	5.63e-05	0.165
Lipoprotein(a)	ITGA5	Integrin alpha-5	0.0066	-0.0022	0.0154	0.142	1
Metabolically unhealthy normal weight	ITGA5	Integrin alpha-5	0.0047	-0.0041	0.0135	0.292	1
Obesity	ITGA5	Integrin alpha-5	0.0232	0.0144	0.032	2.45e-07	0.000716
Endothelial dysfunction	ITGA5	Integrin alpha-5	0.0704	0.0616	0.0792	3.26e-55	9.53e-52
Coagulation	ITGA5	Integrin alpha-5	-0.0548	-0.0636	-0.046	4.4e-34	1.29e-30
Cardiac remodeling	ITGA5	Integrin alpha-5	-0.0135	-0.0224	-0.0047	0.00258	1
Total CAD PRS	ITGA5	Integrin alpha-5	0.0007	-0.0082	0.0095	0.884	1
Cholesterol-enriched lipoproteins	ITGA6	Integrin alpha-6	-0.0102	-0.0192	-0.0012	0.0258	1
Triglyceride-rich lipoproteins	ITGA6	Integrin alpha-6	0.0118	0.0029	0.0208	0.00977	1
Lipoprotein(a)	ITGA6	Integrin alpha-6	-0.0047	-0.0137	0.0043	0.301	1
Metabolically unhealthy normal weight	ITGA6	Integrin alpha-6	0.002	-0.007	0.011	0.661	1
Obesity	ITGA6	Integrin alpha-6	-0.0116	-0.0206	-0.0026	0.0115	1
Endothelial dysfunction	ITGA6	Integrin alpha-6	0.021	0.012	0.03	5.06e-06	0.0148
Coagulation	ITGA6	Integrin alpha-6	-0.0565	-0.0655	-0.0475	8.36e-35	2.44e-31
Cardiac remodeling	ITGA6	Integrin alpha-6	0.0024	-0.0066	0.0114	0.603	1
Total CAD PRS	ITGA6	Integrin alpha-6	-0.0138	-0.0228	-0.0048	0.00258	1
Cholesterol-enriched lipoproteins	ITGAL	Integrin alpha-L	-0.0009	-0.0106	0.0088	0.848	1
Triglyceride-rich lipoproteins	ITGAL	Integrin alpha-L	0.0219	0.0122	0.0316	9.87e-06	0.0289
Lipoprotein(a)	ITGAL	Integrin alpha-L	0.0002	-0.0095	0.0099	0.969	1
Metabolically unhealthy normal weight	ITGAL	Integrin alpha-L	0.0164	0.0067	0.0261	0.000958	1
Obesity	ITGAL	Integrin alpha-L	0.0127	0.003	0.0224	0.0103	1
Endothelial dysfunction	ITGAL	Integrin alpha-L	0.0694	0.0597	0.0791	1.32e-44	3.86e-41
Coagulation	ITGAL	Integrin alpha-L	-0.0014	-0.0111	0.0084	0.783	1
Cardiac remodeling	ITGAL	Integrin alpha-L	-0.0073	-0.017	0.0024	0.139	1
Total CAD PRS	ITGAL	Integrin alpha-L	0.0099	0.0002	0.0196	0.0448	1
Cholesterol-enriched lipoproteins	ITGAM	Integrin alpha-M	-0.0209	-0.0297	-0.012	3.64e-06	0.0106
Triglyceride-rich lipoproteins	ITGAM	Integrin alpha-M	-0.0189	-0.0277	-0.0101	2.77e-05	0.081
Lipoprotein(a)	ITGAM	Integrin alpha-M	-0.0084	-0.0172	0.0005	0.063	1
Metabolically unhealthy normal weight	ITGAM	Integrin alpha-M	-0.0177	-0.0266	-0.0089	8.51e-05	0.249
Obesity	ITGAM	Integrin alpha-M	0.002	-0.0068	0.0108	0.66	1
Endothelial dysfunction	ITGAM	Integrin alpha-M	0.0347	0.0258	0.0435	1.65e-14	4.82e-11
Coagulation	ITGAM	Integrin alpha-M	-0.0011	-0.01	0.0078	0.809	1
Cardiac remodeling	ITGAM	Integrin alpha-M	-0.0084	-0.0173	0.0004	0.0613	1
Total CAD PRS	ITGAM	Integrin alpha-M	-0.0193	-0.0281	-0.0104	1.93e-05	0.0564
Cholesterol-enriched lipoproteins	ITGAV	Integrin alpha-V	-0.0072	-0.0158	0.0014	0.102	1
Triglyceride-rich lipoproteins	ITGAV	Integrin alpha-V	-0.0179	-0.0265	-0.0093	4.46e-05	0.13
Lipoprotein(a)	ITGAV	Integrin alpha-V	-0.0031	-0.0117	0.0055	0.48	1
Metabolically unhealthy normal weight	ITGAV	Integrin alpha-V	-0.0187	-0.0273	-0.0101	2.04e-05	0.0596
Obesity	ITGAV	Integrin alpha-V	-0.0139	-0.0225	-0.0053	0.00151	1
Endothelial dysfunction	ITGAV	Integrin alpha-V	-0.0348	-0.0435	-0.0262	2.07e-15	6.05e-12
Coagulation	ITGAV	Integrin alpha-V	0.0059	-0.0027	0.0145	0.179	1
Cardiac remodeling	ITGAV	Integrin alpha-V	0.0008	-0.0078	0.0094	0.849	1
Total CAD PRS	ITGAV	Integrin alpha-V	-0.0214	-0.03	-0.0128	1.07e-06	0.00313
Cholesterol-enriched lipoproteins	ITGAX	Integrin alpha-X	-0.0104	-0.0201	-0.0006	0.0371	1
Triglyceride-rich lipoproteins	ITGAX	Integrin alpha-X	0.0015	-0.0082	0.0113	0.758	1
Lipoprotein(a)	ITGAX	Integrin alpha-X	-0.0003	-0.0101	0.0094	0.946	1
Metabolically unhealthy normal weight	ITGAX	Integrin alpha-X	-0.0013	-0.0111	0.0084	0.79	1
Obesity	ITGAX	Integrin alpha-X	0.0046	-0.0051	0.0143	0.354	1
Endothelial dysfunction	ITGAX	Integrin alpha-X	0.0082	-0.0016	0.0179	0.101	1
Coagulation	ITGAX	Integrin alpha-X	-0.0007	-0.0105	0.0091	0.888	1
Cardiac remodeling	ITGAX	Integrin alpha-X	0.0069	-0.0028	0.0167	0.163	1
Total CAD PRS	ITGAX	Integrin alpha-X	0.0049	-0.0048	0.0147	0.323	1
Cholesterol-enriched lipoproteins	ITGB1	Integrin beta-1	-0.0166	-0.0253	-0.0079	0.000184	0.538
Triglyceride-rich lipoproteins	ITGB1	Integrin beta-1	-0.0066	-0.0153	0.0021	0.14	1
Lipoprotein(a)	ITGB1	Integrin beta-1	0.0024	-0.0063	0.0111	0.591	1
Metabolically unhealthy normal weight	ITGB1	Integrin beta-1	-0.0111	-0.0198	-0.0024	0.0122	1
Obesity	ITGB1	Integrin beta-1	-0.0042	-0.0129	0.0045	0.341	1
Endothelial dysfunction	ITGB1	Integrin beta-1	0.0138	0.0051	0.0226	0.00184	1
Coagulation	ITGB1	Integrin beta-1	-0.0621	-0.0708	-0.0534	2.42e-44	7.07e-41
Cardiac remodeling	ITGB1	Integrin beta-1	-0.0059	-0.0146	0.0028	0.182	1
Total CAD PRS	ITGB1	Integrin beta-1	-0.0183	-0.027	-0.0096	3.88e-05	0.113
Cholesterol-enriched lipoproteins	ITGB1BP1	Integrin beta-1-binding protein 1	0	-0.0091	0.0091	0.995	1
Triglyceride-rich lipoproteins	ITGB1BP1	Integrin beta-1-binding protein 1	0.0109	0.0018	0.02	0.0189	1
Lipoprotein(a)	ITGB1BP1	Integrin beta-1-binding protein 1	-0.0026	-0.0117	0.0066	0.583	1
Metabolically unhealthy normal weight	ITGB1BP1	Integrin beta-1-binding protein 1	0.003	-0.0061	0.0121	0.521	1
Obesity	ITGB1BP1	Integrin beta-1-binding protein 1	-0.0071	-0.0162	0.002	0.127	1
Endothelial dysfunction	ITGB1BP1	Integrin beta-1-binding protein 1	0.0096	0.0005	0.0187	0.0386	1
Coagulation	ITGB1BP1	Integrin beta-1-binding protein 1	-0.0005	-0.0096	0.0086	0.912	1
Cardiac remodeling	ITGB1BP1	Integrin beta-1-binding protein 1	-0.0062	-0.0153	0.0029	0.179	1
Total CAD PRS	ITGB1BP1	Integrin beta-1-binding protein 1	-0.004	-0.0131	0.0051	0.39	1
Cholesterol-enriched lipoproteins	ITGB1BP2	Integrin beta-1-binding protein 2	-0.0034	-0.0125	0.0056	0.459	1
Triglyceride-rich lipoproteins	ITGB1BP2	Integrin beta-1-binding protein 2	0.0076	-0.0015	0.0166	0.102	1
Lipoprotein(a)	ITGB1BP2	Integrin beta-1-binding protein 2	-0.0021	-0.0112	0.007	0.652	1
Metabolically unhealthy normal weight	ITGB1BP2	Integrin beta-1-binding protein 2	0.0066	-0.0025	0.0156	0.157	1
Obesity	ITGB1BP2	Integrin beta-1-binding protein 2	-0.0036	-0.0127	0.0054	0.433	1
Endothelial dysfunction	ITGB1BP2	Integrin beta-1-binding protein 2	0.0203	0.0112	0.0294	1.16e-05	0.0339
Coagulation	ITGB1BP2	Integrin beta-1-binding protein 2	-0.0009	-0.01	0.0082	0.84	1
Cardiac remodeling	ITGB1BP2	Integrin beta-1-binding protein 2	-0.0027	-0.0118	0.0063	0.554	1
Total CAD PRS	ITGB1BP2	Integrin beta-1-binding protein 2	-0.003	-0.0121	0.006	0.513	1
Cholesterol-enriched lipoproteins	ITGB2	Integrin beta-2	-0.0207	-0.0294	-0.012	3.34e-06	0.00976
Triglyceride-rich lipoproteins	ITGB2	Integrin beta-2	-0.0044	-0.0131	0.0043	0.321	1
Lipoprotein(a)	ITGB2	Integrin beta-2	-0.0076	-0.0163	0.0012	0.0889	1
Metabolically unhealthy normal weight	ITGB2	Integrin beta-2	-0.0093	-0.0181	-0.0006	0.0358	1
Obesity	ITGB2	Integrin beta-2	0.0107	0.002	0.0194	0.016	1
Endothelial dysfunction	ITGB2	Integrin beta-2	0.0777	0.069	0.0864	2.6e-68	7.6e-65
Coagulation	ITGB2	Integrin beta-2	-0.0011	-0.0099	0.0076	0.799	1
Cardiac remodeling	ITGB2	Integrin beta-2	-0.0117	-0.0204	-0.003	0.00858	1
Total CAD PRS	ITGB2	Integrin beta-2	-0.0127	-0.0215	-0.004	0.00417	1
Cholesterol-enriched lipoproteins	ITGB5	Integrin beta-5	-0.0236	-0.0324	-0.0149	1.27e-07	0.000371
Triglyceride-rich lipoproteins	ITGB5	Integrin beta-5	-0.0182	-0.0269	-0.0094	4.82e-05	0.141
Lipoprotein(a)	ITGB5	Integrin beta-5	0.0013	-0.0075	0.01	0.78	1
Metabolically unhealthy normal weight	ITGB5	Integrin beta-5	-0.0137	-0.0225	-0.0049	0.00219	1
Obesity	ITGB5	Integrin beta-5	-0.0058	-0.0146	0.0029	0.192	1
Endothelial dysfunction	ITGB5	Integrin beta-5	-0.0007	-0.0095	0.0081	0.882	1
Coagulation	ITGB5	Integrin beta-5	0.0037	-0.0051	0.0125	0.406	1
Cardiac remodeling	ITGB5	Integrin beta-5	0.0031	-0.0056	0.0119	0.485	1
Total CAD PRS	ITGB5	Integrin beta-5	-0.0188	-0.0276	-0.0101	2.56e-05	0.0748
Cholesterol-enriched lipoproteins	ITGB6	Integrin beta-6	-0.0076	-0.0162	0.001	0.0816	1
Triglyceride-rich lipoproteins	ITGB6	Integrin beta-6	-0.0154	-0.024	-0.0069	0.00041	1
Lipoprotein(a)	ITGB6	Integrin beta-6	-0.0027	-0.0113	0.0059	0.537	1
Metabolically unhealthy normal weight	ITGB6	Integrin beta-6	0.0101	0.0015	0.0187	0.0207	1
Obesity	ITGB6	Integrin beta-6	-0.0107	-0.0192	-0.0021	0.0144	1
Endothelial dysfunction	ITGB6	Integrin beta-6	-0.0253	-0.0339	-0.0167	7.12e-09	2.08e-05
Coagulation	ITGB6	Integrin beta-6	-0.0006	-0.0092	0.008	0.889	1
Cardiac remodeling	ITGB6	Integrin beta-6	-0.0062	-0.0148	0.0023	0.154	1
Total CAD PRS	ITGB6	Integrin beta-6	-0.011	-0.0195	-0.0024	0.012	1
Cholesterol-enriched lipoproteins	ITGB7	Integrin beta-7	-0.0044	-0.0134	0.0045	0.331	1
Triglyceride-rich lipoproteins	ITGB7	Integrin beta-7	0.0014	-0.0075	0.0104	0.754	1
Lipoprotein(a)	ITGB7	Integrin beta-7	-0.0016	-0.0106	0.0073	0.723	1
Metabolically unhealthy normal weight	ITGB7	Integrin beta-7	-0.0059	-0.0148	0.0031	0.198	1
Obesity	ITGB7	Integrin beta-7	0.0005	-0.0084	0.0095	0.908	1
Endothelial dysfunction	ITGB7	Integrin beta-7	0.035	0.0261	0.0439	1.72e-14	5.03e-11
Coagulation	ITGB7	Integrin beta-7	0.053	0.044	0.0619	4.08e-31	1.19e-27
Cardiac remodeling	ITGB7	Integrin beta-7	0.0001	-0.0089	0.009	0.986	1
Total CAD PRS	ITGB7	Integrin beta-7	0.003	-0.0059	0.012	0.506	1
Cholesterol-enriched lipoproteins	ITGBL1	Integrin beta-like protein 1	-0.0048	-0.014	0.0044	0.303	1
Triglyceride-rich lipoproteins	ITGBL1	Integrin beta-like protein 1	0.0133	0.0042	0.0225	0.00441	1
Lipoprotein(a)	ITGBL1	Integrin beta-like protein 1	-0.0011	-0.0103	0.0081	0.81	1
Metabolically unhealthy normal weight	ITGBL1	Integrin beta-like protein 1	0.0141	0.0049	0.0233	0.00261	1
Obesity	ITGBL1	Integrin beta-like protein 1	0.0165	0.0073	0.0257	0.000419	1
Endothelial dysfunction	ITGBL1	Integrin beta-like protein 1	0.0195	0.0103	0.0287	3.21e-05	0.0938
Coagulation	ITGBL1	Integrin beta-like protein 1	-0.0262	-0.0354	-0.017	2.5e-08	7.31e-05
Cardiac remodeling	ITGBL1	Integrin beta-like protein 1	0.0028	-0.0064	0.012	0.556	1
Total CAD PRS	ITGBL1	Integrin beta-like protein 1	0.001	-0.0082	0.0101	0.839	1
Cholesterol-enriched lipoproteins	ITIH1	Inter-alpha-trypsin inhibitor heavy chain H1	-0.0009	-0.0105	0.0088	0.858	1
Triglyceride-rich lipoproteins	ITIH1	Inter-alpha-trypsin inhibitor heavy chain H1	-0.0052	-0.0148	0.0045	0.293	1
Lipoprotein(a)	ITIH1	Inter-alpha-trypsin inhibitor heavy chain H1	-0.0034	-0.013	0.0063	0.495	1
Metabolically unhealthy normal weight	ITIH1	Inter-alpha-trypsin inhibitor heavy chain H1	0.0039	-0.0057	0.0136	0.426	1
Obesity	ITIH1	Inter-alpha-trypsin inhibitor heavy chain H1	-0.007	-0.0166	0.0026	0.155	1
Endothelial dysfunction	ITIH1	Inter-alpha-trypsin inhibitor heavy chain H1	0.01	0.0003	0.0196	0.0431	1
Coagulation	ITIH1	Inter-alpha-trypsin inhibitor heavy chain H1	-0.0071	-0.0168	0.0025	0.148	1
Cardiac remodeling	ITIH1	Inter-alpha-trypsin inhibitor heavy chain H1	-0.0076	-0.0173	0.002	0.121	1
Total CAD PRS	ITIH1	Inter-alpha-trypsin inhibitor heavy chain H1	-0.002	-0.0116	0.0077	0.686	1
Cholesterol-enriched lipoproteins	ITIH3	Inter-alpha-trypsin inhibitor heavy chain H3	0.0098	0.0015	0.0182	0.0215	1
Triglyceride-rich lipoproteins	ITIH3	Inter-alpha-trypsin inhibitor heavy chain H3	-0.0117	-0.0201	-0.0033	0.00638	1
Lipoprotein(a)	ITIH3	Inter-alpha-trypsin inhibitor heavy chain H3	0.0038	-0.0046	0.0122	0.375	1
Metabolically unhealthy normal weight	ITIH3	Inter-alpha-trypsin inhibitor heavy chain H3	-0.0455	-0.0539	-0.0371	2.28e-26	6.66e-23
Obesity	ITIH3	Inter-alpha-trypsin inhibitor heavy chain H3	0.0063	-0.0021	0.0146	0.143	1
Endothelial dysfunction	ITIH3	Inter-alpha-trypsin inhibitor heavy chain H3	0.0155	0.0071	0.0239	0.0003	0.877
Coagulation	ITIH3	Inter-alpha-trypsin inhibitor heavy chain H3	-0.0042	-0.0126	0.0042	0.329	1
Cardiac remodeling	ITIH3	Inter-alpha-trypsin inhibitor heavy chain H3	0.0055	-0.0029	0.0138	0.202	1
Total CAD PRS	ITIH3	Inter-alpha-trypsin inhibitor heavy chain H3	0.0052	-0.0032	0.0136	0.221	1
Cholesterol-enriched lipoproteins	ITIH4	Inter-alpha-trypsin inhibitor heavy chain H4	0.0022	-0.007	0.0114	0.637	1
Triglyceride-rich lipoproteins	ITIH4	Inter-alpha-trypsin inhibitor heavy chain H4	-0.0041	-0.0133	0.0051	0.383	1
Lipoprotein(a)	ITIH4	Inter-alpha-trypsin inhibitor heavy chain H4	0.0003	-0.0089	0.0095	0.948	1
Metabolically unhealthy normal weight	ITIH4	Inter-alpha-trypsin inhibitor heavy chain H4	-0.0012	-0.0104	0.008	0.793	1
Obesity	ITIH4	Inter-alpha-trypsin inhibitor heavy chain H4	0.0111	0.0019	0.0203	0.0184	1
Endothelial dysfunction	ITIH4	Inter-alpha-trypsin inhibitor heavy chain H4	-0.0045	-0.0137	0.0048	0.343	1
Coagulation	ITIH4	Inter-alpha-trypsin inhibitor heavy chain H4	0.0156	0.0064	0.0248	0.000931	1
Cardiac remodeling	ITIH4	Inter-alpha-trypsin inhibitor heavy chain H4	-0.001	-0.0103	0.0082	0.824	1
Total CAD PRS	ITIH4	Inter-alpha-trypsin inhibitor heavy chain H4	0.0122	0.003	0.0214	0.00959	1
Cholesterol-enriched lipoproteins	ITIH5	Inter-alpha-trypsin inhibitor heavy chain H5	-0.0014	-0.0111	0.0083	0.777	1
Triglyceride-rich lipoproteins	ITIH5	Inter-alpha-trypsin inhibitor heavy chain H5	-0.0039	-0.0136	0.0057	0.425	1
Lipoprotein(a)	ITIH5	Inter-alpha-trypsin inhibitor heavy chain H5	0.0021	-0.0076	0.0118	0.671	1
Metabolically unhealthy normal weight	ITIH5	Inter-alpha-trypsin inhibitor heavy chain H5	-0.0004	-0.0101	0.0093	0.938	1
Obesity	ITIH5	Inter-alpha-trypsin inhibitor heavy chain H5	-0.0121	-0.0218	-0.0025	0.0138	1
Endothelial dysfunction	ITIH5	Inter-alpha-trypsin inhibitor heavy chain H5	-0.0024	-0.0121	0.0073	0.63	1
Coagulation	ITIH5	Inter-alpha-trypsin inhibitor heavy chain H5	-0.0083	-0.018	0.0014	0.0949	1
Cardiac remodeling	ITIH5	Inter-alpha-trypsin inhibitor heavy chain H5	-0.003	-0.0127	0.0067	0.54	1
Total CAD PRS	ITIH5	Inter-alpha-trypsin inhibitor heavy chain H5	0.0045	-0.0052	0.0142	0.362	1
Cholesterol-enriched lipoproteins	ITM2A	Integral membrane protein 2A	-0.0087	-0.0176	0.0003	0.0582	1
Triglyceride-rich lipoproteins	ITM2A	Integral membrane protein 2A	0.0135	0.0045	0.0225	0.0032	1
Lipoprotein(a)	ITM2A	Integral membrane protein 2A	-0.0073	-0.0162	0.0017	0.113	1
Metabolically unhealthy normal weight	ITM2A	Integral membrane protein 2A	-0.0089	-0.0179	0.0001	0.0517	1
Obesity	ITM2A	Integral membrane protein 2A	0.0091	0.0001	0.0181	0.0469	1
Endothelial dysfunction	ITM2A	Integral membrane protein 2A	0.0008	-0.0082	0.0098	0.857	1
Coagulation	ITM2A	Integral membrane protein 2A	0.0056	-0.0034	0.0146	0.222	1
Cardiac remodeling	ITM2A	Integral membrane protein 2A	-0.0014	-0.0104	0.0076	0.759	1
Total CAD PRS	ITM2A	Integral membrane protein 2A	-0.0059	-0.0149	0.0031	0.199	1
Cholesterol-enriched lipoproteins	ITPA	Inosine triphosphate pyrophosphatase	-0.0093	-0.0191	0.0005	0.0622	1
Triglyceride-rich lipoproteins	ITPA	Inosine triphosphate pyrophosphatase	0.0048	-0.005	0.0145	0.339	1
Lipoprotein(a)	ITPA	Inosine triphosphate pyrophosphatase	0.0057	-0.0041	0.0155	0.255	1
Metabolically unhealthy normal weight	ITPA	Inosine triphosphate pyrophosphatase	0.0077	-0.0021	0.0175	0.122	1
Obesity	ITPA	Inosine triphosphate pyrophosphatase	0.0001	-0.0097	0.0098	0.99	1
Endothelial dysfunction	ITPA	Inosine triphosphate pyrophosphatase	0.0282	0.0184	0.038	1.69e-08	4.94e-05
Coagulation	ITPA	Inosine triphosphate pyrophosphatase	-0.0035	-0.0133	0.0063	0.486	1
Cardiac remodeling	ITPA	Inosine triphosphate pyrophosphatase	-0.0075	-0.0173	0.0023	0.133	1
Total CAD PRS	ITPA	Inosine triphosphate pyrophosphatase	0.0027	-0.007	0.0125	0.581	1
Cholesterol-enriched lipoproteins	ITPR1	Inositol 1,4,5-trisphosphate receptor type 1	0.0025	-0.0073	0.0122	0.622	1
Triglyceride-rich lipoproteins	ITPR1	Inositol 1,4,5-trisphosphate receptor type 1	0.0245	0.0147	0.0343	8.64e-07	0.00253
Lipoprotein(a)	ITPR1	Inositol 1,4,5-trisphosphate receptor type 1	0.0101	0.0003	0.0198	0.0437	1
Metabolically unhealthy normal weight	ITPR1	Inositol 1,4,5-trisphosphate receptor type 1	0.0061	-0.0037	0.0158	0.223	1
Obesity	ITPR1	Inositol 1,4,5-trisphosphate receptor type 1	0.0011	-0.0087	0.0108	0.828	1
Endothelial dysfunction	ITPR1	Inositol 1,4,5-trisphosphate receptor type 1	0.0239	0.0141	0.0337	1.7e-06	0.00497
Coagulation	ITPR1	Inositol 1,4,5-trisphosphate receptor type 1	-0.0075	-0.0173	0.0023	0.133	1
Cardiac remodeling	ITPR1	Inositol 1,4,5-trisphosphate receptor type 1	0.0036	-0.0062	0.0133	0.475	1
Total CAD PRS	ITPR1	Inositol 1,4,5-trisphosphate receptor type 1	0.0112	0.0014	0.0209	0.0249	1
Cholesterol-enriched lipoproteins	ITPRIP	Inositol 1,4,5-trisphosphate receptor-interacting protein	-0.0125	-0.0223	-0.0027	0.0122	1
Triglyceride-rich lipoproteins	ITPRIP	Inositol 1,4,5-trisphosphate receptor-interacting protein	-0.0059	-0.0156	0.0039	0.24	1
Lipoprotein(a)	ITPRIP	Inositol 1,4,5-trisphosphate receptor-interacting protein	-0.0028	-0.0126	0.007	0.579	1
Metabolically unhealthy normal weight	ITPRIP	Inositol 1,4,5-trisphosphate receptor-interacting protein	-0.0059	-0.0157	0.0039	0.238	1
Obesity	ITPRIP	Inositol 1,4,5-trisphosphate receptor-interacting protein	-0.0005	-0.0103	0.0092	0.913	1
Endothelial dysfunction	ITPRIP	Inositol 1,4,5-trisphosphate receptor-interacting protein	-0.0014	-0.0112	0.0084	0.773	1
Coagulation	ITPRIP	Inositol 1,4,5-trisphosphate receptor-interacting protein	-0.0067	-0.0165	0.0031	0.182	1
Cardiac remodeling	ITPRIP	Inositol 1,4,5-trisphosphate receptor-interacting protein	-0.0006	-0.0103	0.0092	0.91	1
Total CAD PRS	ITPRIP	Inositol 1,4,5-trisphosphate receptor-interacting protein	-0.0048	-0.0146	0.005	0.334	1
Cholesterol-enriched lipoproteins	IVD	Isovaleryl-CoA dehydrogenase, mitochondrial	-0.0054	-0.0145	0.0037	0.247	1
Triglyceride-rich lipoproteins	IVD	Isovaleryl-CoA dehydrogenase, mitochondrial	-0.0059	-0.015	0.0032	0.202	1
Lipoprotein(a)	IVD	Isovaleryl-CoA dehydrogenase, mitochondrial	-0.0027	-0.0118	0.0064	0.557	1
Metabolically unhealthy normal weight	IVD	Isovaleryl-CoA dehydrogenase, mitochondrial	-0.0051	-0.0142	0.004	0.273	1
Obesity	IVD	Isovaleryl-CoA dehydrogenase, mitochondrial	-0.0044	-0.0135	0.0047	0.338	1
Endothelial dysfunction	IVD	Isovaleryl-CoA dehydrogenase, mitochondrial	0.0001	-0.009	0.0092	0.984	1
Coagulation	IVD	Isovaleryl-CoA dehydrogenase, mitochondrial	0.0023	-0.0068	0.0114	0.622	1
Cardiac remodeling	IVD	Isovaleryl-CoA dehydrogenase, mitochondrial	0.0066	-0.0025	0.0157	0.156	1
Total CAD PRS	IVD	Isovaleryl-CoA dehydrogenase, mitochondrial	-0.0055	-0.0146	0.0036	0.235	1
Cholesterol-enriched lipoproteins	IZUMO1	Izumo sperm-egg fusion protein 1	0.0049	-0.0048	0.0146	0.322	1
Triglyceride-rich lipoproteins	IZUMO1	Izumo sperm-egg fusion protein 1	0.0031	-0.0066	0.0128	0.529	1
Lipoprotein(a)	IZUMO1	Izumo sperm-egg fusion protein 1	-0.008	-0.0177	0.0017	0.105	1
Metabolically unhealthy normal weight	IZUMO1	Izumo sperm-egg fusion protein 1	0.0041	-0.0056	0.0138	0.406	1
Obesity	IZUMO1	Izumo sperm-egg fusion protein 1	0.0013	-0.0084	0.011	0.796	1
Endothelial dysfunction	IZUMO1	Izumo sperm-egg fusion protein 1	0.0121	0.0024	0.0218	0.0148	1
Coagulation	IZUMO1	Izumo sperm-egg fusion protein 1	-0.0174	-0.0272	-0.0077	0.000432	1
Cardiac remodeling	IZUMO1	Izumo sperm-egg fusion protein 1	0.0004	-0.0093	0.0101	0.941	1
Total CAD PRS	IZUMO1	Izumo sperm-egg fusion protein 1	0.004	-0.0057	0.0137	0.417	1
Cholesterol-enriched lipoproteins	JAM2	Junctional adhesion molecule B	-0.013	-0.0216	-0.0044	0.00293	1
Triglyceride-rich lipoproteins	JAM2	Junctional adhesion molecule B	-0.0095	-0.0181	-0.0009	0.0297	1
Lipoprotein(a)	JAM2	Junctional adhesion molecule B	0.0024	-0.0062	0.011	0.586	1
Metabolically unhealthy normal weight	JAM2	Junctional adhesion molecule B	-0.0123	-0.0209	-0.0038	0.00474	1
Obesity	JAM2	Junctional adhesion molecule B	0.0111	0.0025	0.0196	0.0112	1
Endothelial dysfunction	JAM2	Junctional adhesion molecule B	-0.0271	-0.0357	-0.0185	5.72e-10	1.67e-06
Coagulation	JAM2	Junctional adhesion molecule B	0.0004	-0.0082	0.0089	0.935	1
Cardiac remodeling	JAM2	Junctional adhesion molecule B	-0.008	-0.0166	0.0005	0.0659	1
Total CAD PRS	JAM2	Junctional adhesion molecule B	-0.0133	-0.0219	-0.0047	0.00234	1
Cholesterol-enriched lipoproteins	JAM3	Junctional adhesion molecule C	-0.0121	-0.0218	-0.0024	0.0147	1
Triglyceride-rich lipoproteins	JAM3	Junctional adhesion molecule C	0.0029	-0.0068	0.0126	0.56	1
Lipoprotein(a)	JAM3	Junctional adhesion molecule C	0.0006	-0.0092	0.0103	0.91	1
Metabolically unhealthy normal weight	JAM3	Junctional adhesion molecule C	0.0062	-0.0035	0.0159	0.211	1
Obesity	JAM3	Junctional adhesion molecule C	-0.0019	-0.0117	0.0078	0.697	1
Endothelial dysfunction	JAM3	Junctional adhesion molecule C	0.0212	0.0115	0.031	1.95e-05	0.057
Coagulation	JAM3	Junctional adhesion molecule C	-0.0074	-0.0172	0.0023	0.135	1
Cardiac remodeling	JAM3	Junctional adhesion molecule C	-0.0021	-0.0118	0.0076	0.674	1
Total CAD PRS	JAM3	Junctional adhesion molecule C	-0.0057	-0.0155	0.004	0.248	1
Cholesterol-enriched lipoproteins	JCHAIN	Immunoglobulin J chain	-0.0002	-0.0092	0.0088	0.962	1
Triglyceride-rich lipoproteins	JCHAIN	Immunoglobulin J chain	0.0004	-0.0086	0.0094	0.933	1
Lipoprotein(a)	JCHAIN	Immunoglobulin J chain	0.0013	-0.0077	0.0103	0.775	1
Metabolically unhealthy normal weight	JCHAIN	Immunoglobulin J chain	-0.0033	-0.0123	0.0057	0.478	1
Obesity	JCHAIN	Immunoglobulin J chain	-0.002	-0.011	0.007	0.663	1
Endothelial dysfunction	JCHAIN	Immunoglobulin J chain	-0.0028	-0.0118	0.0062	0.543	1
Coagulation	JCHAIN	Immunoglobulin J chain	-0.0058	-0.0148	0.0032	0.207	1
Cardiac remodeling	JCHAIN	Immunoglobulin J chain	0.0031	-0.0059	0.0121	0.503	1
Total CAD PRS	JCHAIN	Immunoglobulin J chain	0.0065	-0.0025	0.0155	0.155	1
Cholesterol-enriched lipoproteins	JMJD1C	Probable JmjC domain-containing histone demethylation protein 2C	-0.0045	-0.0144	0.0053	0.368	1
Triglyceride-rich lipoproteins	JMJD1C	Probable JmjC domain-containing histone demethylation protein 2C	-0.0032	-0.013	0.0067	0.528	1
Lipoprotein(a)	JMJD1C	Probable JmjC domain-containing histone demethylation protein 2C	-0.0082	-0.018	0.0017	0.105	1
Metabolically unhealthy normal weight	JMJD1C	Probable JmjC domain-containing histone demethylation protein 2C	0.0127	0.0029	0.0226	0.0114	1
Obesity	JMJD1C	Probable JmjC domain-containing histone demethylation protein 2C	0.0078	-0.002	0.0176	0.12	1
Endothelial dysfunction	JMJD1C	Probable JmjC domain-containing histone demethylation protein 2C	0.0055	-0.0043	0.0154	0.273	1
Coagulation	JMJD1C	Probable JmjC domain-containing histone demethylation protein 2C	0.0046	-0.0053	0.0144	0.364	1
Cardiac remodeling	JMJD1C	Probable JmjC domain-containing histone demethylation protein 2C	-0.0024	-0.0122	0.0075	0.635	1
Total CAD PRS	JMJD1C	Probable JmjC domain-containing histone demethylation protein 2C	-0.0014	-0.0113	0.0084	0.777	1
Cholesterol-enriched lipoproteins	JPT2	Jupiter microtubule associated homolog 2	-0.0072	-0.0168	0.0025	0.146	1
Triglyceride-rich lipoproteins	JPT2	Jupiter microtubule associated homolog 2	0.0082	-0.0014	0.0179	0.0949	1
Lipoprotein(a)	JPT2	Jupiter microtubule associated homolog 2	-0.001	-0.0107	0.0087	0.836	1
Metabolically unhealthy normal weight	JPT2	Jupiter microtubule associated homolog 2	0.0092	-0.0005	0.0189	0.0626	1
Obesity	JPT2	Jupiter microtubule associated homolog 2	0.0014	-0.0083	0.0111	0.779	1
Endothelial dysfunction	JPT2	Jupiter microtubule associated homolog 2	0.0262	0.0165	0.0359	1.18e-07	0.000345
Coagulation	JPT2	Jupiter microtubule associated homolog 2	-0.003	-0.0127	0.0067	0.549	1
Cardiac remodeling	JPT2	Jupiter microtubule associated homolog 2	-0.0015	-0.0112	0.0082	0.764	1
Total CAD PRS	JPT2	Jupiter microtubule associated homolog 2	-0.0035	-0.0132	0.0062	0.481	1
Cholesterol-enriched lipoproteins	JUN	Transcription factor AP-1	-0.0083	-0.0174	0.0007	0.071	1
Triglyceride-rich lipoproteins	JUN	Transcription factor AP-1	0.003	-0.006	0.0121	0.513	1
Lipoprotein(a)	JUN	Transcription factor AP-1	0.0011	-0.0079	0.0102	0.806	1
Metabolically unhealthy normal weight	JUN	Transcription factor AP-1	0.0028	-0.0063	0.0118	0.55	1
Obesity	JUN	Transcription factor AP-1	0.0117	0.0027	0.0208	0.011	1
Endothelial dysfunction	JUN	Transcription factor AP-1	0.0012	-0.0079	0.0102	0.801	1
Coagulation	JUN	Transcription factor AP-1	-0.0077	-0.0167	0.0014	0.0975	1
Cardiac remodeling	JUN	Transcription factor AP-1	-0.0073	-0.0163	0.0018	0.114	1
Total CAD PRS	JUN	Transcription factor AP-1	-0.005	-0.0141	0.004	0.278	1
Cholesterol-enriched lipoproteins	KAZALD1	Kazal-type serine protease inhibitor domain-containing protein 1	0.0002	-0.0087	0.0091	0.962	1
Triglyceride-rich lipoproteins	KAZALD1	Kazal-type serine protease inhibitor domain-containing protein 1	0.0031	-0.0058	0.012	0.493	1
Lipoprotein(a)	KAZALD1	Kazal-type serine protease inhibitor domain-containing protein 1	-0.007	-0.016	0.0019	0.121	1
Metabolically unhealthy normal weight	KAZALD1	Kazal-type serine protease inhibitor domain-containing protein 1	0.0106	0.0017	0.0196	0.0194	1
Obesity	KAZALD1	Kazal-type serine protease inhibitor domain-containing protein 1	-0.0011	-0.01	0.0078	0.812	1
Endothelial dysfunction	KAZALD1	Kazal-type serine protease inhibitor domain-containing protein 1	0.0381	0.0292	0.047	5.91e-17	1.73e-13
Coagulation	KAZALD1	Kazal-type serine protease inhibitor domain-containing protein 1	-0.0354	-0.0443	-0.0265	8.07e-15	2.36e-11
Cardiac remodeling	KAZALD1	Kazal-type serine protease inhibitor domain-containing protein 1	-0.0015	-0.0104	0.0074	0.747	1
Total CAD PRS	KAZALD1	Kazal-type serine protease inhibitor domain-containing protein 1	-0.0005	-0.0094	0.0084	0.91	1
Cholesterol-enriched lipoproteins	KAZN	Kazrin	-0.0024	-0.012	0.0073	0.633	1
Triglyceride-rich lipoproteins	KAZN	Kazrin	0.0166	0.0069	0.0262	0.000775	1
Lipoprotein(a)	KAZN	Kazrin	0.0001	-0.0096	0.0098	0.989	1
Metabolically unhealthy normal weight	KAZN	Kazrin	0.0132	0.0035	0.0229	0.00757	1
Obesity	KAZN	Kazrin	-0.0014	-0.011	0.0083	0.782	1
Endothelial dysfunction	KAZN	Kazrin	0.0208	0.0111	0.0305	2.62e-05	0.0766
Coagulation	KAZN	Kazrin	0	-0.0097	0.0097	0.994	1
Cardiac remodeling	KAZN	Kazrin	-0.0039	-0.0136	0.0058	0.43	1
Total CAD PRS	KAZN	Kazrin	0.0033	-0.0064	0.013	0.506	1
Cholesterol-enriched lipoproteins	KCNC4	Potassium voltage-gated channel subfamily C member 4	0.0059	-0.0039	0.0157	0.236	1
Triglyceride-rich lipoproteins	KCNC4	Potassium voltage-gated channel subfamily C member 4	-0.005	-0.0149	0.0048	0.313	1
Lipoprotein(a)	KCNC4	Potassium voltage-gated channel subfamily C member 4	-0.0028	-0.0126	0.0071	0.58	1
Metabolically unhealthy normal weight	KCNC4	Potassium voltage-gated channel subfamily C member 4	-0.0019	-0.0117	0.0079	0.704	1
Obesity	KCNC4	Potassium voltage-gated channel subfamily C member 4	-0.0016	-0.0114	0.0082	0.748	1
Endothelial dysfunction	KCNC4	Potassium voltage-gated channel subfamily C member 4	0.0055	-0.0043	0.0154	0.27	1
Coagulation	KCNC4	Potassium voltage-gated channel subfamily C member 4	0.0011	-0.0088	0.0109	0.833	1
Cardiac remodeling	KCNC4	Potassium voltage-gated channel subfamily C member 4	0.0035	-0.0063	0.0133	0.485	1
Total CAD PRS	KCNC4	Potassium voltage-gated channel subfamily C member 4	0.0053	-0.0046	0.0151	0.294	1
Cholesterol-enriched lipoproteins	KCNH2	Potassium voltage-gated channel subfamily H member 2	0.0001	-0.0097	0.0099	0.981	1
Triglyceride-rich lipoproteins	KCNH2	Potassium voltage-gated channel subfamily H member 2	0	-0.0098	0.0097	0.993	1
Lipoprotein(a)	KCNH2	Potassium voltage-gated channel subfamily H member 2	-0.0016	-0.0114	0.0082	0.749	1
Metabolically unhealthy normal weight	KCNH2	Potassium voltage-gated channel subfamily H member 2	-0.0116	-0.0214	-0.0018	0.0198	1
Obesity	KCNH2	Potassium voltage-gated channel subfamily H member 2	-0.0018	-0.0116	0.0079	0.713	1
Endothelial dysfunction	KCNH2	Potassium voltage-gated channel subfamily H member 2	-0.0028	-0.0126	0.007	0.571	1
Coagulation	KCNH2	Potassium voltage-gated channel subfamily H member 2	-0.0075	-0.0174	0.0023	0.132	1
Cardiac remodeling	KCNH2	Potassium voltage-gated channel subfamily H member 2	-0.0026	-0.0124	0.0072	0.601	1
Total CAD PRS	KCNH2	Potassium voltage-gated channel subfamily H member 2	-0.006	-0.0158	0.0038	0.227	1
Cholesterol-enriched lipoproteins	KCNIP4	Kv channel-interacting protein 4	-0.0002	-0.0093	0.0089	0.966	1
Triglyceride-rich lipoproteins	KCNIP4	Kv channel-interacting protein 4	-0.0035	-0.0126	0.0056	0.447	1
Lipoprotein(a)	KCNIP4	Kv channel-interacting protein 4	-0.0048	-0.0139	0.0043	0.304	1
Metabolically unhealthy normal weight	KCNIP4	Kv channel-interacting protein 4	-0.0059	-0.015	0.0032	0.202	1
Obesity	KCNIP4	Kv channel-interacting protein 4	-0.0029	-0.012	0.0062	0.533	1
Endothelial dysfunction	KCNIP4	Kv channel-interacting protein 4	0.0029	-0.0062	0.012	0.529	1
Coagulation	KCNIP4	Kv channel-interacting protein 4	0.0006	-0.0085	0.0097	0.899	1
Cardiac remodeling	KCNIP4	Kv channel-interacting protein 4	-0.0099	-0.0189	-0.0008	0.0337	1
Total CAD PRS	KCNIP4	Kv channel-interacting protein 4	-0.0087	-0.0178	0.0004	0.0604	1
Cholesterol-enriched lipoproteins	KCTD5	BTB/POZ domain-containing protein KCTD5	-0.0105	-0.0201	-0.0009	0.0318	1
Triglyceride-rich lipoproteins	KCTD5	BTB/POZ domain-containing protein KCTD5	0.0171	0.0075	0.0267	0.000467	1
Lipoprotein(a)	KCTD5	BTB/POZ domain-containing protein KCTD5	0.0006	-0.009	0.0102	0.897	1
Metabolically unhealthy normal weight	KCTD5	BTB/POZ domain-containing protein KCTD5	0.0225	0.0129	0.0321	4.36e-06	0.0127
Obesity	KCTD5	BTB/POZ domain-containing protein KCTD5	0.0186	0.009	0.0282	0.000145	0.425
Endothelial dysfunction	KCTD5	BTB/POZ domain-containing protein KCTD5	0.0415	0.0319	0.0512	2.34e-17	6.84e-14
Coagulation	KCTD5	BTB/POZ domain-containing protein KCTD5	-0.0079	-0.0176	0.0017	0.106	1
Cardiac remodeling	KCTD5	BTB/POZ domain-containing protein KCTD5	-0.008	-0.0176	0.0016	0.104	1
Total CAD PRS	KCTD5	BTB/POZ domain-containing protein KCTD5	0.0056	-0.004	0.0152	0.254	1
Cholesterol-enriched lipoproteins	KDM3A	Lysine-specific demethylase 3A	-0.0055	-0.0153	0.0042	0.267	1
Triglyceride-rich lipoproteins	KDM3A	Lysine-specific demethylase 3A	-0.0022	-0.012	0.0076	0.656	1
Lipoprotein(a)	KDM3A	Lysine-specific demethylase 3A	-0.0056	-0.0154	0.0042	0.265	1
Metabolically unhealthy normal weight	KDM3A	Lysine-specific demethylase 3A	-0.0078	-0.0176	0.002	0.118	1
Obesity	KDM3A	Lysine-specific demethylase 3A	-0.0001	-0.0099	0.0097	0.98	1
Endothelial dysfunction	KDM3A	Lysine-specific demethylase 3A	0.0071	-0.0027	0.0169	0.154	1
Coagulation	KDM3A	Lysine-specific demethylase 3A	-0.0016	-0.0114	0.0083	0.755	1
Cardiac remodeling	KDM3A	Lysine-specific demethylase 3A	-0.0015	-0.0113	0.0083	0.76	1
Total CAD PRS	KDM3A	Lysine-specific demethylase 3A	-0.0045	-0.0143	0.0053	0.364	1
Cholesterol-enriched lipoproteins	KDR	Vascular endothelial growth factor receptor 2	0.0068	-0.0022	0.0157	0.137	1
Triglyceride-rich lipoproteins	KDR	Vascular endothelial growth factor receptor 2	0.0088	-0.0001	0.0177	0.054	1
Lipoprotein(a)	KDR	Vascular endothelial growth factor receptor 2	0.006	-0.003	0.0149	0.191	1
Metabolically unhealthy normal weight	KDR	Vascular endothelial growth factor receptor 2	0.0184	0.0094	0.0273	5.56e-05	0.163
Obesity	KDR	Vascular endothelial growth factor receptor 2	0.0012	-0.0077	0.0101	0.795	1
Endothelial dysfunction	KDR	Vascular endothelial growth factor receptor 2	-0.0228	-0.0318	-0.0139	5.81e-07	0.0017
Coagulation	KDR	Vascular endothelial growth factor receptor 2	-0.263	-0.2717	-0.2544	<1.00E-300	<1.00E-300
Cardiac remodeling	KDR	Vascular endothelial growth factor receptor 2	-0.0043	-0.0132	0.0046	0.346	1
Total CAD PRS	KDR	Vascular endothelial growth factor receptor 2	-0.0057	-0.0146	0.0032	0.212	1
Cholesterol-enriched lipoproteins	KEL	Kell blood group glycoprotein	-0.0098	-0.0186	-0.001	0.0283	1
Triglyceride-rich lipoproteins	KEL	Kell blood group glycoprotein	0.0134	0.0047	0.0222	0.00271	1
Lipoprotein(a)	KEL	Kell blood group glycoprotein	-0.0069	-0.0157	0.0019	0.124	1
Metabolically unhealthy normal weight	KEL	Kell blood group glycoprotein	0.0053	-0.0035	0.0141	0.235	1
Obesity	KEL	Kell blood group glycoprotein	0.0063	-0.0025	0.015	0.163	1
Endothelial dysfunction	KEL	Kell blood group glycoprotein	0.0315	0.0227	0.0403	2.35e-12	6.87e-09
Coagulation	KEL	Kell blood group glycoprotein	-0.2345	-0.243	-0.2259	<1.00E-300	<1.00E-300
Cardiac remodeling	KEL	Kell blood group glycoprotein	0.0012	-0.0076	0.0099	0.797	1
Total CAD PRS	KEL	Kell blood group glycoprotein	-0.0237	-0.0325	-0.0149	1.2e-07	0.000351
Cholesterol-enriched lipoproteins	KHDC3L	KH domain-containing protein 3	0.006	-0.0039	0.0158	0.233	1
Triglyceride-rich lipoproteins	KHDC3L	KH domain-containing protein 3	0.0037	-0.0061	0.0136	0.459	1
Lipoprotein(a)	KHDC3L	KH domain-containing protein 3	-0.0057	-0.0155	0.0042	0.259	1
Metabolically unhealthy normal weight	KHDC3L	KH domain-containing protein 3	-0.0052	-0.015	0.0047	0.301	1
Obesity	KHDC3L	KH domain-containing protein 3	0.0005	-0.0093	0.0104	0.913	1
Endothelial dysfunction	KHDC3L	KH domain-containing protein 3	0.0003	-0.0095	0.0102	0.95	1
Coagulation	KHDC3L	KH domain-containing protein 3	-0.0026	-0.0125	0.0072	0.599	1
Cardiac remodeling	KHDC3L	KH domain-containing protein 3	0.0009	-0.009	0.0107	0.86	1
Total CAD PRS	KHDC3L	KH domain-containing protein 3	0.0044	-0.0055	0.0142	0.384	1
Cholesterol-enriched lipoproteins	KHK	Ketohexokinase	-0.0031	-0.0128	0.0065	0.525	1
Triglyceride-rich lipoproteins	KHK	Ketohexokinase	0.0158	0.0061	0.0254	0.00139	1
Lipoprotein(a)	KHK	Ketohexokinase	0.0036	-0.0061	0.0132	0.472	1
Metabolically unhealthy normal weight	KHK	Ketohexokinase	0.035	0.0253	0.0447	1.34e-12	3.92e-09
Obesity	KHK	Ketohexokinase	0.0198	0.0102	0.0295	5.73e-05	0.167
Endothelial dysfunction	KHK	Ketohexokinase	0.0234	0.0137	0.0331	2.19e-06	0.0064
Coagulation	KHK	Ketohexokinase	-0.0096	-0.0193	0.0001	0.0525	1
Cardiac remodeling	KHK	Ketohexokinase	-0.0011	-0.0107	0.0086	0.831	1
Total CAD PRS	KHK	Ketohexokinase	0.0099	0.0002	0.0195	0.0457	1
Cholesterol-enriched lipoproteins	KIAA0319	Dyslexia-associated protein KIAA0319	-0.0061	-0.0156	0.0034	0.207	1
Triglyceride-rich lipoproteins	KIAA0319	Dyslexia-associated protein KIAA0319	-0.0139	-0.0234	-0.0043	0.00431	1
Lipoprotein(a)	KIAA0319	Dyslexia-associated protein KIAA0319	0.0073	-0.0022	0.0169	0.131	1
Metabolically unhealthy normal weight	KIAA0319	Dyslexia-associated protein KIAA0319	-0.0178	-0.0274	-0.0083	0.000243	0.709
Obesity	KIAA0319	Dyslexia-associated protein KIAA0319	-0.0253	-0.0348	-0.0158	1.86e-07	0.000544
Endothelial dysfunction	KIAA0319	Dyslexia-associated protein KIAA0319	0.0009	-0.0086	0.0105	0.847	1
Coagulation	KIAA0319	Dyslexia-associated protein KIAA0319	-0.0181	-0.0276	-0.0085	0.000204	0.596
Cardiac remodeling	KIAA0319	Dyslexia-associated protein KIAA0319	-0.0103	-0.0198	-0.0008	0.0343	1
Total CAD PRS	KIAA0319	Dyslexia-associated protein KIAA0319	-0.0097	-0.0192	-0.0002	0.0462	1
Cholesterol-enriched lipoproteins	KIAA1549	UPF0606 protein KIAA1549	0.0035	-0.0063	0.0132	0.486	1
Triglyceride-rich lipoproteins	KIAA1549	UPF0606 protein KIAA1549	0.0144	0.0046	0.0241	0.0038	1
Lipoprotein(a)	KIAA1549	UPF0606 protein KIAA1549	-0.0006	-0.0104	0.0091	0.901	1
Metabolically unhealthy normal weight	KIAA1549	UPF0606 protein KIAA1549	0.0108	0.001	0.0205	0.0307	1
Obesity	KIAA1549	UPF0606 protein KIAA1549	0.0047	-0.005	0.0144	0.344	1
Endothelial dysfunction	KIAA1549	UPF0606 protein KIAA1549	0.0036	-0.0061	0.0134	0.467	1
Coagulation	KIAA1549	UPF0606 protein KIAA1549	-0.0063	-0.0161	0.0035	0.207	1
Cardiac remodeling	KIAA1549	UPF0606 protein KIAA1549	0.0048	-0.0049	0.0146	0.333	1
Total CAD PRS	KIAA1549	UPF0606 protein KIAA1549	0.0062	-0.0036	0.0159	0.214	1
Cholesterol-enriched lipoproteins	KIAA1549L	UPF0606 protein KIAA1549L	0.0002	-0.0095	0.0099	0.967	1
Triglyceride-rich lipoproteins	KIAA1549L	UPF0606 protein KIAA1549L	0.0042	-0.0056	0.0139	0.403	1
Lipoprotein(a)	KIAA1549L	UPF0606 protein KIAA1549L	-0.0071	-0.0169	0.0026	0.152	1
Metabolically unhealthy normal weight	KIAA1549L	UPF0606 protein KIAA1549L	0.0037	-0.0061	0.0134	0.462	1
Obesity	KIAA1549L	UPF0606 protein KIAA1549L	-0.0077	-0.0174	0.002	0.121	1
Endothelial dysfunction	KIAA1549L	UPF0606 protein KIAA1549L	-0.0024	-0.0122	0.0074	0.631	1
Coagulation	KIAA1549L	UPF0606 protein KIAA1549L	-0.0067	-0.0165	0.003	0.177	1
Cardiac remodeling	KIAA1549L	UPF0606 protein KIAA1549L	-0.0042	-0.014	0.0055	0.395	1
Total CAD PRS	KIAA1549L	UPF0606 protein KIAA1549L	-0.0008	-0.0105	0.0089	0.873	1
Cholesterol-enriched lipoproteins	KIAA2013	Uncharacterized protein KIAA2013	0.0004	-0.0093	0.01	0.943	1
Triglyceride-rich lipoproteins	KIAA2013	Uncharacterized protein KIAA2013	0.006	-0.0037	0.0157	0.224	1
Lipoprotein(a)	KIAA2013	Uncharacterized protein KIAA2013	-0.0021	-0.0118	0.0076	0.673	1
Metabolically unhealthy normal weight	KIAA2013	Uncharacterized protein KIAA2013	0.0097	0	0.0194	0.0503	1
Obesity	KIAA2013	Uncharacterized protein KIAA2013	0.0034	-0.0063	0.0131	0.492	1
Endothelial dysfunction	KIAA2013	Uncharacterized protein KIAA2013	0.0013	-0.0084	0.011	0.795	1
Coagulation	KIAA2013	Uncharacterized protein KIAA2013	0.0001	-0.0096	0.0099	0.976	1
Cardiac remodeling	KIAA2013	Uncharacterized protein KIAA2013	-0.0009	-0.0106	0.0088	0.856	1
Total CAD PRS	KIAA2013	Uncharacterized protein KIAA2013	0.005	-0.0047	0.0147	0.312	1
Cholesterol-enriched lipoproteins	KIF1C	Kinesin-like protein KIF1C	-0.0017	-0.0114	0.008	0.726	1
Triglyceride-rich lipoproteins	KIF1C	Kinesin-like protein KIF1C	0.0124	0.0027	0.0221	0.0121	1
Lipoprotein(a)	KIF1C	Kinesin-like protein KIF1C	-0.0011	-0.0109	0.0086	0.817	1
Metabolically unhealthy normal weight	KIF1C	Kinesin-like protein KIF1C	0.0064	-0.0033	0.0161	0.199	1
Obesity	KIF1C	Kinesin-like protein KIF1C	0.0203	0.0105	0.03	4.32e-05	0.126
Endothelial dysfunction	KIF1C	Kinesin-like protein KIF1C	0.0088	-0.0009	0.0186	0.0751	1
Coagulation	KIF1C	Kinesin-like protein KIF1C	0.0057	-0.004	0.0155	0.248	1
Cardiac remodeling	KIF1C	Kinesin-like protein KIF1C	-0.0078	-0.0175	0.0019	0.114	1
Total CAD PRS	KIF1C	Kinesin-like protein KIF1C	0.0009	-0.0088	0.0106	0.851	1
Cholesterol-enriched lipoproteins	KIF20B	Kinesin-like protein KIF20B	0.0003	-0.0095	0.0101	0.947	1
Triglyceride-rich lipoproteins	KIF20B	Kinesin-like protein KIF20B	-0.0037	-0.0135	0.0061	0.461	1
Lipoprotein(a)	KIF20B	Kinesin-like protein KIF20B	-0.0014	-0.0112	0.0084	0.783	1
Metabolically unhealthy normal weight	KIF20B	Kinesin-like protein KIF20B	-0.0021	-0.0119	0.0078	0.682	1
Obesity	KIF20B	Kinesin-like protein KIF20B	0.001	-0.0088	0.0108	0.841	1
Endothelial dysfunction	KIF20B	Kinesin-like protein KIF20B	0.0012	-0.0086	0.011	0.81	1
Coagulation	KIF20B	Kinesin-like protein KIF20B	-0.0062	-0.016	0.0037	0.218	1
Cardiac remodeling	KIF20B	Kinesin-like protein KIF20B	-0.0025	-0.0123	0.0073	0.622	1
Total CAD PRS	KIF20B	Kinesin-like protein KIF20B	-0.0036	-0.0134	0.0062	0.47	1
Cholesterol-enriched lipoproteins	KIF22	Kinesin-like protein KIF22	-0.0061	-0.0158	0.0037	0.222	1
Triglyceride-rich lipoproteins	KIF22	Kinesin-like protein KIF22	0.0223	0.0126	0.0321	6.97e-06	0.0204
Lipoprotein(a)	KIF22	Kinesin-like protein KIF22	-0.0055	-0.0153	0.0042	0.268	1
Metabolically unhealthy normal weight	KIF22	Kinesin-like protein KIF22	0.0129	0.0032	0.0227	0.00931	1
Obesity	KIF22	Kinesin-like protein KIF22	0.0113	0.0016	0.0211	0.0229	1
Endothelial dysfunction	KIF22	Kinesin-like protein KIF22	0.0131	0.0033	0.0229	0.00861	1
Coagulation	KIF22	Kinesin-like protein KIF22	0.0052	-0.0046	0.0149	0.301	1
Cardiac remodeling	KIF22	Kinesin-like protein KIF22	-0.0039	-0.0137	0.0058	0.43	1
Total CAD PRS	KIF22	Kinesin-like protein KIF22	0.0017	-0.0081	0.0114	0.739	1
Cholesterol-enriched lipoproteins	KIFBP	KIF-binding protein	-0.0054	-0.0144	0.0036	0.239	1
Triglyceride-rich lipoproteins	KIFBP	KIF-binding protein	0.0071	-0.0019	0.0161	0.124	1
Lipoprotein(a)	KIFBP	KIF-binding protein	-0.0001	-0.0091	0.0089	0.98	1
Metabolically unhealthy normal weight	KIFBP	KIF-binding protein	0.0086	-0.0004	0.0176	0.0607	1
Obesity	KIFBP	KIF-binding protein	-0.0053	-0.0143	0.0038	0.253	1
Endothelial dysfunction	KIFBP	KIF-binding protein	0.0208	0.0118	0.0298	6.17e-06	0.018
Coagulation	KIFBP	KIF-binding protein	-0.0012	-0.0103	0.0078	0.789	1
Cardiac remodeling	KIFBP	KIF-binding protein	-0.0042	-0.0132	0.0048	0.363	1
Total CAD PRS	KIFBP	KIF-binding protein	-0.0033	-0.0123	0.0057	0.476	1
Cholesterol-enriched lipoproteins	KIR2DL2	Killer cell immunoglobulin-like receptor 2DL2	-0.0019	-0.0115	0.0076	0.691	1
Triglyceride-rich lipoproteins	KIR2DL2	Killer cell immunoglobulin-like receptor 2DL2	0.0048	-0.0048	0.0144	0.325	1
Lipoprotein(a)	KIR2DL2	Killer cell immunoglobulin-like receptor 2DL2	0.0062	-0.0034	0.0157	0.208	1
Metabolically unhealthy normal weight	KIR2DL2	Killer cell immunoglobulin-like receptor 2DL2	-0.0083	-0.0179	0.0013	0.0896	1
Obesity	KIR2DL2	Killer cell immunoglobulin-like receptor 2DL2	0.0031	-0.0065	0.0126	0.529	1
Endothelial dysfunction	KIR2DL2	Killer cell immunoglobulin-like receptor 2DL2	0.0443	0.0348	0.0539	1.13e-19	3.3e-16
Coagulation	KIR2DL2	Killer cell immunoglobulin-like receptor 2DL2	-0.0158	-0.0254	-0.0062	0.00127	1
Cardiac remodeling	KIR2DL2	Killer cell immunoglobulin-like receptor 2DL2	-0.0022	-0.0117	0.0074	0.654	1
Total CAD PRS	KIR2DL2	Killer cell immunoglobulin-like receptor 2DL2	0.0052	-0.0044	0.0147	0.288	1
Cholesterol-enriched lipoproteins	KIR2DL3	Killer cell immunoglobulin-like receptor 2DL3	0.0013	-0.0076	0.0103	0.77	1
Triglyceride-rich lipoproteins	KIR2DL3	Killer cell immunoglobulin-like receptor 2DL3	0.0046	-0.0044	0.0136	0.318	1
Lipoprotein(a)	KIR2DL3	Killer cell immunoglobulin-like receptor 2DL3	0.0038	-0.0052	0.0128	0.406	1
Metabolically unhealthy normal weight	KIR2DL3	Killer cell immunoglobulin-like receptor 2DL3	-0.0067	-0.0157	0.0023	0.143	1
Obesity	KIR2DL3	Killer cell immunoglobulin-like receptor 2DL3	-0.0044	-0.0134	0.0046	0.338	1
Endothelial dysfunction	KIR2DL3	Killer cell immunoglobulin-like receptor 2DL3	0.0447	0.0357	0.0537	2.2e-22	6.43e-19
Coagulation	KIR2DL3	Killer cell immunoglobulin-like receptor 2DL3	-0.0126	-0.0216	-0.0036	0.00629	1
Cardiac remodeling	KIR2DL3	Killer cell immunoglobulin-like receptor 2DL3	-0.0014	-0.0103	0.0076	0.767	1
Total CAD PRS	KIR2DL3	Killer cell immunoglobulin-like receptor 2DL3	0.0039	-0.0051	0.0129	0.394	1
Cholesterol-enriched lipoproteins	KIR2DS4	Killer cell immunoglobulin-like receptor 2DS4	0.0009	-0.0088	0.0105	0.862	1
Triglyceride-rich lipoproteins	KIR2DS4	Killer cell immunoglobulin-like receptor 2DS4	0.004	-0.0056	0.0137	0.415	1
Lipoprotein(a)	KIR2DS4	Killer cell immunoglobulin-like receptor 2DS4	-0.0018	-0.0115	0.0078	0.71	1
Metabolically unhealthy normal weight	KIR2DS4	Killer cell immunoglobulin-like receptor 2DS4	-0.006	-0.0157	0.0036	0.222	1
Obesity	KIR2DS4	Killer cell immunoglobulin-like receptor 2DS4	-0.0011	-0.0107	0.0086	0.827	1
Endothelial dysfunction	KIR2DS4	Killer cell immunoglobulin-like receptor 2DS4	0.0207	0.011	0.0304	2.76e-05	0.0807
Coagulation	KIR2DS4	Killer cell immunoglobulin-like receptor 2DS4	-0.002	-0.0117	0.0077	0.682	1
Cardiac remodeling	KIR2DS4	Killer cell immunoglobulin-like receptor 2DS4	0.0049	-0.0048	0.0145	0.324	1
Total CAD PRS	KIR2DS4	Killer cell immunoglobulin-like receptor 2DS4	0.002	-0.0076	0.0117	0.68	1
Cholesterol-enriched lipoproteins	KIR3DL1	Killer cell immunoglobulin-like receptor 3DL1	0.0004	-0.0087	0.0095	0.926	1
Triglyceride-rich lipoproteins	KIR3DL1	Killer cell immunoglobulin-like receptor 3DL1	-0.0056	-0.0147	0.0035	0.228	1
Lipoprotein(a)	KIR3DL1	Killer cell immunoglobulin-like receptor 3DL1	0.0012	-0.0079	0.0103	0.802	1
Metabolically unhealthy normal weight	KIR3DL1	Killer cell immunoglobulin-like receptor 3DL1	-0.0069	-0.016	0.0022	0.14	1
Obesity	KIR3DL1	Killer cell immunoglobulin-like receptor 3DL1	-0.0062	-0.0153	0.0029	0.182	1
Endothelial dysfunction	KIR3DL1	Killer cell immunoglobulin-like receptor 3DL1	0.0249	0.0158	0.034	8.39e-08	0.000245
Coagulation	KIR3DL1	Killer cell immunoglobulin-like receptor 3DL1	-0.002	-0.0111	0.0071	0.669	1
Cardiac remodeling	KIR3DL1	Killer cell immunoglobulin-like receptor 3DL1	0.0024	-0.0067	0.0115	0.608	1
Total CAD PRS	KIR3DL1	Killer cell immunoglobulin-like receptor 3DL1	0.0002	-0.0089	0.0093	0.965	1
Cholesterol-enriched lipoproteins	KIR3DL2	Killer cell immunoglobulin-like receptor 3DL2	-0.0003	-0.0101	0.0095	0.952	1
Triglyceride-rich lipoproteins	KIR3DL2	Killer cell immunoglobulin-like receptor 3DL2	0.0118	0.002	0.0217	0.0182	1
Lipoprotein(a)	KIR3DL2	Killer cell immunoglobulin-like receptor 3DL2	0.0002	-0.0097	0.01	0.97	1
Metabolically unhealthy normal weight	KIR3DL2	Killer cell immunoglobulin-like receptor 3DL2	-0.0025	-0.0124	0.0073	0.615	1
Obesity	KIR3DL2	Killer cell immunoglobulin-like receptor 3DL2	-0.0029	-0.0127	0.007	0.567	1
Endothelial dysfunction	KIR3DL2	Killer cell immunoglobulin-like receptor 3DL2	0.0073	-0.0025	0.0172	0.146	1
Coagulation	KIR3DL2	Killer cell immunoglobulin-like receptor 3DL2	-0.004	-0.0139	0.0058	0.424	1
Cardiac remodeling	KIR3DL2	Killer cell immunoglobulin-like receptor 3DL2	0.0023	-0.0076	0.0121	0.65	1
Total CAD PRS	KIR3DL2	Killer cell immunoglobulin-like receptor 3DL2	0.0035	-0.0064	0.0133	0.489	1
Cholesterol-enriched lipoproteins	KIRREL1	Kin of IRRE-like protein 1	0.0056	-0.0043	0.0154	0.267	1
Triglyceride-rich lipoproteins	KIRREL1	Kin of IRRE-like protein 1	0.001	-0.0088	0.0108	0.837	1
Lipoprotein(a)	KIRREL1	Kin of IRRE-like protein 1	-0.0069	-0.0168	0.0029	0.166	1
Metabolically unhealthy normal weight	KIRREL1	Kin of IRRE-like protein 1	0.0132	0.0034	0.023	0.00851	1
Obesity	KIRREL1	Kin of IRRE-like protein 1	0.0044	-0.0054	0.0142	0.377	1
Endothelial dysfunction	KIRREL1	Kin of IRRE-like protein 1	0.0127	0.0028	0.0225	0.0117	1
Coagulation	KIRREL1	Kin of IRRE-like protein 1	-0.0008	-0.0107	0.009	0.87	1
Cardiac remodeling	KIRREL1	Kin of IRRE-like protein 1	-0.003	-0.0128	0.0068	0.552	1
Total CAD PRS	KIRREL1	Kin of IRRE-like protein 1	0.0031	-0.0067	0.0129	0.532	1
Cholesterol-enriched lipoproteins	KIRREL2	Kin of IRRE-like protein 2	0.0007	-0.0083	0.0097	0.879	1
Triglyceride-rich lipoproteins	KIRREL2	Kin of IRRE-like protein 2	-0.0061	-0.0151	0.0028	0.18	1
Lipoprotein(a)	KIRREL2	Kin of IRRE-like protein 2	-0.0018	-0.0108	0.0072	0.689	1
Metabolically unhealthy normal weight	KIRREL2	Kin of IRRE-like protein 2	-0.0054	-0.0144	0.0036	0.239	1
Obesity	KIRREL2	Kin of IRRE-like protein 2	-0.0164	-0.0253	-0.0074	0.000351	1
Endothelial dysfunction	KIRREL2	Kin of IRRE-like protein 2	0.0033	-0.0057	0.0123	0.475	1
Coagulation	KIRREL2	Kin of IRRE-like protein 2	-0.1019	-0.1108	-0.0929	1.78e-109	5.2e-106
Cardiac remodeling	KIRREL2	Kin of IRRE-like protein 2	-0.0049	-0.0139	0.0041	0.288	1
Total CAD PRS	KIRREL2	Kin of IRRE-like protein 2	-0.0177	-0.0267	-0.0087	0.00011	0.32
Cholesterol-enriched lipoproteins	KIT	Mast/stem cell growth factor receptor Kit	0.0011	-0.0076	0.0097	0.81	1
Triglyceride-rich lipoproteins	KIT	Mast/stem cell growth factor receptor Kit	-0.0137	-0.0223	-0.005	0.00199	1
Lipoprotein(a)	KIT	Mast/stem cell growth factor receptor Kit	0.0066	-0.0021	0.0153	0.135	1
Metabolically unhealthy normal weight	KIT	Mast/stem cell growth factor receptor Kit	-0.0342	-0.0429	-0.0255	1.18e-14	3.45e-11
Obesity	KIT	Mast/stem cell growth factor receptor Kit	-0.0204	-0.029	-0.0117	4.22e-06	0.0123
Endothelial dysfunction	KIT	Mast/stem cell growth factor receptor Kit	-0.0041	-0.0128	0.0045	0.35	1
Coagulation	KIT	Mast/stem cell growth factor receptor Kit	0.0034	-0.0053	0.0121	0.44	1
Cardiac remodeling	KIT	Mast/stem cell growth factor receptor Kit	-0.007	-0.0157	0.0016	0.112	1
Total CAD PRS	KIT	Mast/stem cell growth factor receptor Kit	-0.0146	-0.0233	-0.006	0.000941	1
Cholesterol-enriched lipoproteins	KITLG	Kit ligand	0.0003	-0.0087	0.0092	0.95	1
Triglyceride-rich lipoproteins	KITLG	Kit ligand	-0.0801	-0.089	-0.0711	3.35e-69	9.79e-66
Lipoprotein(a)	KITLG	Kit ligand	0.0073	-0.0017	0.0162	0.11	1
Metabolically unhealthy normal weight	KITLG	Kit ligand	-0.034	-0.0429	-0.0251	9.39e-14	2.74e-10
Obesity	KITLG	Kit ligand	-0.0108	-0.0197	-0.0019	0.0179	1
Endothelial dysfunction	KITLG	Kit ligand	-0.0325	-0.0414	-0.0235	1.23e-12	3.6e-09
Coagulation	KITLG	Kit ligand	-0.0373	-0.0463	-0.0283	3.41e-16	9.97e-13
Cardiac remodeling	KITLG	Kit ligand	-0.0052	-0.0141	0.0038	0.257	1
Total CAD PRS	KITLG	Kit ligand	-0.0197	-0.0287	-0.0108	1.53e-05	0.0447
Cholesterol-enriched lipoproteins	KLB	Beta-klotho	0.0135	0.0045	0.0226	0.00335	1
Triglyceride-rich lipoproteins	KLB	Beta-klotho	-0.0257	-0.0347	-0.0166	2.71e-08	7.92e-05
Lipoprotein(a)	KLB	Beta-klotho	0.0034	-0.0057	0.0124	0.466	1
Metabolically unhealthy normal weight	KLB	Beta-klotho	-0.0412	-0.0503	-0.0322	4.71e-19	1.38e-15
Obesity	KLB	Beta-klotho	-0.0127	-0.0217	-0.0036	0.00606	1
Endothelial dysfunction	KLB	Beta-klotho	-0.0148	-0.0238	-0.0057	0.00141	1
Coagulation	KLB	Beta-klotho	-0.0109	-0.0199	-0.0018	0.0191	1
Cardiac remodeling	KLB	Beta-klotho	-0.0125	-0.0215	-0.0034	0.00698	1
Total CAD PRS	KLB	Beta-klotho	-0.0148	-0.0238	-0.0057	0.00139	1
Cholesterol-enriched lipoproteins	KLF4	Krueppel-like factor 4	-0.01	-0.0197	-0.0003	0.0436	1
Triglyceride-rich lipoproteins	KLF4	Krueppel-like factor 4	0.0116	0.0019	0.0213	0.0193	1
Lipoprotein(a)	KLF4	Krueppel-like factor 4	0.0079	-0.0018	0.0176	0.112	1
Metabolically unhealthy normal weight	KLF4	Krueppel-like factor 4	0.0113	0.0015	0.021	0.0233	1
Obesity	KLF4	Krueppel-like factor 4	0.0145	0.0048	0.0242	0.00344	1
Endothelial dysfunction	KLF4	Krueppel-like factor 4	0.0213	0.0115	0.031	1.88e-05	0.055
Coagulation	KLF4	Krueppel-like factor 4	-0.0165	-0.0262	-0.0068	0.000903	1
Cardiac remodeling	KLF4	Krueppel-like factor 4	0.0018	-0.0079	0.0116	0.712	1
Total CAD PRS	KLF4	Krueppel-like factor 4	0.0101	0.0004	0.0198	0.0418	1
Cholesterol-enriched lipoproteins	KLHL41	Kelch-like protein 41	-0.0037	-0.0131	0.0057	0.442	1
Triglyceride-rich lipoproteins	KLHL41	Kelch-like protein 41	0.0101	0.0007	0.0195	0.0347	1
Lipoprotein(a)	KLHL41	Kelch-like protein 41	-0.0082	-0.0176	0.0012	0.0884	1
Metabolically unhealthy normal weight	KLHL41	Kelch-like protein 41	0.0096	0.0002	0.019	0.0457	1
Obesity	KLHL41	Kelch-like protein 41	0.0074	-0.0019	0.0168	0.12	1
Endothelial dysfunction	KLHL41	Kelch-like protein 41	-0.0125	-0.0219	-0.0031	0.00905	1
Coagulation	KLHL41	Kelch-like protein 41	-0.002	-0.0114	0.0074	0.679	1
Cardiac remodeling	KLHL41	Kelch-like protein 41	-0.0044	-0.0137	0.005	0.363	1
Total CAD PRS	KLHL41	Kelch-like protein 41	0.0017	-0.0077	0.0111	0.726	1
Cholesterol-enriched lipoproteins	KLK1	Kallikrein-1	-0.0054	-0.0144	0.0036	0.238	1
Triglyceride-rich lipoproteins	KLK1	Kallikrein-1	-0.0097	-0.0187	-0.0007	0.0344	1
Lipoprotein(a)	KLK1	Kallikrein-1	0.0019	-0.0071	0.0109	0.672	1
Metabolically unhealthy normal weight	KLK1	Kallikrein-1	-0.0134	-0.0224	-0.0044	0.00362	1
Obesity	KLK1	Kallikrein-1	-0.0078	-0.0168	0.0012	0.0897	1
Endothelial dysfunction	KLK1	Kallikrein-1	-0.0046	-0.0136	0.0044	0.313	1
Coagulation	KLK1	Kallikrein-1	-0.0394	-0.0484	-0.0304	1.06e-17	3.1e-14
Cardiac remodeling	KLK1	Kallikrein-1	-0.0043	-0.0133	0.0047	0.352	1
Total CAD PRS	KLK1	Kallikrein-1	-0.0122	-0.0212	-0.0032	0.00772	1
Cholesterol-enriched lipoproteins	KLK10	Kallikrein-10	-0.016	-0.025	-0.007	0.000466	1
Triglyceride-rich lipoproteins	KLK10	Kallikrein-10	0.0006	-0.0083	0.0096	0.892	1
Lipoprotein(a)	KLK10	Kallikrein-10	0.0174	0.0084	0.0264	0.000142	0.415
Metabolically unhealthy normal weight	KLK10	Kallikrein-10	-0.0006	-0.0096	0.0083	0.887	1
Obesity	KLK10	Kallikrein-10	-0.0133	-0.0223	-0.0043	0.0036	1
Endothelial dysfunction	KLK10	Kallikrein-10	-0.0018	-0.0108	0.0072	0.694	1
Coagulation	KLK10	Kallikrein-10	-0.0114	-0.0204	-0.0024	0.0129	1
Cardiac remodeling	KLK10	Kallikrein-10	-0.0114	-0.0203	-0.0024	0.013	1
Total CAD PRS	KLK10	Kallikrein-10	0.0008	-0.0082	0.0098	0.861	1
Cholesterol-enriched lipoproteins	KLK11	Kallikrein-11	-0.0106	-0.0195	-0.0017	0.019	1
Triglyceride-rich lipoproteins	KLK11	Kallikrein-11	-0.0042	-0.0131	0.0047	0.353	1
Lipoprotein(a)	KLK11	Kallikrein-11	0.0024	-0.0064	0.0113	0.59	1
Metabolically unhealthy normal weight	KLK11	Kallikrein-11	-0.0064	-0.0152	0.0025	0.161	1
Obesity	KLK11	Kallikrein-11	-0.0131	-0.022	-0.0043	0.00373	1
Endothelial dysfunction	KLK11	Kallikrein-11	-0.0005	-0.0094	0.0084	0.914	1
Coagulation	KLK11	Kallikrein-11	-0.0104	-0.0193	-0.0015	0.0221	1
Cardiac remodeling	KLK11	Kallikrein-11	-0.0012	-0.01	0.0077	0.798	1
Total CAD PRS	KLK11	Kallikrein-11	-0.0104	-0.0193	-0.0015	0.0218	1
Cholesterol-enriched lipoproteins	KLK12	Kallikrein-12	-0.008	-0.0171	0.001	0.0826	1
Triglyceride-rich lipoproteins	KLK12	Kallikrein-12	-0.0073	-0.0164	0.0018	0.115	1
Lipoprotein(a)	KLK12	Kallikrein-12	0.0046	-0.0045	0.0136	0.327	1
Metabolically unhealthy normal weight	KLK12	Kallikrein-12	-0.0057	-0.0148	0.0034	0.221	1
Obesity	KLK12	Kallikrein-12	0.004	-0.0051	0.0131	0.385	1
Endothelial dysfunction	KLK12	Kallikrein-12	0.0039	-0.0052	0.013	0.401	1
Coagulation	KLK12	Kallikrein-12	-0.0159	-0.025	-0.0068	0.000604	1
Cardiac remodeling	KLK12	Kallikrein-12	0.0055	-0.0036	0.0146	0.233	1
Total CAD PRS	KLK12	Kallikrein-12	-0.0057	-0.0148	0.0034	0.216	1
Cholesterol-enriched lipoproteins	KLK13	Kallikrein-13	-0.0008	-0.0097	0.0081	0.861	1
Triglyceride-rich lipoproteins	KLK13	Kallikrein-13	-0.0115	-0.0204	-0.0026	0.0116	1
Lipoprotein(a)	KLK13	Kallikrein-13	0.0046	-0.0043	0.0136	0.308	1
Metabolically unhealthy normal weight	KLK13	Kallikrein-13	0.0061	-0.0028	0.015	0.182	1
Obesity	KLK13	Kallikrein-13	-0.0075	-0.0164	0.0015	0.101	1
Endothelial dysfunction	KLK13	Kallikrein-13	-0.0207	-0.0296	-0.0117	5.79e-06	0.0169
Coagulation	KLK13	Kallikrein-13	-0.004	-0.0129	0.0049	0.381	1
Cardiac remodeling	KLK13	Kallikrein-13	-0.0015	-0.0104	0.0075	0.748	1
Total CAD PRS	KLK13	Kallikrein-13	-0.0046	-0.0136	0.0043	0.308	1
Cholesterol-enriched lipoproteins	KLK14	Kallikrein-14	0.0035	-0.0053	0.0123	0.434	1
Triglyceride-rich lipoproteins	KLK14	Kallikrein-14	-0.0137	-0.0225	-0.005	0.00215	1
Lipoprotein(a)	KLK14	Kallikrein-14	0.0168	0.008	0.0255	0.000184	0.539
Metabolically unhealthy normal weight	KLK14	Kallikrein-14	-0.0118	-0.0205	-0.003	0.00867	1
Obesity	KLK14	Kallikrein-14	-0.0105	-0.0192	-0.0017	0.0193	1
Endothelial dysfunction	KLK14	Kallikrein-14	-0.0054	-0.0142	0.0034	0.23	1
Coagulation	KLK14	Kallikrein-14	-0.0422	-0.051	-0.0334	5.63e-21	1.65e-17
Cardiac remodeling	KLK14	Kallikrein-14	0.0031	-0.0057	0.0119	0.487	1
Total CAD PRS	KLK14	Kallikrein-14	0.0023	-0.0064	0.0111	0.6	1
Cholesterol-enriched lipoproteins	KLK15	Kallikrein-15	-0.0055	-0.0151	0.0041	0.262	1
Triglyceride-rich lipoproteins	KLK15	Kallikrein-15	-0.0072	-0.0168	0.0025	0.145	1
Lipoprotein(a)	KLK15	Kallikrein-15	-0.0014	-0.011	0.0083	0.778	1
Metabolically unhealthy normal weight	KLK15	Kallikrein-15	-0.012	-0.0216	-0.0023	0.0151	1
Obesity	KLK15	Kallikrein-15	-0.0013	-0.0109	0.0084	0.794	1
Endothelial dysfunction	KLK15	Kallikrein-15	-0.0015	-0.0111	0.0082	0.764	1
Coagulation	KLK15	Kallikrein-15	-0.0157	-0.0254	-0.006	0.00146	1
Cardiac remodeling	KLK15	Kallikrein-15	-0.0122	-0.0218	-0.0026	0.0132	1
Total CAD PRS	KLK15	Kallikrein-15	-0.0091	-0.0187	0.0005	0.0641	1
Cholesterol-enriched lipoproteins	KLK3	Prostate-specific antigen	-0.0011	-0.0071	0.005	0.733	1
Triglyceride-rich lipoproteins	KLK3	Prostate-specific antigen	-0.0028	-0.0088	0.0033	0.368	1
Lipoprotein(a)	KLK3	Prostate-specific antigen	-0.0024	-0.0084	0.0037	0.441	1
Metabolically unhealthy normal weight	KLK3	Prostate-specific antigen	0.0023	-0.0038	0.0083	0.463	1
Obesity	KLK3	Prostate-specific antigen	-0.0014	-0.0075	0.0046	0.643	1
Endothelial dysfunction	KLK3	Prostate-specific antigen	0.0037	-0.0024	0.0097	0.232	1
Coagulation	KLK3	Prostate-specific antigen	0.005	-0.001	0.0111	0.105	1
Cardiac remodeling	KLK3	Prostate-specific antigen	-0.0009	-0.0069	0.0051	0.771	1
Total CAD PRS	KLK3	Prostate-specific antigen	-0.0027	-0.0088	0.0033	0.374	1
Cholesterol-enriched lipoproteins	KLK4	Kallikrein-4	0.0137	0.0054	0.0221	0.00126	1
Triglyceride-rich lipoproteins	KLK4	Kallikrein-4	-0.0026	-0.011	0.0057	0.539	1
Lipoprotein(a)	KLK4	Kallikrein-4	0.0062	-0.0022	0.0145	0.149	1
Metabolically unhealthy normal weight	KLK4	Kallikrein-4	-0.0114	-0.0197	-0.003	0.00764	1
Obesity	KLK4	Kallikrein-4	0.0015	-0.0069	0.0098	0.733	1
Endothelial dysfunction	KLK4	Kallikrein-4	-0.0007	-0.009	0.0077	0.874	1
Coagulation	KLK4	Kallikrein-4	0.0045	-0.0039	0.0128	0.295	1
Cardiac remodeling	KLK4	Kallikrein-4	0.0096	0.0013	0.018	0.024	1
Total CAD PRS	KLK4	Kallikrein-4	0.0201	0.0118	0.0284	2.31e-06	0.00675
Cholesterol-enriched lipoproteins	KLK6	Kallikrein-6	-0.0093	-0.0182	-0.0004	0.0399	1
Triglyceride-rich lipoproteins	KLK6	Kallikrein-6	-0.0085	-0.0174	0.0003	0.0594	1
Lipoprotein(a)	KLK6	Kallikrein-6	0.0099	0.001	0.0188	0.0286	1
Metabolically unhealthy normal weight	KLK6	Kallikrein-6	-0.0048	-0.0137	0.0041	0.288	1
Obesity	KLK6	Kallikrein-6	-0.016	-0.0249	-0.0072	0.000389	1
Endothelial dysfunction	KLK6	Kallikrein-6	0.0006	-0.0083	0.0095	0.897	1
Coagulation	KLK6	Kallikrein-6	-0.0118	-0.0207	-0.003	0.00903	1
Cardiac remodeling	KLK6	Kallikrein-6	-0.0149	-0.0237	-0.006	0.00102	1
Total CAD PRS	KLK6	Kallikrein-6	-0.0055	-0.0144	0.0034	0.225	1
Cholesterol-enriched lipoproteins	KLK7	Kallikrein-7	-0.0098	-0.0195	-0.0001	0.0482	1
Triglyceride-rich lipoproteins	KLK7	Kallikrein-7	-0.0089	-0.0186	0.0008	0.0737	1
Lipoprotein(a)	KLK7	Kallikrein-7	0.0029	-0.0068	0.0126	0.56	1
Metabolically unhealthy normal weight	KLK7	Kallikrein-7	-0.0042	-0.0139	0.0055	0.397	1
Obesity	KLK7	Kallikrein-7	-0.0101	-0.0199	-0.0004	0.0407	1
Endothelial dysfunction	KLK7	Kallikrein-7	-0.0276	-0.0373	-0.0179	2.74e-08	8.01e-05
Coagulation	KLK7	Kallikrein-7	-0.0152	-0.025	-0.0055	0.00223	1
Cardiac remodeling	KLK7	Kallikrein-7	-0.0158	-0.0255	-0.0061	0.00142	1
Total CAD PRS	KLK7	Kallikrein-7	-0.0118	-0.0216	-0.0021	0.0169	1
Cholesterol-enriched lipoproteins	KLK8	Kallikrein-8	-0.0064	-0.0152	0.0024	0.155	1
Triglyceride-rich lipoproteins	KLK8	Kallikrein-8	-0.0019	-0.0107	0.0069	0.67	1
Lipoprotein(a)	KLK8	Kallikrein-8	-0.0012	-0.0101	0.0076	0.782	1
Metabolically unhealthy normal weight	KLK8	Kallikrein-8	-0.0074	-0.0163	0.0014	0.0984	1
Obesity	KLK8	Kallikrein-8	0.0039	-0.0049	0.0128	0.382	1
Endothelial dysfunction	KLK8	Kallikrein-8	-0.0094	-0.0182	-0.0005	0.0374	1
Coagulation	KLK8	Kallikrein-8	-0.0047	-0.0135	0.0042	0.3	1
Cardiac remodeling	KLK8	Kallikrein-8	-0.0046	-0.0134	0.0043	0.312	1
Total CAD PRS	KLK8	Kallikrein-8	-0.0096	-0.0185	-0.0008	0.0322	1
Cholesterol-enriched lipoproteins	KLKB1	Plasma kallikrein	-0.0166	-0.026	-0.0071	0.000598	1
Triglyceride-rich lipoproteins	KLKB1	Plasma kallikrein	-0.0024	-0.0118	0.0071	0.621	1
Lipoprotein(a)	KLKB1	Plasma kallikrein	-0.0117	-0.0211	-0.0022	0.0157	1
Metabolically unhealthy normal weight	KLKB1	Plasma kallikrein	0.0056	-0.0038	0.0151	0.244	1
Obesity	KLKB1	Plasma kallikrein	0.0085	-0.001	0.0179	0.0792	1
Endothelial dysfunction	KLKB1	Plasma kallikrein	-0.0105	-0.0199	-0.001	0.0303	1
Coagulation	KLKB1	Plasma kallikrein	0.0124	0.003	0.0219	0.0101	1
Cardiac remodeling	KLKB1	Plasma kallikrein	-0.0176	-0.0271	-0.0082	0.000262	0.765
Total CAD PRS	KLKB1	Plasma kallikrein	-0.011	-0.0205	-0.0016	0.0221	1
Cholesterol-enriched lipoproteins	KLRB1	Killer cell lectin-like receptor subfamily B member 1	-0.0091	-0.0179	-0.0002	0.0442	1
Triglyceride-rich lipoproteins	KLRB1	Killer cell lectin-like receptor subfamily B member 1	0.0274	0.0186	0.0363	1.22e-09	3.57e-06
Lipoprotein(a)	KLRB1	Killer cell lectin-like receptor subfamily B member 1	-0.0048	-0.0136	0.0041	0.292	1
Metabolically unhealthy normal weight	KLRB1	Killer cell lectin-like receptor subfamily B member 1	0.0034	-0.0055	0.0122	0.453	1
Obesity	KLRB1	Killer cell lectin-like receptor subfamily B member 1	0.0075	-0.0014	0.0163	0.0982	1
Endothelial dysfunction	KLRB1	Killer cell lectin-like receptor subfamily B member 1	0.086	0.0772	0.0949	5.56e-81	1.63e-77
Coagulation	KLRB1	Killer cell lectin-like receptor subfamily B member 1	-0.0412	-0.0501	-0.0323	8.33e-20	2.43e-16
Cardiac remodeling	KLRB1	Killer cell lectin-like receptor subfamily B member 1	-0.0095	-0.0183	-0.0006	0.0355	1
Total CAD PRS	KLRB1	Killer cell lectin-like receptor subfamily B member 1	0.0025	-0.0064	0.0113	0.586	1
Cholesterol-enriched lipoproteins	KLRC1	NKG2-A/NKG2-B type II integral membrane protein	0.0073	-0.0025	0.0171	0.147	1
Triglyceride-rich lipoproteins	KLRC1	NKG2-A/NKG2-B type II integral membrane protein	0.0029	-0.0069	0.0127	0.558	1
Lipoprotein(a)	KLRC1	NKG2-A/NKG2-B type II integral membrane protein	-0.0036	-0.0134	0.0062	0.472	1
Metabolically unhealthy normal weight	KLRC1	NKG2-A/NKG2-B type II integral membrane protein	0.0008	-0.009	0.0107	0.866	1
Obesity	KLRC1	NKG2-A/NKG2-B type II integral membrane protein	0.001	-0.0088	0.0108	0.84	1
Endothelial dysfunction	KLRC1	NKG2-A/NKG2-B type II integral membrane protein	0.0051	-0.0048	0.0149	0.312	1
Coagulation	KLRC1	NKG2-A/NKG2-B type II integral membrane protein	0.0012	-0.0087	0.011	0.818	1
Cardiac remodeling	KLRC1	NKG2-A/NKG2-B type II integral membrane protein	-0.0025	-0.0123	0.0073	0.619	1
Total CAD PRS	KLRC1	NKG2-A/NKG2-B type II integral membrane protein	0.0047	-0.0052	0.0145	0.352	1
Cholesterol-enriched lipoproteins	KLRD1	Natural killer cells antigen CD94	-0.0043	-0.013	0.0044	0.335	1
Triglyceride-rich lipoproteins	KLRD1	Natural killer cells antigen CD94	0.0166	0.0079	0.0253	0.000174	0.51
Lipoprotein(a)	KLRD1	Natural killer cells antigen CD94	0.0013	-0.0074	0.0099	0.778	1
Metabolically unhealthy normal weight	KLRD1	Natural killer cells antigen CD94	0.0045	-0.0042	0.0132	0.313	1
Obesity	KLRD1	Natural killer cells antigen CD94	0.0153	0.0066	0.024	0.000548	1
Endothelial dysfunction	KLRD1	Natural killer cells antigen CD94	0.0673	0.0586	0.076	4.72e-52	1.38e-48
Coagulation	KLRD1	Natural killer cells antigen CD94	-0.0079	-0.0166	0.0008	0.075	1
Cardiac remodeling	KLRD1	Natural killer cells antigen CD94	-0.0072	-0.0159	0.0015	0.103	1
Total CAD PRS	KLRD1	Natural killer cells antigen CD94	0.0103	0.0016	0.0189	0.0205	1
Cholesterol-enriched lipoproteins	KLRF1	Killer cell lectin-like receptor subfamily F member 1	-0.0003	-0.0098	0.0092	0.948	1
Triglyceride-rich lipoproteins	KLRF1	Killer cell lectin-like receptor subfamily F member 1	0.0167	0.0072	0.0261	0.000561	1
Lipoprotein(a)	KLRF1	Killer cell lectin-like receptor subfamily F member 1	-0.0052	-0.0147	0.0042	0.279	1
Metabolically unhealthy normal weight	KLRF1	Killer cell lectin-like receptor subfamily F member 1	0.0045	-0.005	0.014	0.349	1
Obesity	KLRF1	Killer cell lectin-like receptor subfamily F member 1	0.0063	-0.0032	0.0157	0.194	1
Endothelial dysfunction	KLRF1	Killer cell lectin-like receptor subfamily F member 1	0.0812	0.0717	0.0906	2.45e-63	7.16e-60
Coagulation	KLRF1	Killer cell lectin-like receptor subfamily F member 1	-0.0076	-0.0171	0.0019	0.118	1
Cardiac remodeling	KLRF1	Killer cell lectin-like receptor subfamily F member 1	-0.0077	-0.0172	0.0017	0.109	1
Total CAD PRS	KLRF1	Killer cell lectin-like receptor subfamily F member 1	0.0093	-0.0001	0.0188	0.0536	1
Cholesterol-enriched lipoproteins	KLRK1	NKG2-D type II integral membrane protein	-0.0103	-0.0199	-0.0006	0.0373	1
Triglyceride-rich lipoproteins	KLRK1	NKG2-D type II integral membrane protein	0.0087	-0.001	0.0184	0.0778	1
Lipoprotein(a)	KLRK1	NKG2-D type II integral membrane protein	-0.0037	-0.0134	0.006	0.45	1
Metabolically unhealthy normal weight	KLRK1	NKG2-D type II integral membrane protein	0.003	-0.0066	0.0127	0.539	1
Obesity	KLRK1	NKG2-D type II integral membrane protein	0.0036	-0.006	0.0133	0.463	1
Endothelial dysfunction	KLRK1	NKG2-D type II integral membrane protein	0.0581	0.0484	0.0677	6.63e-32	1.94e-28
Coagulation	KLRK1	NKG2-D type II integral membrane protein	-0.0154	-0.0251	-0.0057	0.00184	1
Cardiac remodeling	KLRK1	NKG2-D type II integral membrane protein	0.004	-0.0057	0.0137	0.419	1
Total CAD PRS	KLRK1	NKG2-D type II integral membrane protein	0.0036	-0.0061	0.0132	0.468	1
Cholesterol-enriched lipoproteins	KRT14	Keratin, type I cytoskeletal 14	0.0015	-0.0077	0.0107	0.753	1
Triglyceride-rich lipoproteins	KRT14	Keratin, type I cytoskeletal 14	-0.0017	-0.0109	0.0076	0.722	1
Lipoprotein(a)	KRT14	Keratin, type I cytoskeletal 14	-0.0004	-0.0097	0.0088	0.926	1
Metabolically unhealthy normal weight	KRT14	Keratin, type I cytoskeletal 14	-0.0051	-0.0143	0.0042	0.282	1
Obesity	KRT14	Keratin, type I cytoskeletal 14	-0.0034	-0.0126	0.0058	0.472	1
Endothelial dysfunction	KRT14	Keratin, type I cytoskeletal 14	-0.011	-0.0203	-0.0018	0.0197	1
Coagulation	KRT14	Keratin, type I cytoskeletal 14	-0.0088	-0.018	0.0005	0.0628	1
Cardiac remodeling	KRT14	Keratin, type I cytoskeletal 14	-0.001	-0.0102	0.0082	0.833	1
Total CAD PRS	KRT14	Keratin, type I cytoskeletal 14	-0.003	-0.0122	0.0063	0.527	1
Cholesterol-enriched lipoproteins	KRT17	Keratin, type I cytoskeletal 17	0.0036	-0.0062	0.0134	0.472	1
Triglyceride-rich lipoproteins	KRT17	Keratin, type I cytoskeletal 17	0.0072	-0.0027	0.017	0.152	1
Lipoprotein(a)	KRT17	Keratin, type I cytoskeletal 17	0.0028	-0.007	0.0126	0.575	1
Metabolically unhealthy normal weight	KRT17	Keratin, type I cytoskeletal 17	0.0027	-0.0071	0.0126	0.585	1
Obesity	KRT17	Keratin, type I cytoskeletal 17	-0.0031	-0.0129	0.0067	0.539	1
Endothelial dysfunction	KRT17	Keratin, type I cytoskeletal 17	0.0039	-0.0059	0.0138	0.433	1
Coagulation	KRT17	Keratin, type I cytoskeletal 17	0.009	-0.0008	0.0189	0.0719	1
Cardiac remodeling	KRT17	Keratin, type I cytoskeletal 17	0.003	-0.0068	0.0128	0.547	1
Total CAD PRS	KRT17	Keratin, type I cytoskeletal 17	0.0052	-0.0046	0.0151	0.295	1
Cholesterol-enriched lipoproteins	KRT18	Keratin, type I cytoskeletal 18	-0.0078	-0.0164	0.0007	0.0732	1
Triglyceride-rich lipoproteins	KRT18	Keratin, type I cytoskeletal 18	0.018	0.0095	0.0266	3.64e-05	0.106
Lipoprotein(a)	KRT18	Keratin, type I cytoskeletal 18	0.0014	-0.0072	0.0099	0.753	1
Metabolically unhealthy normal weight	KRT18	Keratin, type I cytoskeletal 18	0.0323	0.0238	0.0409	1.33e-13	3.89e-10
Obesity	KRT18	Keratin, type I cytoskeletal 18	0.0273	0.0187	0.0358	4.1e-10	1.2e-06
Endothelial dysfunction	KRT18	Keratin, type I cytoskeletal 18	0.0165	0.0079	0.0251	0.000161	0.471
Coagulation	KRT18	Keratin, type I cytoskeletal 18	0.0133	0.0048	0.0219	0.00229	1
Cardiac remodeling	KRT18	Keratin, type I cytoskeletal 18	-0.0045	-0.013	0.0041	0.306	1
Total CAD PRS	KRT18	Keratin, type I cytoskeletal 18	0.0123	0.0038	0.0209	0.00475	1
Cholesterol-enriched lipoproteins	KRT19	Keratin, type I cytoskeletal 19	-0.0057	-0.0145	0.003	0.2	1
Triglyceride-rich lipoproteins	KRT19	Keratin, type I cytoskeletal 19	0.0036	-0.0052	0.0123	0.423	1
Lipoprotein(a)	KRT19	Keratin, type I cytoskeletal 19	0.0077	-0.0011	0.0165	0.0847	1
Metabolically unhealthy normal weight	KRT19	Keratin, type I cytoskeletal 19	0.0042	-0.0046	0.0129	0.351	1
Obesity	KRT19	Keratin, type I cytoskeletal 19	0.0131	0.0043	0.0218	0.00345	1
Endothelial dysfunction	KRT19	Keratin, type I cytoskeletal 19	0.013	0.0043	0.0218	0.00355	1
Coagulation	KRT19	Keratin, type I cytoskeletal 19	-0.0193	-0.028	-0.0105	1.69e-05	0.0494
Cardiac remodeling	KRT19	Keratin, type I cytoskeletal 19	-0.0073	-0.016	0.0015	0.104	1
Total CAD PRS	KRT19	Keratin, type I cytoskeletal 19	0.0025	-0.0063	0.0112	0.582	1
Cholesterol-enriched lipoproteins	KRT5	Keratin, type II cytoskeletal 5	-0.014	-0.0226	-0.0054	0.00146	1
Triglyceride-rich lipoproteins	KRT5	Keratin, type II cytoskeletal 5	0.0101	0.0014	0.0187	0.0223	1
Lipoprotein(a)	KRT5	Keratin, type II cytoskeletal 5	0.0094	0.0008	0.0181	0.0319	1
Metabolically unhealthy normal weight	KRT5	Keratin, type II cytoskeletal 5	0.0075	-0.0011	0.0161	0.0877	1
Obesity	KRT5	Keratin, type II cytoskeletal 5	-0.0072	-0.0158	0.0015	0.104	1
Endothelial dysfunction	KRT5	Keratin, type II cytoskeletal 5	-0.0015	-0.0101	0.0072	0.741	1
Coagulation	KRT5	Keratin, type II cytoskeletal 5	-0.0099	-0.0185	-0.0012	0.0251	1
Cardiac remodeling	KRT5	Keratin, type II cytoskeletal 5	-0.0013	-0.0099	0.0074	0.775	1
Total CAD PRS	KRT5	Keratin, type II cytoskeletal 5	0.0038	-0.0048	0.0124	0.387	1
Cholesterol-enriched lipoproteins	KRT6C	Keratin, type II cytoskeletal 6C	0.0026	-0.0071	0.0123	0.602	1
Triglyceride-rich lipoproteins	KRT6C	Keratin, type II cytoskeletal 6C	-0.0065	-0.0163	0.0032	0.189	1
Lipoprotein(a)	KRT6C	Keratin, type II cytoskeletal 6C	-0.0067	-0.0165	0.003	0.177	1
Metabolically unhealthy normal weight	KRT6C	Keratin, type II cytoskeletal 6C	0.001	-0.0088	0.0107	0.846	1
Obesity	KRT6C	Keratin, type II cytoskeletal 6C	-0.0013	-0.011	0.0085	0.798	1
Endothelial dysfunction	KRT6C	Keratin, type II cytoskeletal 6C	-0.0042	-0.014	0.0055	0.397	1
Coagulation	KRT6C	Keratin, type II cytoskeletal 6C	-0.004	-0.0138	0.0057	0.418	1
Cardiac remodeling	KRT6C	Keratin, type II cytoskeletal 6C	-0.0003	-0.0101	0.0094	0.946	1
Total CAD PRS	KRT6C	Keratin, type II cytoskeletal 6C	-0.0019	-0.0117	0.0078	0.696	1
Cholesterol-enriched lipoproteins	KRT8	Keratin, type II cytoskeletal 8	0.0065	-0.0032	0.0163	0.191	1
Triglyceride-rich lipoproteins	KRT8	Keratin, type II cytoskeletal 8	0.0069	-0.0028	0.0167	0.165	1
Lipoprotein(a)	KRT8	Keratin, type II cytoskeletal 8	0.0063	-0.0035	0.0161	0.205	1
Metabolically unhealthy normal weight	KRT8	Keratin, type II cytoskeletal 8	0.0225	0.0127	0.0322	6.5e-06	0.019
Obesity	KRT8	Keratin, type II cytoskeletal 8	0.0107	0.0009	0.0204	0.0324	1
Endothelial dysfunction	KRT8	Keratin, type II cytoskeletal 8	0.0126	0.0028	0.0223	0.0119	1
Coagulation	KRT8	Keratin, type II cytoskeletal 8	0.0024	-0.0074	0.0121	0.636	1
Cardiac remodeling	KRT8	Keratin, type II cytoskeletal 8	-0.0073	-0.0171	0.0025	0.143	1
Total CAD PRS	KRT8	Keratin, type II cytoskeletal 8	0.0115	0.0018	0.0213	0.0204	1
Cholesterol-enriched lipoproteins	KYAT1	Kynurenine--oxoglutarate transaminase 1	-0.0059	-0.0149	0.0031	0.198	1
Triglyceride-rich lipoproteins	KYAT1	Kynurenine--oxoglutarate transaminase 1	0.0132	0.0043	0.0222	0.00385	1
Lipoprotein(a)	KYAT1	Kynurenine--oxoglutarate transaminase 1	0.0025	-0.0065	0.0115	0.59	1
Metabolically unhealthy normal weight	KYAT1	Kynurenine--oxoglutarate transaminase 1	0.0173	0.0083	0.0263	0.000162	0.474
Obesity	KYAT1	Kynurenine--oxoglutarate transaminase 1	-0.0009	-0.0099	0.008	0.84	1
Endothelial dysfunction	KYAT1	Kynurenine--oxoglutarate transaminase 1	0.028	0.0191	0.037	9.76e-10	2.85e-06
Coagulation	KYAT1	Kynurenine--oxoglutarate transaminase 1	-0.0034	-0.0124	0.0056	0.461	1
Cardiac remodeling	KYAT1	Kynurenine--oxoglutarate transaminase 1	0.0014	-0.0076	0.0104	0.757	1
Total CAD PRS	KYAT1	Kynurenine--oxoglutarate transaminase 1	0.0009	-0.0081	0.0099	0.842	1
Cholesterol-enriched lipoproteins	KYNU	Kynureninase	-0.0133	-0.022	-0.0046	0.00276	1
Triglyceride-rich lipoproteins	KYNU	Kynureninase	0.0148	0.0061	0.0236	0.000839	1
Lipoprotein(a)	KYNU	Kynureninase	0.0066	-0.0021	0.0153	0.14	1
Metabolically unhealthy normal weight	KYNU	Kynureninase	0.0366	0.0279	0.0453	1.98e-16	5.79e-13
Obesity	KYNU	Kynureninase	0.0138	0.0051	0.0225	0.00194	1
Endothelial dysfunction	KYNU	Kynureninase	0.0344	0.0257	0.0431	1.1e-14	3.22e-11
Coagulation	KYNU	Kynureninase	0.0047	-0.004	0.0134	0.292	1
Cardiac remodeling	KYNU	Kynureninase	-0.0019	-0.0106	0.0068	0.667	1
Total CAD PRS	KYNU	Kynureninase	0.0151	0.0064	0.0238	0.000678	1
Cholesterol-enriched lipoproteins	L1CAM	Neural cell adhesion molecule L1	-0.0055	-0.0143	0.0033	0.222	1
Triglyceride-rich lipoproteins	L1CAM	Neural cell adhesion molecule L1	-0.0046	-0.0134	0.0042	0.304	1
Lipoprotein(a)	L1CAM	Neural cell adhesion molecule L1	0.0005	-0.0083	0.0093	0.906	1
Metabolically unhealthy normal weight	L1CAM	Neural cell adhesion molecule L1	-0.0107	-0.0195	-0.002	0.0165	1
Obesity	L1CAM	Neural cell adhesion molecule L1	-0.0049	-0.0137	0.0039	0.273	1
Endothelial dysfunction	L1CAM	Neural cell adhesion molecule L1	-0.023	-0.0318	-0.0142	3.05e-07	0.000892
Coagulation	L1CAM	Neural cell adhesion molecule L1	-0.2691	-0.2776	-0.2607	<1.00E-300	<1.00E-300
Cardiac remodeling	L1CAM	Neural cell adhesion molecule L1	0.0004	-0.0084	0.0092	0.927	1
Total CAD PRS	L1CAM	Neural cell adhesion molecule L1	-0.0284	-0.0372	-0.0197	2.16e-10	6.31e-07
Cholesterol-enriched lipoproteins	L3HYPDH	Trans-3-hydroxy-L-proline dehydratase	-0.0099	-0.0196	-0.0003	0.0443	1
Triglyceride-rich lipoproteins	L3HYPDH	Trans-3-hydroxy-L-proline dehydratase	0.0079	-0.0017	0.0176	0.108	1
Lipoprotein(a)	L3HYPDH	Trans-3-hydroxy-L-proline dehydratase	0.0002	-0.0095	0.0098	0.973	1
Metabolically unhealthy normal weight	L3HYPDH	Trans-3-hydroxy-L-proline dehydratase	0.0137	0.004	0.0234	0.00549	1
Obesity	L3HYPDH	Trans-3-hydroxy-L-proline dehydratase	-0.0006	-0.0103	0.0091	0.903	1
Endothelial dysfunction	L3HYPDH	Trans-3-hydroxy-L-proline dehydratase	0.0235	0.0138	0.0332	1.89e-06	0.00552
Coagulation	L3HYPDH	Trans-3-hydroxy-L-proline dehydratase	0.0041	-0.0056	0.0138	0.403	1
Cardiac remodeling	L3HYPDH	Trans-3-hydroxy-L-proline dehydratase	-0.0012	-0.0108	0.0085	0.814	1
Total CAD PRS	L3HYPDH	Trans-3-hydroxy-L-proline dehydratase	-0.0038	-0.0135	0.0059	0.44	1
Cholesterol-enriched lipoproteins	LACRT	Extracellular glycoprotein lacritin	-0.0048	-0.0144	0.0047	0.323	1
Triglyceride-rich lipoproteins	LACRT	Extracellular glycoprotein lacritin	-0.0095	-0.0191	0.0001	0.0515	1
Lipoprotein(a)	LACRT	Extracellular glycoprotein lacritin	0.0119	0.0023	0.0215	0.0149	1
Metabolically unhealthy normal weight	LACRT	Extracellular glycoprotein lacritin	-0.0021	-0.0116	0.0075	0.674	1
Obesity	LACRT	Extracellular glycoprotein lacritin	-0.0106	-0.0201	-0.001	0.0306	1
Endothelial dysfunction	LACRT	Extracellular glycoprotein lacritin	0.0005	-0.0091	0.0101	0.92	1
Coagulation	LACRT	Extracellular glycoprotein lacritin	-0.0032	-0.0128	0.0064	0.513	1
Cardiac remodeling	LACRT	Extracellular glycoprotein lacritin	-0.0058	-0.0154	0.0037	0.232	1
Total CAD PRS	LACRT	Extracellular glycoprotein lacritin	0.0054	-0.0042	0.0149	0.272	1
Cholesterol-enriched lipoproteins	LACTB2	Endoribonuclease LACTB2	-0.0095	-0.0185	-0.0005	0.0386	1
Triglyceride-rich lipoproteins	LACTB2	Endoribonuclease LACTB2	0.0059	-0.0031	0.0149	0.197	1
Lipoprotein(a)	LACTB2	Endoribonuclease LACTB2	0.0025	-0.0065	0.0114	0.593	1
Metabolically unhealthy normal weight	LACTB2	Endoribonuclease LACTB2	0.0055	-0.0035	0.0145	0.232	1
Obesity	LACTB2	Endoribonuclease LACTB2	-0.0017	-0.0107	0.0073	0.706	1
Endothelial dysfunction	LACTB2	Endoribonuclease LACTB2	0.023	0.014	0.032	5.63e-07	0.00165
Coagulation	LACTB2	Endoribonuclease LACTB2	-0.0006	-0.0097	0.0084	0.888	1
Cardiac remodeling	LACTB2	Endoribonuclease LACTB2	0	-0.009	0.009	0.994	1
Total CAD PRS	LACTB2	Endoribonuclease LACTB2	-0.0043	-0.0133	0.0047	0.349	1
Cholesterol-enriched lipoproteins	LAG3	Lymphocyte activation gene 3 protein	0.0124	0.0037	0.0211	0.00508	1
Triglyceride-rich lipoproteins	LAG3	Lymphocyte activation gene 3 protein	-0.0004	-0.0091	0.0083	0.928	1
Lipoprotein(a)	LAG3	Lymphocyte activation gene 3 protein	0.0026	-0.0061	0.0113	0.557	1
Metabolically unhealthy normal weight	LAG3	Lymphocyte activation gene 3 protein	-0.0079	-0.0166	0.0008	0.0735	1
Obesity	LAG3	Lymphocyte activation gene 3 protein	0.0101	0.0014	0.0188	0.0224	1
Endothelial dysfunction	LAG3	Lymphocyte activation gene 3 protein	0.0647	0.0561	0.0734	2.56e-48	7.48e-45
Coagulation	LAG3	Lymphocyte activation gene 3 protein	0.009	0.0003	0.0177	0.0417	1
Cardiac remodeling	LAG3	Lymphocyte activation gene 3 protein	-0.0169	-0.0256	-0.0083	0.000129	0.378
Total CAD PRS	LAG3	Lymphocyte activation gene 3 protein	0.015	0.0064	0.0237	0.000682	1
Cholesterol-enriched lipoproteins	LAIR1	Leukocyte-associated immunoglobulin-like receptor 1	-0.0143	-0.0229	-0.0057	0.00106	1
Triglyceride-rich lipoproteins	LAIR1	Leukocyte-associated immunoglobulin-like receptor 1	0.0103	0.0017	0.0188	0.0188	1
Lipoprotein(a)	LAIR1	Leukocyte-associated immunoglobulin-like receptor 1	0.0024	-0.0061	0.011	0.578	1
Metabolically unhealthy normal weight	LAIR1	Leukocyte-associated immunoglobulin-like receptor 1	-0.012	-0.0206	-0.0034	0.00605	1
Obesity	LAIR1	Leukocyte-associated immunoglobulin-like receptor 1	0.0304	0.0219	0.039	3.32e-12	9.7e-09
Endothelial dysfunction	LAIR1	Leukocyte-associated immunoglobulin-like receptor 1	0.0412	0.0326	0.0498	4.62e-21	1.35e-17
Coagulation	LAIR1	Leukocyte-associated immunoglobulin-like receptor 1	0.0044	-0.0042	0.013	0.318	1
Cardiac remodeling	LAIR1	Leukocyte-associated immunoglobulin-like receptor 1	-0.0064	-0.015	0.0022	0.144	1
Total CAD PRS	LAIR1	Leukocyte-associated immunoglobulin-like receptor 1	0.0015	-0.0071	0.0101	0.73	1
Cholesterol-enriched lipoproteins	LAIR2	Leukocyte-associated immunoglobulin-like receptor 2	-0.0069	-0.0159	0.0021	0.131	1
Triglyceride-rich lipoproteins	LAIR2	Leukocyte-associated immunoglobulin-like receptor 2	0.0132	0.0042	0.0222	0.00389	1
Lipoprotein(a)	LAIR2	Leukocyte-associated immunoglobulin-like receptor 2	0.0015	-0.0074	0.0105	0.735	1
Metabolically unhealthy normal weight	LAIR2	Leukocyte-associated immunoglobulin-like receptor 2	-0.0005	-0.0095	0.0084	0.91	1
Obesity	LAIR2	Leukocyte-associated immunoglobulin-like receptor 2	0.0006	-0.0084	0.0095	0.898	1
Endothelial dysfunction	LAIR2	Leukocyte-associated immunoglobulin-like receptor 2	0.0539	0.0449	0.0628	5.73e-32	1.67e-28
Coagulation	LAIR2	Leukocyte-associated immunoglobulin-like receptor 2	-0.0135	-0.0225	-0.0045	0.00319	1
Cardiac remodeling	LAIR2	Leukocyte-associated immunoglobulin-like receptor 2	0.0028	-0.0061	0.0118	0.533	1
Total CAD PRS	LAIR2	Leukocyte-associated immunoglobulin-like receptor 2	0.0058	-0.0032	0.0147	0.208	1
Cholesterol-enriched lipoproteins	LAMA1	Laminin subunit alpha-1	-0.0032	-0.013	0.0066	0.527	1
Triglyceride-rich lipoproteins	LAMA1	Laminin subunit alpha-1	-0.0022	-0.012	0.0076	0.66	1
Lipoprotein(a)	LAMA1	Laminin subunit alpha-1	-0.003	-0.0128	0.0068	0.55	1
Metabolically unhealthy normal weight	LAMA1	Laminin subunit alpha-1	0.005	-0.0048	0.0148	0.321	1
Obesity	LAMA1	Laminin subunit alpha-1	-0.0042	-0.014	0.0056	0.401	1
Endothelial dysfunction	LAMA1	Laminin subunit alpha-1	-0.0062	-0.016	0.0037	0.219	1
Coagulation	LAMA1	Laminin subunit alpha-1	0.0004	-0.0095	0.0102	0.94	1
Cardiac remodeling	LAMA1	Laminin subunit alpha-1	-0.0008	-0.0106	0.009	0.874	1
Total CAD PRS	LAMA1	Laminin subunit alpha-1	0.0031	-0.0067	0.0129	0.534	1
Cholesterol-enriched lipoproteins	LAMA4	Laminin subunit alpha-4	-0.004	-0.0129	0.005	0.384	1
Triglyceride-rich lipoproteins	LAMA4	Laminin subunit alpha-4	0.0072	-0.0017	0.0161	0.113	1
Lipoprotein(a)	LAMA4	Laminin subunit alpha-4	0.0051	-0.0038	0.0141	0.261	1
Metabolically unhealthy normal weight	LAMA4	Laminin subunit alpha-4	-0.0082	-0.0171	0.0008	0.0727	1
Obesity	LAMA4	Laminin subunit alpha-4	0.0068	-0.0021	0.0157	0.136	1
Endothelial dysfunction	LAMA4	Laminin subunit alpha-4	0.0184	0.0094	0.0273	5.57e-05	0.163
Coagulation	LAMA4	Laminin subunit alpha-4	-0.0005	-0.0094	0.0085	0.916	1
Cardiac remodeling	LAMA4	Laminin subunit alpha-4	0.0053	-0.0037	0.0142	0.247	1
Total CAD PRS	LAMA4	Laminin subunit alpha-4	0.0002	-0.0087	0.0092	0.958	1
Cholesterol-enriched lipoproteins	LAMB1	Laminin subunit beta-1	-0.0161	-0.0258	-0.0064	0.0011	1
Triglyceride-rich lipoproteins	LAMB1	Laminin subunit beta-1	0.0054	-0.0042	0.0151	0.271	1
Lipoprotein(a)	LAMB1	Laminin subunit beta-1	0.0031	-0.0066	0.0128	0.528	1
Metabolically unhealthy normal weight	LAMB1	Laminin subunit beta-1	0.0189	0.0092	0.0286	0.000129	0.377
Obesity	LAMB1	Laminin subunit beta-1	0.0052	-0.0045	0.0149	0.294	1
Endothelial dysfunction	LAMB1	Laminin subunit beta-1	-0.0039	-0.0135	0.0058	0.436	1
Coagulation	LAMB1	Laminin subunit beta-1	-0.0279	-0.0376	-0.0182	1.77e-08	5.17e-05
Cardiac remodeling	LAMB1	Laminin subunit beta-1	0.0079	-0.0018	0.0176	0.108	1
Total CAD PRS	LAMB1	Laminin subunit beta-1	0.0028	-0.0069	0.0125	0.57	1
Cholesterol-enriched lipoproteins	LAMP1	Lysosome-associated membrane glycoprotein 1	-0.0149	-0.0246	-0.0051	0.00282	1
Triglyceride-rich lipoproteins	LAMP1	Lysosome-associated membrane glycoprotein 1	0.0072	-0.0026	0.0169	0.148	1
Lipoprotein(a)	LAMP1	Lysosome-associated membrane glycoprotein 1	-0.0036	-0.0134	0.0061	0.468	1
Metabolically unhealthy normal weight	LAMP1	Lysosome-associated membrane glycoprotein 1	0.0225	0.0128	0.0323	6.02e-06	0.0176
Obesity	LAMP1	Lysosome-associated membrane glycoprotein 1	-0.0017	-0.0114	0.008	0.732	1
Endothelial dysfunction	LAMP1	Lysosome-associated membrane glycoprotein 1	0.0025	-0.0073	0.0123	0.614	1
Coagulation	LAMP1	Lysosome-associated membrane glycoprotein 1	-0.0121	-0.0219	-0.0023	0.0154	1
Cardiac remodeling	LAMP1	Lysosome-associated membrane glycoprotein 1	0.0082	-0.0015	0.018	0.0989	1
Total CAD PRS	LAMP1	Lysosome-associated membrane glycoprotein 1	-0.0048	-0.0146	0.0049	0.334	1
Cholesterol-enriched lipoproteins	LAMP2	Lysosome-associated membrane glycoprotein 2	-0.0097	-0.0185	-0.0008	0.0322	1
Triglyceride-rich lipoproteins	LAMP2	Lysosome-associated membrane glycoprotein 2	0.0169	0.008	0.0257	0.000186	0.544
Lipoprotein(a)	LAMP2	Lysosome-associated membrane glycoprotein 2	0.0003	-0.0086	0.0091	0.95	1
Metabolically unhealthy normal weight	LAMP2	Lysosome-associated membrane glycoprotein 2	0.035	0.0262	0.0439	8.04e-15	2.35e-11
Obesity	LAMP2	Lysosome-associated membrane glycoprotein 2	0.0105	0.0016	0.0193	0.0204	1
Endothelial dysfunction	LAMP2	Lysosome-associated membrane glycoprotein 2	0.0026	-0.0062	0.0115	0.564	1
Coagulation	LAMP2	Lysosome-associated membrane glycoprotein 2	0.0096	0.0007	0.0185	0.0337	1
Cardiac remodeling	LAMP2	Lysosome-associated membrane glycoprotein 2	-0.0091	-0.0179	-0.0003	0.0437	1
Total CAD PRS	LAMP2	Lysosome-associated membrane glycoprotein 2	0.004	-0.0048	0.0129	0.372	1
Cholesterol-enriched lipoproteins	LAMP3	Lysosome-associated membrane glycoprotein 3	-0.0145	-0.023	-0.006	0.000856	1
Triglyceride-rich lipoproteins	LAMP3	Lysosome-associated membrane glycoprotein 3	0.0111	0.0026	0.0197	0.0104	1
Lipoprotein(a)	LAMP3	Lysosome-associated membrane glycoprotein 3	-0.002	-0.0105	0.0065	0.644	1
Metabolically unhealthy normal weight	LAMP3	Lysosome-associated membrane glycoprotein 3	-0.0028	-0.0113	0.0057	0.518	1
Obesity	LAMP3	Lysosome-associated membrane glycoprotein 3	0.0025	-0.006	0.011	0.567	1
Endothelial dysfunction	LAMP3	Lysosome-associated membrane glycoprotein 3	0.0396	0.0311	0.0481	8.95e-20	2.62e-16
Coagulation	LAMP3	Lysosome-associated membrane glycoprotein 3	-0.0444	-0.0529	-0.0358	2.38e-24	6.96e-21
Cardiac remodeling	LAMP3	Lysosome-associated membrane glycoprotein 3	-0.006	-0.0146	0.0025	0.164	1
Total CAD PRS	LAMP3	Lysosome-associated membrane glycoprotein 3	-0.0062	-0.0147	0.0024	0.157	1
Cholesterol-enriched lipoproteins	LAMTOR5	Ragulator complex protein LAMTOR5	-0.008	-0.0176	0.0017	0.106	1
Triglyceride-rich lipoproteins	LAMTOR5	Ragulator complex protein LAMTOR5	-0.01	-0.0197	-0.0003	0.0428	1
Lipoprotein(a)	LAMTOR5	Ragulator complex protein LAMTOR5	-0.0142	-0.0239	-0.0045	0.00408	1
Metabolically unhealthy normal weight	LAMTOR5	Ragulator complex protein LAMTOR5	-0.0056	-0.0153	0.0041	0.257	1
Obesity	LAMTOR5	Ragulator complex protein LAMTOR5	-0.0056	-0.0153	0.0041	0.257	1
Endothelial dysfunction	LAMTOR5	Ragulator complex protein LAMTOR5	0.0124	0.0027	0.0221	0.0123	1
Coagulation	LAMTOR5	Ragulator complex protein LAMTOR5	0.0073	-0.0024	0.017	0.141	1
Cardiac remodeling	LAMTOR5	Ragulator complex protein LAMTOR5	-0.0025	-0.0121	0.0072	0.617	1
Total CAD PRS	LAMTOR5	Ragulator complex protein LAMTOR5	-0.0161	-0.0258	-0.0065	0.00107	1
Cholesterol-enriched lipoproteins	LAP3	Cytosol aminopeptidase	-0.0029	-0.012	0.0061	0.524	1
Triglyceride-rich lipoproteins	LAP3	Cytosol aminopeptidase	0.011	0.002	0.0201	0.0172	1
Lipoprotein(a)	LAP3	Cytosol aminopeptidase	0.0018	-0.0072	0.0109	0.691	1
Metabolically unhealthy normal weight	LAP3	Cytosol aminopeptidase	0.0067	-0.0023	0.0158	0.146	1
Obesity	LAP3	Cytosol aminopeptidase	0.0028	-0.0062	0.0119	0.54	1
Endothelial dysfunction	LAP3	Cytosol aminopeptidase	0.0168	0.0078	0.0259	0.000274	0.802
Coagulation	LAP3	Cytosol aminopeptidase	-0.0033	-0.0123	0.0058	0.483	1
Cardiac remodeling	LAP3	Cytosol aminopeptidase	0.0006	-0.0085	0.0096	0.9	1
Total CAD PRS	LAP3	Cytosol aminopeptidase	0.004	-0.0051	0.013	0.391	1
Cholesterol-enriched lipoproteins	LARP1	La-related protein 1	-0.0036	-0.0133	0.0061	0.465	1
Triglyceride-rich lipoproteins	LARP1	La-related protein 1	0.014	0.0043	0.0236	0.00468	1
Lipoprotein(a)	LARP1	La-related protein 1	0.0076	-0.0021	0.0173	0.126	1
Metabolically unhealthy normal weight	LARP1	La-related protein 1	0.0101	0.0004	0.0198	0.0409	1
Obesity	LARP1	La-related protein 1	0.0022	-0.0075	0.0119	0.658	1
Endothelial dysfunction	LARP1	La-related protein 1	0.0247	0.015	0.0344	6.22e-07	0.00182
Coagulation	LARP1	La-related protein 1	0.0004	-0.0093	0.0101	0.937	1
Cardiac remodeling	LARP1	La-related protein 1	-0.0078	-0.0175	0.0019	0.116	1
Total CAD PRS	LARP1	La-related protein 1	0.0042	-0.0055	0.0138	0.399	1
Cholesterol-enriched lipoproteins	LAT	Linker for activation of T-cells family member 1	-0.0147	-0.0236	-0.0058	0.00124	1
Triglyceride-rich lipoproteins	LAT	Linker for activation of T-cells family member 1	0.0192	0.0103	0.0281	2.48e-05	0.0725
Lipoprotein(a)	LAT	Linker for activation of T-cells family member 1	-0.0019	-0.0108	0.0071	0.684	1
Metabolically unhealthy normal weight	LAT	Linker for activation of T-cells family member 1	0.0117	0.0028	0.0207	0.0102	1
Obesity	LAT	Linker for activation of T-cells family member 1	-0.0045	-0.0134	0.0044	0.325	1
Endothelial dysfunction	LAT	Linker for activation of T-cells family member 1	0.0195	0.0106	0.0285	1.93e-05	0.0564
Coagulation	LAT	Linker for activation of T-cells family member 1	-0.006	-0.0149	0.003	0.192	1
Cardiac remodeling	LAT	Linker for activation of T-cells family member 1	0.0027	-0.0062	0.0117	0.547	1
Total CAD PRS	LAT	Linker for activation of T-cells family member 1	-0.0031	-0.012	0.0058	0.496	1
Cholesterol-enriched lipoproteins	LAT2	Linker for activation of T-cells family member 2	-0.0045	-0.0135	0.0045	0.329	1
Triglyceride-rich lipoproteins	LAT2	Linker for activation of T-cells family member 2	0.023	0.014	0.032	5.16e-07	0.00151
Lipoprotein(a)	LAT2	Linker for activation of T-cells family member 2	-0.0032	-0.0122	0.0058	0.489	1
Metabolically unhealthy normal weight	LAT2	Linker for activation of T-cells family member 2	0.0158	0.0068	0.0248	0.000574	1
Obesity	LAT2	Linker for activation of T-cells family member 2	-0.0025	-0.0114	0.0065	0.592	1
Endothelial dysfunction	LAT2	Linker for activation of T-cells family member 2	0.0198	0.0108	0.0288	1.6e-05	0.0468
Coagulation	LAT2	Linker for activation of T-cells family member 2	-0.0021	-0.0111	0.0069	0.651	1
Cardiac remodeling	LAT2	Linker for activation of T-cells family member 2	-0.0032	-0.0122	0.0058	0.484	1
Total CAD PRS	LAT2	Linker for activation of T-cells family member 2	0.0026	-0.0063	0.0116	0.564	1
Cholesterol-enriched lipoproteins	LATS1	Serine/threonine-protein kinase LATS1	-0.0112	-0.021	-0.0014	0.0249	1
Triglyceride-rich lipoproteins	LATS1	Serine/threonine-protein kinase LATS1	0.0261	0.0163	0.0359	1.72e-07	0.000503
Lipoprotein(a)	LATS1	Serine/threonine-protein kinase LATS1	0.0109	0.0011	0.0207	0.0291	1
Metabolically unhealthy normal weight	LATS1	Serine/threonine-protein kinase LATS1	0.0221	0.0123	0.0319	9.41e-06	0.0275
Obesity	LATS1	Serine/threonine-protein kinase LATS1	0.0013	-0.0085	0.011	0.801	1
Endothelial dysfunction	LATS1	Serine/threonine-protein kinase LATS1	0.0239	0.0141	0.0337	1.74e-06	0.00509
Coagulation	LATS1	Serine/threonine-protein kinase LATS1	-0.0045	-0.0144	0.0053	0.364	1
Cardiac remodeling	LATS1	Serine/threonine-protein kinase LATS1	-0.0063	-0.0161	0.0034	0.204	1
Total CAD PRS	LATS1	Serine/threonine-protein kinase LATS1	0.0077	-0.0021	0.0175	0.124	1
Cholesterol-enriched lipoproteins	LAYN	Layilin	-0.0068	-0.0153	0.0017	0.118	1
Triglyceride-rich lipoproteins	LAYN	Layilin	-0.0041	-0.0125	0.0044	0.349	1
Lipoprotein(a)	LAYN	Layilin	-0.0033	-0.0118	0.0052	0.443	1
Metabolically unhealthy normal weight	LAYN	Layilin	-0.0204	-0.0289	-0.0119	2.58e-06	0.00754
Obesity	LAYN	Layilin	0.003	-0.0055	0.0115	0.489	1
Endothelial dysfunction	LAYN	Layilin	0.0022	-0.0064	0.0107	0.62	1
Coagulation	LAYN	Layilin	0.0286	0.0201	0.0371	4.59e-11	1.34e-07
Cardiac remodeling	LAYN	Layilin	-0.0044	-0.0129	0.0041	0.307	1
Total CAD PRS	LAYN	Layilin	-0.0091	-0.0176	-0.0006	0.0353	1
Cholesterol-enriched lipoproteins	LBP	Lipopolysaccharide-binding protein	-0.0122	-0.0211	-0.0032	0.00773	1
Triglyceride-rich lipoproteins	LBP	Lipopolysaccharide-binding protein	-0.0053	-0.0142	0.0037	0.247	1
Lipoprotein(a)	LBP	Lipopolysaccharide-binding protein	-0.0153	-0.0242	-0.0063	0.000835	1
Metabolically unhealthy normal weight	LBP	Lipopolysaccharide-binding protein	-0.0032	-0.0121	0.0058	0.489	1
Obesity	LBP	Lipopolysaccharide-binding protein	0.027	0.018	0.0359	3.43e-09	1e-05
Endothelial dysfunction	LBP	Lipopolysaccharide-binding protein	0.0039	-0.0051	0.0129	0.394	1
Coagulation	LBP	Lipopolysaccharide-binding protein	0.0139	0.0049	0.0229	0.0024	1
Cardiac remodeling	LBP	Lipopolysaccharide-binding protein	-0.0069	-0.0158	0.0021	0.132	1
Total CAD PRS	LBP	Lipopolysaccharide-binding protein	-0.0111	-0.02	-0.0021	0.0152	1
Cholesterol-enriched lipoproteins	LBR	Delta(14)-sterol reductase LBR	-0.0126	-0.0215	-0.0037	0.0055	1
Triglyceride-rich lipoproteins	LBR	Delta(14)-sterol reductase LBR	0.018	0.0091	0.0269	7.23e-05	0.211
Lipoprotein(a)	LBR	Delta(14)-sterol reductase LBR	0.0055	-0.0035	0.0144	0.229	1
Metabolically unhealthy normal weight	LBR	Delta(14)-sterol reductase LBR	0.0167	0.0077	0.0256	0.00025	0.729
Obesity	LBR	Delta(14)-sterol reductase LBR	0.0124	0.0035	0.0214	0.00616	1
Endothelial dysfunction	LBR	Delta(14)-sterol reductase LBR	0.0309	0.022	0.0398	1.11e-11	3.24e-08
Coagulation	LBR	Delta(14)-sterol reductase LBR	0.004	-0.0049	0.0129	0.381	1
Cardiac remodeling	LBR	Delta(14)-sterol reductase LBR	-0.0054	-0.0143	0.0035	0.237	1
Total CAD PRS	LBR	Delta(14)-sterol reductase LBR	0.0047	-0.0042	0.0136	0.302	1
Cholesterol-enriched lipoproteins	LCAT	Phosphatidylcholine-sterol acyltransferase	-0.0064	-0.016	0.0032	0.194	1
Triglyceride-rich lipoproteins	LCAT	Phosphatidylcholine-sterol acyltransferase	0.0079	-0.0017	0.0176	0.106	1
Lipoprotein(a)	LCAT	Phosphatidylcholine-sterol acyltransferase	0.0169	0.0073	0.0265	0.000573	1
Metabolically unhealthy normal weight	LCAT	Phosphatidylcholine-sterol acyltransferase	0.0389	0.0293	0.0485	2.22e-15	6.49e-12
Obesity	LCAT	Phosphatidylcholine-sterol acyltransferase	0.0183	0.0087	0.0279	0.000192	0.562
Endothelial dysfunction	LCAT	Phosphatidylcholine-sterol acyltransferase	0.0109	0.0013	0.0206	0.0263	1
Coagulation	LCAT	Phosphatidylcholine-sterol acyltransferase	0.0064	-0.0033	0.016	0.196	1
Cardiac remodeling	LCAT	Phosphatidylcholine-sterol acyltransferase	-0.0115	-0.0212	-0.0019	0.0187	1
Total CAD PRS	LCAT	Phosphatidylcholine-sterol acyltransferase	0.0222	0.0125	0.0318	6.27e-06	0.0183
Cholesterol-enriched lipoproteins	LCN15	Lipocalin-15	-0.0015	-0.011	0.008	0.757	1
Triglyceride-rich lipoproteins	LCN15	Lipocalin-15	0.0009	-0.0086	0.0104	0.852	1
Lipoprotein(a)	LCN15	Lipocalin-15	-0.0077	-0.0172	0.0019	0.114	1
Metabolically unhealthy normal weight	LCN15	Lipocalin-15	-0.0062	-0.0157	0.0034	0.205	1
Obesity	LCN15	Lipocalin-15	0.0017	-0.0078	0.0112	0.724	1
Endothelial dysfunction	LCN15	Lipocalin-15	0.0013	-0.0083	0.0108	0.794	1
Coagulation	LCN15	Lipocalin-15	-0.0188	-0.0284	-0.0093	0.000111	0.324
Cardiac remodeling	LCN15	Lipocalin-15	-0.0055	-0.015	0.004	0.259	1
Total CAD PRS	LCN15	Lipocalin-15	-0.005	-0.0145	0.0045	0.305	1
Cholesterol-enriched lipoproteins	LCN2	Neutrophil gelatinase-associated lipocalin	-0.0103	-0.0192	-0.0014	0.024	1
Triglyceride-rich lipoproteins	LCN2	Neutrophil gelatinase-associated lipocalin	0.0091	0.0002	0.018	0.0455	1
Lipoprotein(a)	LCN2	Neutrophil gelatinase-associated lipocalin	0.0009	-0.0081	0.0098	0.849	1
Metabolically unhealthy normal weight	LCN2	Neutrophil gelatinase-associated lipocalin	-0.0155	-0.0244	-0.0066	0.000679	1
Obesity	LCN2	Neutrophil gelatinase-associated lipocalin	0.0127	0.0037	0.0216	0.00543	1
Endothelial dysfunction	LCN2	Neutrophil gelatinase-associated lipocalin	0.0345	0.0256	0.0435	3.94e-14	1.15e-10
Coagulation	LCN2	Neutrophil gelatinase-associated lipocalin	-0.0119	-0.0209	-0.003	0.0089	1
Cardiac remodeling	LCN2	Neutrophil gelatinase-associated lipocalin	-0.0109	-0.0198	-0.002	0.0169	1
Total CAD PRS	LCN2	Neutrophil gelatinase-associated lipocalin	-0.0072	-0.0161	0.0017	0.113	1
Cholesterol-enriched lipoproteins	LCP1	Plastin-2	-0.0058	-0.0154	0.0038	0.238	1
Triglyceride-rich lipoproteins	LCP1	Plastin-2	0.0092	-0.0004	0.0188	0.0617	1
Lipoprotein(a)	LCP1	Plastin-2	0.0038	-0.0059	0.0134	0.444	1
Metabolically unhealthy normal weight	LCP1	Plastin-2	-0.0066	-0.0162	0.003	0.176	1
Obesity	LCP1	Plastin-2	0.0157	0.0061	0.0254	0.00131	1
Endothelial dysfunction	LCP1	Plastin-2	0.0187	0.0091	0.0283	0.000138	0.404
Coagulation	LCP1	Plastin-2	0.016	0.0064	0.0257	0.00112	1
Cardiac remodeling	LCP1	Plastin-2	-0.0048	-0.0144	0.0048	0.33	1
Total CAD PRS	LCP1	Plastin-2	0.0023	-0.0073	0.0119	0.643	1
Cholesterol-enriched lipoproteins	LDLR	Low-density lipoprotein receptor	-0.0887	-0.0975	-0.0798	3.77e-85	1.1e-81
Triglyceride-rich lipoproteins	LDLR	Low-density lipoprotein receptor	0.11	0.1012	0.1189	2.44e-130	7.13e-127
Lipoprotein(a)	LDLR	Low-density lipoprotein receptor	-0.0019	-0.0108	0.007	0.676	1
Metabolically unhealthy normal weight	LDLR	Low-density lipoprotein receptor	0.0684	0.0595	0.0773	3.24e-51	9.47e-48
Obesity	LDLR	Low-density lipoprotein receptor	0.0206	0.0117	0.0295	5.57e-06	0.0163
Endothelial dysfunction	LDLR	Low-density lipoprotein receptor	0.0017	-0.0072	0.0106	0.711	1
Coagulation	LDLR	Low-density lipoprotein receptor	-0.0198	-0.0287	-0.0109	1.39e-05	0.0406
Cardiac remodeling	LDLR	Low-density lipoprotein receptor	-0.014	-0.0229	-0.005	0.00214	1
Total CAD PRS	LDLR	Low-density lipoprotein receptor	0.0023	-0.0066	0.0112	0.613	1
Cholesterol-enriched lipoproteins	LDLRAP1	Low density lipoprotein receptor adapter protein 1	-0.0142	-0.0238	-0.0046	0.00388	1
Triglyceride-rich lipoproteins	LDLRAP1	Low density lipoprotein receptor adapter protein 1	0.0151	0.0054	0.0247	0.00218	1
Lipoprotein(a)	LDLRAP1	Low density lipoprotein receptor adapter protein 1	0.0098	0.0001	0.0194	0.0477	1
Metabolically unhealthy normal weight	LDLRAP1	Low density lipoprotein receptor adapter protein 1	0.0183	0.0086	0.0279	0.000207	0.604
Obesity	LDLRAP1	Low density lipoprotein receptor adapter protein 1	0.0015	-0.0081	0.0112	0.753	1
Endothelial dysfunction	LDLRAP1	Low density lipoprotein receptor adapter protein 1	0.0225	0.0128	0.0321	5.12e-06	0.015
Coagulation	LDLRAP1	Low density lipoprotein receptor adapter protein 1	-0.0009	-0.0105	0.0088	0.863	1
Cardiac remodeling	LDLRAP1	Low density lipoprotein receptor adapter protein 1	-0.0028	-0.0124	0.0069	0.574	1
Total CAD PRS	LDLRAP1	Low density lipoprotein receptor adapter protein 1	0.007	-0.0026	0.0167	0.154	1
Cholesterol-enriched lipoproteins	LECT2	Leukocyte cell-derived chemotaxin-2	-0.0076	-0.016	0.0009	0.079	1
Triglyceride-rich lipoproteins	LECT2	Leukocyte cell-derived chemotaxin-2	0.0159	0.0075	0.0244	0.000216	0.632
Lipoprotein(a)	LECT2	Leukocyte cell-derived chemotaxin-2	-0.011	-0.0194	-0.0025	0.0111	1
Metabolically unhealthy normal weight	LECT2	Leukocyte cell-derived chemotaxin-2	0.0158	0.0073	0.0242	0.000254	0.741
Obesity	LECT2	Leukocyte cell-derived chemotaxin-2	0.0165	0.0081	0.025	0.000123	0.36
Endothelial dysfunction	LECT2	Leukocyte cell-derived chemotaxin-2	-0.0019	-0.0104	0.0065	0.655	1
Coagulation	LECT2	Leukocyte cell-derived chemotaxin-2	-0.0247	-0.0331	-0.0162	1.15e-08	3.36e-05
Cardiac remodeling	LECT2	Leukocyte cell-derived chemotaxin-2	-0.012	-0.0204	-0.0036	0.00534	1
Total CAD PRS	LECT2	Leukocyte cell-derived chemotaxin-2	-0.0039	-0.0124	0.0045	0.361	1
Cholesterol-enriched lipoproteins	LEFTY2	Left-right determination factor 2	-0.0186	-0.027	-0.0102	1.45e-05	0.0424
Triglyceride-rich lipoproteins	LEFTY2	Left-right determination factor 2	0.0208	0.0124	0.0292	1.14e-06	0.00333
Lipoprotein(a)	LEFTY2	Left-right determination factor 2	0.0096	0.0012	0.018	0.0258	1
Metabolically unhealthy normal weight	LEFTY2	Left-right determination factor 2	0.0141	0.0057	0.0225	0.00103	1
Obesity	LEFTY2	Left-right determination factor 2	-0.0013	-0.0097	0.0071	0.76	1
Endothelial dysfunction	LEFTY2	Left-right determination factor 2	0.0075	-0.001	0.0159	0.0823	1
Coagulation	LEFTY2	Left-right determination factor 2	-0.0477	-0.0561	-0.0392	1.23e-28	3.6e-25
Cardiac remodeling	LEFTY2	Left-right determination factor 2	-0.016	-0.0244	-0.0076	0.000194	0.566
Total CAD PRS	LEFTY2	Left-right determination factor 2	-0.0028	-0.0112	0.0056	0.509	1
Cholesterol-enriched lipoproteins	LEG1	Protein LEG1 homolog	0.0001	-0.0098	0.01	0.982	1
Triglyceride-rich lipoproteins	LEG1	Protein LEG1 homolog	-0.01	-0.0199	-0.0001	0.0473	1
Lipoprotein(a)	LEG1	Protein LEG1 homolog	0.009	-0.0009	0.0189	0.074	1
Metabolically unhealthy normal weight	LEG1	Protein LEG1 homolog	0.0027	-0.0072	0.0126	0.595	1
Obesity	LEG1	Protein LEG1 homolog	-0.0026	-0.0125	0.0072	0.6	1
Endothelial dysfunction	LEG1	Protein LEG1 homolog	-0.0095	-0.0194	0.0004	0.0612	1
Coagulation	LEG1	Protein LEG1 homolog	-0.0036	-0.0135	0.0063	0.475	1
Cardiac remodeling	LEG1	Protein LEG1 homolog	-0.0042	-0.0141	0.0057	0.405	1
Total CAD PRS	LEG1	Protein LEG1 homolog	-0.0006	-0.0104	0.0093	0.913	1
Cholesterol-enriched lipoproteins	LELP1	Late cornified envelope-like proline-rich protein 1	0.0057	-0.0041	0.0155	0.253	1
Triglyceride-rich lipoproteins	LELP1	Late cornified envelope-like proline-rich protein 1	-0.0047	-0.0145	0.0051	0.346	1
Lipoprotein(a)	LELP1	Late cornified envelope-like proline-rich protein 1	0.0072	-0.0026	0.0171	0.149	1
Metabolically unhealthy normal weight	LELP1	Late cornified envelope-like proline-rich protein 1	0.0059	-0.0039	0.0157	0.238	1
Obesity	LELP1	Late cornified envelope-like proline-rich protein 1	0.006	-0.0038	0.0158	0.229	1
Endothelial dysfunction	LELP1	Late cornified envelope-like proline-rich protein 1	-0.0114	-0.0213	-0.0016	0.0226	1
Coagulation	LELP1	Late cornified envelope-like proline-rich protein 1	0.0017	-0.0081	0.0116	0.734	1
Cardiac remodeling	LELP1	Late cornified envelope-like proline-rich protein 1	0.0087	-0.0012	0.0185	0.0841	1
Total CAD PRS	LELP1	Late cornified envelope-like proline-rich protein 1	0.0055	-0.0044	0.0153	0.275	1
Cholesterol-enriched lipoproteins	LEO1	RNA polymerase-associated protein LEO1	-0.0016	-0.0113	0.008	0.741	1
Triglyceride-rich lipoproteins	LEO1	RNA polymerase-associated protein LEO1	0.0025	-0.0072	0.0121	0.616	1
Lipoprotein(a)	LEO1	RNA polymerase-associated protein LEO1	-0.0049	-0.0145	0.0048	0.323	1
Metabolically unhealthy normal weight	LEO1	RNA polymerase-associated protein LEO1	0.0017	-0.008	0.0114	0.731	1
Obesity	LEO1	RNA polymerase-associated protein LEO1	-0.0015	-0.0112	0.0081	0.759	1
Endothelial dysfunction	LEO1	RNA polymerase-associated protein LEO1	0.0256	0.0159	0.0352	2.2e-07	0.000643
Coagulation	LEO1	RNA polymerase-associated protein LEO1	0.0008	-0.0089	0.0105	0.867	1
Cardiac remodeling	LEO1	RNA polymerase-associated protein LEO1	-0.0154	-0.0251	-0.0058	0.00174	1
Total CAD PRS	LEO1	RNA polymerase-associated protein LEO1	-0.0023	-0.0119	0.0074	0.644	1
Cholesterol-enriched lipoproteins	LEP	Leptin	-0.0127	-0.0203	-0.005	0.00119	1
Triglyceride-rich lipoproteins	LEP	Leptin	0.0096	0.002	0.0173	0.0134	1
Lipoprotein(a)	LEP	Leptin	0.0002	-0.0075	0.0078	0.963	1
Metabolically unhealthy normal weight	LEP	Leptin	-0.0212	-0.0289	-0.0136	5.58e-08	0.000163
Obesity	LEP	Leptin	0.0521	0.0445	0.0597	1.03e-40	3.01e-37
Endothelial dysfunction	LEP	Leptin	0.0046	-0.003	0.0123	0.237	1
Coagulation	LEP	Leptin	0.016	0.0084	0.0237	4.16e-05	0.122
Cardiac remodeling	LEP	Leptin	-0.0108	-0.0184	-0.0031	0.00576	1
Total CAD PRS	LEP	Leptin	0.0033	-0.0044	0.0109	0.404	1
Cholesterol-enriched lipoproteins	LEPR	Leptin receptor	0.0074	-0.0014	0.0162	0.1	1
Triglyceride-rich lipoproteins	LEPR	Leptin receptor	-0.0234	-0.0323	-0.0146	2.01e-07	0.000588
Lipoprotein(a)	LEPR	Leptin receptor	-0.0036	-0.0124	0.0053	0.426	1
Metabolically unhealthy normal weight	LEPR	Leptin receptor	-0.0327	-0.0415	-0.0238	4.36e-13	1.27e-09
Obesity	LEPR	Leptin receptor	-0.0217	-0.0305	-0.0129	1.45e-06	0.00424
Endothelial dysfunction	LEPR	Leptin receptor	0.0087	-0.0001	0.0176	0.0534	1
Coagulation	LEPR	Leptin receptor	-0.0096	-0.0185	-0.0007	0.0337	1
Cardiac remodeling	LEPR	Leptin receptor	0.007	-0.0018	0.0159	0.119	1
Total CAD PRS	LEPR	Leptin receptor	-0.0154	-0.0242	-0.0066	0.00063	1
Cholesterol-enriched lipoproteins	LETM1	Mitochondrial proton/calcium exchanger protein	-0.0041	-0.0137	0.0056	0.407	1
Triglyceride-rich lipoproteins	LETM1	Mitochondrial proton/calcium exchanger protein	0.0166	0.0069	0.0262	0.000747	1
Lipoprotein(a)	LETM1	Mitochondrial proton/calcium exchanger protein	0.005	-0.0047	0.0146	0.312	1
Metabolically unhealthy normal weight	LETM1	Mitochondrial proton/calcium exchanger protein	0.006	-0.0036	0.0157	0.222	1
Obesity	LETM1	Mitochondrial proton/calcium exchanger protein	0.0088	-0.0008	0.0184	0.0737	1
Endothelial dysfunction	LETM1	Mitochondrial proton/calcium exchanger protein	0.0291	0.0194	0.0387	3.51e-09	1.03e-05
Coagulation	LETM1	Mitochondrial proton/calcium exchanger protein	-0.0091	-0.0187	0.0006	0.066	1
Cardiac remodeling	LETM1	Mitochondrial proton/calcium exchanger protein	-0.0089	-0.0186	0.0007	0.0697	1
Total CAD PRS	LETM1	Mitochondrial proton/calcium exchanger protein	0.0041	-0.0055	0.0137	0.403	1
Cholesterol-enriched lipoproteins	LGALS1	Galectin-1	-0.0156	-0.0243	-0.0068	0.000473	1
Triglyceride-rich lipoproteins	LGALS1	Galectin-1	0.0066	-0.0021	0.0154	0.137	1
Lipoprotein(a)	LGALS1	Galectin-1	0.0012	-0.0075	0.01	0.787	1
Metabolically unhealthy normal weight	LGALS1	Galectin-1	-0.0041	-0.0128	0.0047	0.363	1
Obesity	LGALS1	Galectin-1	0.0225	0.0137	0.0312	4.57e-07	0.00134
Endothelial dysfunction	LGALS1	Galectin-1	0.0244	0.0156	0.0331	4.64e-08	0.000136
Coagulation	LGALS1	Galectin-1	0.0014	-0.0074	0.0101	0.759	1
Cardiac remodeling	LGALS1	Galectin-1	-0.0093	-0.018	-0.0005	0.0377	1
Total CAD PRS	LGALS1	Galectin-1	-0.0037	-0.0124	0.005	0.405	1
Cholesterol-enriched lipoproteins	LGALS3	Galectin-3	0.0029	-0.0057	0.0114	0.508	1
Triglyceride-rich lipoproteins	LGALS3	Galectin-3	-0.0005	-0.009	0.0081	0.913	1
Lipoprotein(a)	LGALS3	Galectin-3	0.0066	-0.0019	0.0152	0.13	1
Metabolically unhealthy normal weight	LGALS3	Galectin-3	-0.0113	-0.0198	-0.0027	0.00983	1
Obesity	LGALS3	Galectin-3	0.0207	0.0122	0.0292	2.01e-06	0.00588
Endothelial dysfunction	LGALS3	Galectin-3	0.0105	0.0019	0.019	0.0166	1
Coagulation	LGALS3	Galectin-3	-0.0171	-0.0257	-0.0085	9.16e-05	0.268
Cardiac remodeling	LGALS3	Galectin-3	-0.0011	-0.0097	0.0074	0.796	1
Total CAD PRS	LGALS3	Galectin-3	0.0077	-0.0008	0.0163	0.0765	1
Cholesterol-enriched lipoproteins	LGALS3BP	Galectin-3-binding protein	-0.0063	-0.0159	0.0033	0.198	1
Triglyceride-rich lipoproteins	LGALS3BP	Galectin-3-binding protein	0.0124	0.0028	0.022	0.0117	1
Lipoprotein(a)	LGALS3BP	Galectin-3-binding protein	0.008	-0.0016	0.0176	0.103	1
Metabolically unhealthy normal weight	LGALS3BP	Galectin-3-binding protein	0.0263	0.0167	0.0359	8.55e-08	0.00025
Obesity	LGALS3BP	Galectin-3-binding protein	0.023	0.0134	0.0326	2.66e-06	0.00778
Endothelial dysfunction	LGALS3BP	Galectin-3-binding protein	0.032	0.0224	0.0417	6.86e-11	2.01e-07
Coagulation	LGALS3BP	Galectin-3-binding protein	0.0016	-0.008	0.0112	0.743	1
Cardiac remodeling	LGALS3BP	Galectin-3-binding protein	-0.0058	-0.0154	0.0038	0.237	1
Total CAD PRS	LGALS3BP	Galectin-3-binding protein	0.0151	0.0055	0.0247	0.00211	1
Cholesterol-enriched lipoproteins	LGALS4	Galectin-4	0.0076	-0.001	0.0162	0.0833	1
Triglyceride-rich lipoproteins	LGALS4	Galectin-4	0.0148	0.0062	0.0234	0.00075	1
Lipoprotein(a)	LGALS4	Galectin-4	0.0223	0.0137	0.0309	4.07e-07	0.00119
Metabolically unhealthy normal weight	LGALS4	Galectin-4	0.0274	0.0187	0.036	4.85e-10	1.42e-06
Obesity	LGALS4	Galectin-4	0.0249	0.0163	0.0335	1.44e-08	4.21e-05
Endothelial dysfunction	LGALS4	Galectin-4	0.0151	0.0064	0.0237	0.000615	1
Coagulation	LGALS4	Galectin-4	-0.3398	-0.3478	-0.3317	<1.00E-300	<1.00E-300
Cardiac remodeling	LGALS4	Galectin-4	-0.0016	-0.0102	0.007	0.717	1
Total CAD PRS	LGALS4	Galectin-4	0.0036	-0.005	0.0122	0.415	1
Cholesterol-enriched lipoproteins	LGALS7_LGALS7B	Galectin-7	0.0031	-0.0055	0.0117	0.485	1
Triglyceride-rich lipoproteins	LGALS7_LGALS7B	Galectin-7	0.0086	0	0.0172	0.0488	1
Lipoprotein(a)	LGALS7_LGALS7B	Galectin-7	0.012	0.0034	0.0206	0.00618	1
Metabolically unhealthy normal weight	LGALS7_LGALS7B	Galectin-7	-0.0072	-0.0158	0.0014	0.102	1
Obesity	LGALS7_LGALS7B	Galectin-7	0.0041	-0.0045	0.0127	0.351	1
Endothelial dysfunction	LGALS7_LGALS7B	Galectin-7	-0.0039	-0.0125	0.0048	0.379	1
Coagulation	LGALS7_LGALS7B	Galectin-7	0.1808	0.1723	0.1893	<1.00E-300	<1.00E-300
Cardiac remodeling	LGALS7_LGALS7B	Galectin-7	-0.0068	-0.0154	0.0018	0.12	1
Total CAD PRS	LGALS7_LGALS7B	Galectin-7	0.019	0.0104	0.0276	1.54e-05	0.045
Cholesterol-enriched lipoproteins	LGALS8	Galectin-8	-0.0041	-0.013	0.0049	0.374	1
Triglyceride-rich lipoproteins	LGALS8	Galectin-8	0.0075	-0.0015	0.0164	0.102	1
Lipoprotein(a)	LGALS8	Galectin-8	-0.0034	-0.0124	0.0055	0.452	1
Metabolically unhealthy normal weight	LGALS8	Galectin-8	0.0079	-0.001	0.0169	0.0831	1
Obesity	LGALS8	Galectin-8	0.0008	-0.0082	0.0097	0.869	1
Endothelial dysfunction	LGALS8	Galectin-8	0.0263	0.0174	0.0353	8.67e-09	2.53e-05
Coagulation	LGALS8	Galectin-8	-0.2616	-0.2703	-0.2529	<1.00E-300	<1.00E-300
Cardiac remodeling	LGALS8	Galectin-8	-0.0017	-0.0107	0.0072	0.708	1
Total CAD PRS	LGALS8	Galectin-8	-0.022	-0.031	-0.0131	1.4e-06	0.00409
Cholesterol-enriched lipoproteins	LGALS9	Galectin-9	-0.0099	-0.0184	-0.0014	0.0223	1
Triglyceride-rich lipoproteins	LGALS9	Galectin-9	0.0191	0.0106	0.0276	1.11e-05	0.0324
Lipoprotein(a)	LGALS9	Galectin-9	0.0117	0.0032	0.0202	0.00709	1
Metabolically unhealthy normal weight	LGALS9	Galectin-9	-0.001	-0.0096	0.0075	0.813	1
Obesity	LGALS9	Galectin-9	0.0352	0.0267	0.0437	5.01e-16	1.46e-12
Endothelial dysfunction	LGALS9	Galectin-9	0.0586	0.0501	0.0672	2.14e-41	6.26e-38
Coagulation	LGALS9	Galectin-9	0.0161	0.0076	0.0246	0.000219	0.641
Cardiac remodeling	LGALS9	Galectin-9	-0.0108	-0.0193	-0.0023	0.0131	1
Total CAD PRS	LGALS9	Galectin-9	0.0173	0.0088	0.0259	6.61e-05	0.193
Cholesterol-enriched lipoproteins	LGMN	Legumain	-0.0128	-0.0217	-0.0038	0.00513	1
Triglyceride-rich lipoproteins	LGMN	Legumain	0.0086	-0.0004	0.0175	0.0607	1
Lipoprotein(a)	LGMN	Legumain	0.0042	-0.0048	0.0132	0.357	1
Metabolically unhealthy normal weight	LGMN	Legumain	0.0103	0.0013	0.0192	0.0244	1
Obesity	LGMN	Legumain	0.0048	-0.0042	0.0137	0.294	1
Endothelial dysfunction	LGMN	Legumain	0.0243	0.0153	0.0332	1.16e-07	0.000339
Coagulation	LGMN	Legumain	-0.0431	-0.052	-0.0341	5.04e-21	1.47e-17
Cardiac remodeling	LGMN	Legumain	0.01	0.001	0.019	0.0286	1
Total CAD PRS	LGMN	Legumain	0.0053	-0.0037	0.0142	0.249	1
Cholesterol-enriched lipoproteins	LHB	Lutropin subunit beta	0.0011	-0.0074	0.0096	0.8	1
Triglyceride-rich lipoproteins	LHB	Lutropin subunit beta	0.0047	-0.0039	0.0132	0.284	1
Lipoprotein(a)	LHB	Lutropin subunit beta	0.002	-0.0065	0.0105	0.647	1
Metabolically unhealthy normal weight	LHB	Lutropin subunit beta	-0.0085	-0.0171	0	0.0502	1
Obesity	LHB	Lutropin subunit beta	-0.0019	-0.0105	0.0066	0.654	1
Endothelial dysfunction	LHB	Lutropin subunit beta	0	-0.0085	0.0086	0.996	1
Coagulation	LHB	Lutropin subunit beta	-0.008	-0.0165	0.0006	0.0678	1
Cardiac remodeling	LHB	Lutropin subunit beta	0.0048	-0.0038	0.0133	0.274	1
Total CAD PRS	LHB	Lutropin subunit beta	0.0062	-0.0023	0.0147	0.154	1
Cholesterol-enriched lipoproteins	LHPP	Phospholysine phosphohistidine inorganic pyrophosphate phosphatase	-0.0018	-0.0107	0.007	0.686	1
Triglyceride-rich lipoproteins	LHPP	Phospholysine phosphohistidine inorganic pyrophosphate phosphatase	0.008	-0.0008	0.0169	0.0751	1
Lipoprotein(a)	LHPP	Phospholysine phosphohistidine inorganic pyrophosphate phosphatase	-0.0018	-0.0107	0.007	0.687	1
Metabolically unhealthy normal weight	LHPP	Phospholysine phosphohistidine inorganic pyrophosphate phosphatase	0.0089	0.0001	0.0177	0.0486	1
Obesity	LHPP	Phospholysine phosphohistidine inorganic pyrophosphate phosphatase	0.0076	-0.0013	0.0164	0.093	1
Endothelial dysfunction	LHPP	Phospholysine phosphohistidine inorganic pyrophosphate phosphatase	0.0291	0.0203	0.038	1.14e-10	3.33e-07
Coagulation	LHPP	Phospholysine phosphohistidine inorganic pyrophosphate phosphatase	-0.0032	-0.012	0.0057	0.485	1
Cardiac remodeling	LHPP	Phospholysine phosphohistidine inorganic pyrophosphate phosphatase	0.0051	-0.0038	0.0139	0.261	1
Total CAD PRS	LHPP	Phospholysine phosphohistidine inorganic pyrophosphate phosphatase	0.0003	-0.0085	0.0091	0.945	1
Cholesterol-enriched lipoproteins	LIF	Leukemia inhibitory factor	-0.0049	-0.014	0.0042	0.289	1
Triglyceride-rich lipoproteins	LIF	Leukemia inhibitory factor	0.0125	0.0034	0.0216	0.00718	1
Lipoprotein(a)	LIF	Leukemia inhibitory factor	-0.0026	-0.0117	0.0065	0.571	1
Metabolically unhealthy normal weight	LIF	Leukemia inhibitory factor	0.0069	-0.0022	0.016	0.138	1
Obesity	LIF	Leukemia inhibitory factor	0.0097	0.0006	0.0188	0.0368	1
Endothelial dysfunction	LIF	Leukemia inhibitory factor	0.0109	0.0017	0.02	0.0196	1
Coagulation	LIF	Leukemia inhibitory factor	-0.0093	-0.0185	-0.0002	0.0446	1
Cardiac remodeling	LIF	Leukemia inhibitory factor	-0.0032	-0.0123	0.0059	0.497	1
Total CAD PRS	LIF	Leukemia inhibitory factor	-0.0014	-0.0105	0.0077	0.756	1
Cholesterol-enriched lipoproteins	LIFR	Leukemia inhibitory factor receptor	0.0072	-0.0017	0.0161	0.115	1
Triglyceride-rich lipoproteins	LIFR	Leukemia inhibitory factor receptor	0.0099	0.001	0.0188	0.0298	1
Lipoprotein(a)	LIFR	Leukemia inhibitory factor receptor	0.0016	-0.0073	0.0106	0.721	1
Metabolically unhealthy normal weight	LIFR	Leukemia inhibitory factor receptor	-0.0052	-0.0142	0.0037	0.249	1
Obesity	LIFR	Leukemia inhibitory factor receptor	0.0164	0.0075	0.0253	0.000319	0.931
Endothelial dysfunction	LIFR	Leukemia inhibitory factor receptor	0.0231	0.0141	0.032	4.26e-07	0.00125
Coagulation	LIFR	Leukemia inhibitory factor receptor	-0.2272	-0.2359	-0.2185	<1.00E-300	<1.00E-300
Cardiac remodeling	LIFR	Leukemia inhibitory factor receptor	0.0017	-0.0072	0.0107	0.702	1
Total CAD PRS	LIFR	Leukemia inhibitory factor receptor	-0.0088	-0.0177	0.0002	0.0545	1
Cholesterol-enriched lipoproteins	LILRA2	Leukocyte immunoglobulin-like receptor subfamily A member 2	-0.0173	-0.0261	-0.0086	0.000108	0.316
Triglyceride-rich lipoproteins	LILRA2	Leukocyte immunoglobulin-like receptor subfamily A member 2	0.0135	0.0047	0.0222	0.00261	1
Lipoprotein(a)	LILRA2	Leukocyte immunoglobulin-like receptor subfamily A member 2	0.0113	0.0025	0.0201	0.0118	1
Metabolically unhealthy normal weight	LILRA2	Leukocyte immunoglobulin-like receptor subfamily A member 2	-0.0091	-0.0179	-0.0003	0.0419	1
Obesity	LILRA2	Leukocyte immunoglobulin-like receptor subfamily A member 2	0.0124	0.0037	0.0212	0.00546	1
Endothelial dysfunction	LILRA2	Leukocyte immunoglobulin-like receptor subfamily A member 2	0.0456	0.0368	0.0544	2.5e-24	7.31e-21
Coagulation	LILRA2	Leukocyte immunoglobulin-like receptor subfamily A member 2	0.028	0.0193	0.0368	4.11e-10	1.2e-06
Cardiac remodeling	LILRA2	Leukocyte immunoglobulin-like receptor subfamily A member 2	-0.0145	-0.0233	-0.0057	0.0012	1
Total CAD PRS	LILRA2	Leukocyte immunoglobulin-like receptor subfamily A member 2	0.0049	-0.0039	0.0137	0.275	1
Cholesterol-enriched lipoproteins	LILRA3	Leukocyte immunoglobulin-like receptor subfamily A member 3	0.0013	-0.0083	0.0109	0.785	1
Triglyceride-rich lipoproteins	LILRA3	Leukocyte immunoglobulin-like receptor subfamily A member 3	-0.0045	-0.0141	0.005	0.353	1
Lipoprotein(a)	LILRA3	Leukocyte immunoglobulin-like receptor subfamily A member 3	0.0099	0.0003	0.0195	0.0435	1
Metabolically unhealthy normal weight	LILRA3	Leukocyte immunoglobulin-like receptor subfamily A member 3	0.0099	0.0003	0.0195	0.0433	1
Obesity	LILRA3	Leukocyte immunoglobulin-like receptor subfamily A member 3	0.0129	0.0033	0.0225	0.00846	1
Endothelial dysfunction	LILRA3	Leukocyte immunoglobulin-like receptor subfamily A member 3	0.0321	0.0225	0.0417	5.63e-11	1.65e-07
Coagulation	LILRA3	Leukocyte immunoglobulin-like receptor subfamily A member 3	0.0043	-0.0054	0.0139	0.384	1
Cardiac remodeling	LILRA3	Leukocyte immunoglobulin-like receptor subfamily A member 3	-0.0026	-0.0122	0.007	0.6	1
Total CAD PRS	LILRA3	Leukocyte immunoglobulin-like receptor subfamily A member 3	0.0097	0.0001	0.0193	0.0476	1
Cholesterol-enriched lipoproteins	LILRA4	Leukocyte immunoglobulin-like receptor subfamily A member 4	-0.0058	-0.0156	0.004	0.243	1
Triglyceride-rich lipoproteins	LILRA4	Leukocyte immunoglobulin-like receptor subfamily A member 4	0.0037	-0.0061	0.0135	0.454	1
Lipoprotein(a)	LILRA4	Leukocyte immunoglobulin-like receptor subfamily A member 4	-0.0079	-0.0177	0.0019	0.114	1
Metabolically unhealthy normal weight	LILRA4	Leukocyte immunoglobulin-like receptor subfamily A member 4	-0.0076	-0.0174	0.0022	0.129	1
Obesity	LILRA4	Leukocyte immunoglobulin-like receptor subfamily A member 4	-0.0008	-0.0106	0.009	0.879	1
Endothelial dysfunction	LILRA4	Leukocyte immunoglobulin-like receptor subfamily A member 4	0.0058	-0.004	0.0156	0.247	1
Coagulation	LILRA4	Leukocyte immunoglobulin-like receptor subfamily A member 4	0.0032	-0.0066	0.013	0.524	1
Cardiac remodeling	LILRA4	Leukocyte immunoglobulin-like receptor subfamily A member 4	-0.0025	-0.0124	0.0073	0.611	1
Total CAD PRS	LILRA4	Leukocyte immunoglobulin-like receptor subfamily A member 4	-0.0062	-0.016	0.0036	0.212	1
Cholesterol-enriched lipoproteins	LILRA5	Leukocyte immunoglobulin-like receptor subfamily A member 5	-0.0227	-0.0315	-0.0138	5.93e-07	0.00173
Triglyceride-rich lipoproteins	LILRA5	Leukocyte immunoglobulin-like receptor subfamily A member 5	-0.0189	-0.0278	-0.01	3.06e-05	0.0894
Lipoprotein(a)	LILRA5	Leukocyte immunoglobulin-like receptor subfamily A member 5	0.0044	-0.0045	0.0133	0.335	1
Metabolically unhealthy normal weight	LILRA5	Leukocyte immunoglobulin-like receptor subfamily A member 5	-0.012	-0.0209	-0.0031	0.00848	1
Obesity	LILRA5	Leukocyte immunoglobulin-like receptor subfamily A member 5	0.0277	0.0188	0.0366	9.86e-10	2.88e-06
Endothelial dysfunction	LILRA5	Leukocyte immunoglobulin-like receptor subfamily A member 5	0.0384	0.0295	0.0473	2.86e-17	8.36e-14
Coagulation	LILRA5	Leukocyte immunoglobulin-like receptor subfamily A member 5	-0.0011	-0.01	0.0078	0.804	1
Cardiac remodeling	LILRA5	Leukocyte immunoglobulin-like receptor subfamily A member 5	-0.0044	-0.0133	0.0045	0.332	1
Total CAD PRS	LILRA5	Leukocyte immunoglobulin-like receptor subfamily A member 5	-0.0059	-0.0148	0.003	0.192	1
Cholesterol-enriched lipoproteins	LILRA6	Leukocyte immunoglobulin-like receptor subfamily A member 6	-0.0063	-0.0159	0.0034	0.201	1
Triglyceride-rich lipoproteins	LILRA6	Leukocyte immunoglobulin-like receptor subfamily A member 6	0.0061	-0.0035	0.0157	0.215	1
Lipoprotein(a)	LILRA6	Leukocyte immunoglobulin-like receptor subfamily A member 6	0.0004	-0.0093	0.01	0.94	1
Metabolically unhealthy normal weight	LILRA6	Leukocyte immunoglobulin-like receptor subfamily A member 6	0.0006	-0.0091	0.0102	0.904	1
Obesity	LILRA6	Leukocyte immunoglobulin-like receptor subfamily A member 6	0.0055	-0.0041	0.0152	0.262	1
Endothelial dysfunction	LILRA6	Leukocyte immunoglobulin-like receptor subfamily A member 6	0.022	0.0124	0.0317	7.8e-06	0.0228
Coagulation	LILRA6	Leukocyte immunoglobulin-like receptor subfamily A member 6	0.0119	0.0023	0.0216	0.0154	1
Cardiac remodeling	LILRA6	Leukocyte immunoglobulin-like receptor subfamily A member 6	-0.0002	-0.0098	0.0095	0.974	1
Total CAD PRS	LILRA6	Leukocyte immunoglobulin-like receptor subfamily A member 6	0.0022	-0.0074	0.0119	0.649	1
Cholesterol-enriched lipoproteins	LILRB1	Leukocyte immunoglobulin-like receptor subfamily B member 1	-0.0139	-0.0227	-0.0052	0.00182	1
Triglyceride-rich lipoproteins	LILRB1	Leukocyte immunoglobulin-like receptor subfamily B member 1	-0.0069	-0.0156	0.0019	0.124	1
Lipoprotein(a)	LILRB1	Leukocyte immunoglobulin-like receptor subfamily B member 1	0.0072	-0.0016	0.016	0.107	1
Metabolically unhealthy normal weight	LILRB1	Leukocyte immunoglobulin-like receptor subfamily B member 1	0.0028	-0.006	0.0115	0.536	1
Obesity	LILRB1	Leukocyte immunoglobulin-like receptor subfamily B member 1	0.0106	0.0019	0.0194	0.0173	1
Endothelial dysfunction	LILRB1	Leukocyte immunoglobulin-like receptor subfamily B member 1	0.0199	0.0111	0.0287	8.89e-06	0.026
Coagulation	LILRB1	Leukocyte immunoglobulin-like receptor subfamily B member 1	0.0413	0.0325	0.0501	3.51e-20	1.03e-16
Cardiac remodeling	LILRB1	Leukocyte immunoglobulin-like receptor subfamily B member 1	-0.0063	-0.0151	0.0025	0.159	1
Total CAD PRS	LILRB1	Leukocyte immunoglobulin-like receptor subfamily B member 1	0.0006	-0.0081	0.0094	0.887	1
Cholesterol-enriched lipoproteins	LILRB2	Leukocyte immunoglobulin-like receptor subfamily B member 2	-0.0149	-0.0237	-0.006	0.000961	1
Triglyceride-rich lipoproteins	LILRB2	Leukocyte immunoglobulin-like receptor subfamily B member 2	-0.0001	-0.0089	0.0087	0.982	1
Lipoprotein(a)	LILRB2	Leukocyte immunoglobulin-like receptor subfamily B member 2	0.0105	0.0017	0.0193	0.0196	1
Metabolically unhealthy normal weight	LILRB2	Leukocyte immunoglobulin-like receptor subfamily B member 2	0.0024	-0.0064	0.0113	0.587	1
Obesity	LILRB2	Leukocyte immunoglobulin-like receptor subfamily B member 2	0.0042	-0.0046	0.013	0.349	1
Endothelial dysfunction	LILRB2	Leukocyte immunoglobulin-like receptor subfamily B member 2	0.0362	0.0274	0.0451	9.27e-16	2.71e-12
Coagulation	LILRB2	Leukocyte immunoglobulin-like receptor subfamily B member 2	0.0176	0.0087	0.0264	9.95e-05	0.291
Cardiac remodeling	LILRB2	Leukocyte immunoglobulin-like receptor subfamily B member 2	-0.0045	-0.0133	0.0043	0.317	1
Total CAD PRS	LILRB2	Leukocyte immunoglobulin-like receptor subfamily B member 2	0.0048	-0.0041	0.0136	0.29	1
Cholesterol-enriched lipoproteins	LILRB4	Leukocyte immunoglobulin-like receptor subfamily B member 4	-0.0119	-0.0206	-0.0032	0.00759	1
Triglyceride-rich lipoproteins	LILRB4	Leukocyte immunoglobulin-like receptor subfamily B member 4	0.0213	0.0126	0.03	1.7e-06	0.00497
Lipoprotein(a)	LILRB4	Leukocyte immunoglobulin-like receptor subfamily B member 4	0.0085	-0.0002	0.0172	0.056	1
Metabolically unhealthy normal weight	LILRB4	Leukocyte immunoglobulin-like receptor subfamily B member 4	0.0062	-0.0025	0.0149	0.164	1
Obesity	LILRB4	Leukocyte immunoglobulin-like receptor subfamily B member 4	0.0211	0.0124	0.0298	1.99e-06	0.00582
Endothelial dysfunction	LILRB4	Leukocyte immunoglobulin-like receptor subfamily B member 4	0.0392	0.0304	0.0479	1.47e-18	4.3e-15
Coagulation	LILRB4	Leukocyte immunoglobulin-like receptor subfamily B member 4	0.0033	-0.0055	0.012	0.463	1
Cardiac remodeling	LILRB4	Leukocyte immunoglobulin-like receptor subfamily B member 4	-0.0037	-0.0124	0.005	0.405	1
Total CAD PRS	LILRB4	Leukocyte immunoglobulin-like receptor subfamily B member 4	0.0172	0.0085	0.0259	0.000107	0.313
Cholesterol-enriched lipoproteins	LILRB5	Leukocyte immunoglobulin-like receptor subfamily B member 5	-0.0017	-0.0106	0.0072	0.711	1
Triglyceride-rich lipoproteins	LILRB5	Leukocyte immunoglobulin-like receptor subfamily B member 5	0.0029	-0.006	0.0118	0.528	1
Lipoprotein(a)	LILRB5	Leukocyte immunoglobulin-like receptor subfamily B member 5	0.0034	-0.0055	0.0123	0.457	1
Metabolically unhealthy normal weight	LILRB5	Leukocyte immunoglobulin-like receptor subfamily B member 5	-0.0017	-0.0106	0.0072	0.707	1
Obesity	LILRB5	Leukocyte immunoglobulin-like receptor subfamily B member 5	0.0028	-0.0061	0.0117	0.541	1
Endothelial dysfunction	LILRB5	Leukocyte immunoglobulin-like receptor subfamily B member 5	0.0009	-0.008	0.0099	0.837	1
Coagulation	LILRB5	Leukocyte immunoglobulin-like receptor subfamily B member 5	0.014	0.0051	0.023	0.00209	1
Cardiac remodeling	LILRB5	Leukocyte immunoglobulin-like receptor subfamily B member 5	-0.0095	-0.0184	-0.0006	0.037	1
Total CAD PRS	LILRB5	Leukocyte immunoglobulin-like receptor subfamily B member 5	0.001	-0.0079	0.0099	0.828	1
Cholesterol-enriched lipoproteins	LIPF	Gastric triacylglycerol lipase	-0.0153	-0.0249	-0.0057	0.00176	1
Triglyceride-rich lipoproteins	LIPF	Gastric triacylglycerol lipase	-0.0152	-0.0248	-0.0056	0.00184	1
Lipoprotein(a)	LIPF	Gastric triacylglycerol lipase	0.0029	-0.0067	0.0125	0.556	1
Metabolically unhealthy normal weight	LIPF	Gastric triacylglycerol lipase	0.0041	-0.0055	0.0137	0.397	1
Obesity	LIPF	Gastric triacylglycerol lipase	-0.0042	-0.0138	0.0054	0.393	1
Endothelial dysfunction	LIPF	Gastric triacylglycerol lipase	-0.0181	-0.0277	-0.0085	0.000222	0.649
Coagulation	LIPF	Gastric triacylglycerol lipase	-0.0327	-0.0423	-0.0231	2.71e-11	7.92e-08
Cardiac remodeling	LIPF	Gastric triacylglycerol lipase	-0.0022	-0.0118	0.0074	0.647	1
Total CAD PRS	LIPF	Gastric triacylglycerol lipase	-0.008	-0.0176	0.0015	0.1	1
Cholesterol-enriched lipoproteins	LMNB1	Lamin-B1	-0.006	-0.0156	0.0036	0.222	1
Triglyceride-rich lipoproteins	LMNB1	Lamin-B1	-0.0031	-0.0126	0.0065	0.532	1
Lipoprotein(a)	LMNB1	Lamin-B1	0.0081	-0.0015	0.0177	0.0996	1
Metabolically unhealthy normal weight	LMNB1	Lamin-B1	-0.0118	-0.0214	-0.0022	0.0156	1
Obesity	LMNB1	Lamin-B1	0.0205	0.011	0.0301	2.65e-05	0.0775
Endothelial dysfunction	LMNB1	Lamin-B1	0.0194	0.0098	0.029	7.56e-05	0.221
Coagulation	LMNB1	Lamin-B1	0.0039	-0.0057	0.0135	0.429	1
Cardiac remodeling	LMNB1	Lamin-B1	0.0001	-0.0095	0.0097	0.98	1
Total CAD PRS	LMNB1	Lamin-B1	0.0067	-0.0029	0.0163	0.171	1
Cholesterol-enriched lipoproteins	LMNB2	Lamin-B2	-0.0206	-0.0298	-0.0113	1.33e-05	0.0389
Triglyceride-rich lipoproteins	LMNB2	Lamin-B2	-0.006	-0.0153	0.0032	0.202	1
Lipoprotein(a)	LMNB2	Lamin-B2	-0.0029	-0.0122	0.0064	0.536	1
Metabolically unhealthy normal weight	LMNB2	Lamin-B2	-0.008	-0.0173	0.0013	0.0906	1
Obesity	LMNB2	Lamin-B2	0.0248	0.0155	0.034	1.58e-07	0.000462
Endothelial dysfunction	LMNB2	Lamin-B2	0.0339	0.0246	0.0432	8.14e-13	2.38e-09
Coagulation	LMNB2	Lamin-B2	-0.0018	-0.011	0.0075	0.712	1
Cardiac remodeling	LMNB2	Lamin-B2	-0.009	-0.0183	0.0003	0.0567	1
Total CAD PRS	LMNB2	Lamin-B2	-0.0077	-0.0169	0.0016	0.105	1
Cholesterol-enriched lipoproteins	LMOD1	Leiomodin-1	-0.0069	-0.0156	0.0017	0.118	1
Triglyceride-rich lipoproteins	LMOD1	Leiomodin-1	-0.0056	-0.0143	0.0031	0.207	1
Lipoprotein(a)	LMOD1	Leiomodin-1	-0.0023	-0.011	0.0064	0.602	1
Metabolically unhealthy normal weight	LMOD1	Leiomodin-1	-0.013	-0.0217	-0.0043	0.00334	1
Obesity	LMOD1	Leiomodin-1	-0.0125	-0.0212	-0.0038	0.00472	1
Endothelial dysfunction	LMOD1	Leiomodin-1	-0.0265	-0.0352	-0.0178	2.36e-09	6.9e-06
Coagulation	LMOD1	Leiomodin-1	-0.0099	-0.0186	-0.0012	0.0255	1
Cardiac remodeling	LMOD1	Leiomodin-1	-0.0062	-0.0149	0.0024	0.159	1
Total CAD PRS	LMOD1	Leiomodin-1	-0.0221	-0.0308	-0.0134	5.93e-07	0.00173
Cholesterol-enriched lipoproteins	LMOD2	Leiomodin-2	-0.0003	-0.0101	0.0095	0.957	1
Triglyceride-rich lipoproteins	LMOD2	Leiomodin-2	0.0055	-0.0043	0.0153	0.272	1
Lipoprotein(a)	LMOD2	Leiomodin-2	-0.0013	-0.0111	0.0085	0.798	1
Metabolically unhealthy normal weight	LMOD2	Leiomodin-2	0.0041	-0.0058	0.0139	0.418	1
Obesity	LMOD2	Leiomodin-2	0.0067	-0.0031	0.0165	0.182	1
Endothelial dysfunction	LMOD2	Leiomodin-2	0.0056	-0.0043	0.0154	0.268	1
Coagulation	LMOD2	Leiomodin-2	-0.0148	-0.0247	-0.005	0.00312	1
Cardiac remodeling	LMOD2	Leiomodin-2	-0.0026	-0.0124	0.0072	0.6	1
Total CAD PRS	LMOD2	Leiomodin-2	0.0034	-0.0064	0.0132	0.494	1
Cholesterol-enriched lipoproteins	LONP1	Lon protease homolog, mitochondrial	-0.007	-0.0168	0.0027	0.158	1
Triglyceride-rich lipoproteins	LONP1	Lon protease homolog, mitochondrial	0.0258	0.0161	0.0356	2.25e-07	0.000658
Lipoprotein(a)	LONP1	Lon protease homolog, mitochondrial	0.0057	-0.0041	0.0155	0.256	1
Metabolically unhealthy normal weight	LONP1	Lon protease homolog, mitochondrial	0.0159	0.0061	0.0257	0.00143	1
Obesity	LONP1	Lon protease homolog, mitochondrial	0.0039	-0.0058	0.0137	0.43	1
Endothelial dysfunction	LONP1	Lon protease homolog, mitochondrial	0.0277	0.0179	0.0374	3.17e-08	9.27e-05
Coagulation	LONP1	Lon protease homolog, mitochondrial	0.0001	-0.0097	0.0099	0.988	1
Cardiac remodeling	LONP1	Lon protease homolog, mitochondrial	0.0021	-0.0077	0.0119	0.676	1
Total CAD PRS	LONP1	Lon protease homolog, mitochondrial	0.0096	-0.0002	0.0194	0.0537	1
Cholesterol-enriched lipoproteins	LPA	Apolipoprotein(a)	0.0404	0.0306	0.0501	4.82e-16	1.41e-12
Triglyceride-rich lipoproteins	LPA	Apolipoprotein(a)	0.0067	-0.0031	0.0164	0.179	1
Lipoprotein(a)	LPA	Apolipoprotein(a)	0.4599	0.4512	0.4686	<1.00E-300	<1.00E-300
Metabolically unhealthy normal weight	LPA	Apolipoprotein(a)	-0.0035	-0.0133	0.0063	0.482	1
Obesity	LPA	Apolipoprotein(a)	0.0016	-0.0082	0.0113	0.752	1
Endothelial dysfunction	LPA	Apolipoprotein(a)	0.0023	-0.0075	0.0121	0.642	1
Coagulation	LPA	Apolipoprotein(a)	-0.0052	-0.0149	0.0046	0.302	1
Cardiac remodeling	LPA	Apolipoprotein(a)	0.0029	-0.0068	0.0127	0.558	1
Total CAD PRS	LPA	Apolipoprotein(a)	0.285	0.2756	0.2943	<1.00E-300	<1.00E-300
Cholesterol-enriched lipoproteins	LPCAT2	Lysophosphatidylcholine acyltransferase 2	-0.0066	-0.0156	0.0023	0.147	1
Triglyceride-rich lipoproteins	LPCAT2	Lysophosphatidylcholine acyltransferase 2	0.0063	-0.0027	0.0152	0.171	1
Lipoprotein(a)	LPCAT2	Lysophosphatidylcholine acyltransferase 2	0.0033	-0.0056	0.0123	0.465	1
Metabolically unhealthy normal weight	LPCAT2	Lysophosphatidylcholine acyltransferase 2	0.0025	-0.0064	0.0115	0.58	1
Obesity	LPCAT2	Lysophosphatidylcholine acyltransferase 2	0.012	0.003	0.0209	0.00886	1
Endothelial dysfunction	LPCAT2	Lysophosphatidylcholine acyltransferase 2	0.0151	0.0061	0.024	0.00101	1
Coagulation	LPCAT2	Lysophosphatidylcholine acyltransferase 2	-0.0051	-0.0141	0.0039	0.266	1
Cardiac remodeling	LPCAT2	Lysophosphatidylcholine acyltransferase 2	-0.0038	-0.0128	0.0051	0.404	1
Total CAD PRS	LPCAT2	Lysophosphatidylcholine acyltransferase 2	0.0026	-0.0064	0.0115	0.574	1
Cholesterol-enriched lipoproteins	LPL	Lipoprotein lipase	-0.0184	-0.0263	-0.0105	4.67e-06	0.0137
Triglyceride-rich lipoproteins	LPL	Lipoprotein lipase	-0.0618	-0.0696	-0.0539	2.55e-53	7.45e-50
Lipoprotein(a)	LPL	Lipoprotein lipase	-0.0116	-0.0195	-0.0037	0.00408	1
Metabolically unhealthy normal weight	LPL	Lipoprotein lipase	-0.0721	-0.08	-0.0643	5.44e-72	1.59e-68
Obesity	LPL	Lipoprotein lipase	-0.0077	-0.0156	0.0002	0.0558	1
Endothelial dysfunction	LPL	Lipoprotein lipase	-0.0104	-0.0183	-0.0025	0.00992	1
Coagulation	LPL	Lipoprotein lipase	0.0105	0.0026	0.0184	0.00921	1
Cardiac remodeling	LPL	Lipoprotein lipase	0.0052	-0.0027	0.0131	0.199	1
Total CAD PRS	LPL	Lipoprotein lipase	-0.0447	-0.0526	-0.0368	1.01e-28	2.95e-25
Cholesterol-enriched lipoproteins	LPO	Lactoperoxidase	-0.0031	-0.0123	0.006	0.502	1
Triglyceride-rich lipoproteins	LPO	Lactoperoxidase	-0.0002	-0.0094	0.0089	0.961	1
Lipoprotein(a)	LPO	Lactoperoxidase	0.001	-0.0081	0.0102	0.826	1
Metabolically unhealthy normal weight	LPO	Lactoperoxidase	0.0064	-0.0028	0.0155	0.173	1
Obesity	LPO	Lactoperoxidase	-0.0017	-0.0108	0.0074	0.718	1
Endothelial dysfunction	LPO	Lactoperoxidase	-0.0076	-0.0168	0.0015	0.102	1
Coagulation	LPO	Lactoperoxidase	-0.0131	-0.0222	-0.0039	0.00514	1
Cardiac remodeling	LPO	Lactoperoxidase	-0.0076	-0.0167	0.0016	0.104	1
Total CAD PRS	LPO	Lactoperoxidase	-0.0025	-0.0116	0.0066	0.589	1
Cholesterol-enriched lipoproteins	LPP	Lipoma-preferred partner	-0.0042	-0.014	0.0057	0.407	1
Triglyceride-rich lipoproteins	LPP	Lipoma-preferred partner	0.0103	0.0004	0.0201	0.0405	1
Lipoprotein(a)	LPP	Lipoma-preferred partner	0.003	-0.0068	0.0128	0.552	1
Metabolically unhealthy normal weight	LPP	Lipoma-preferred partner	0.0127	0.0029	0.0225	0.0111	1
Obesity	LPP	Lipoma-preferred partner	0.0025	-0.0073	0.0123	0.623	1
Endothelial dysfunction	LPP	Lipoma-preferred partner	0.0118	0.002	0.0217	0.0183	1
Coagulation	LPP	Lipoma-preferred partner	-0.0037	-0.0135	0.0062	0.463	1
Cardiac remodeling	LPP	Lipoma-preferred partner	-0.0082	-0.018	0.0016	0.102	1
Total CAD PRS	LPP	Lipoma-preferred partner	-0.0018	-0.0116	0.0081	0.725	1
Cholesterol-enriched lipoproteins	LRCH4	Leucine-rich repeat and calponin homology domain-containing protein 4	-0.0042	-0.014	0.0056	0.4	1
Triglyceride-rich lipoproteins	LRCH4	Leucine-rich repeat and calponin homology domain-containing protein 4	0.0347	0.025	0.0445	3.48e-12	1.02e-08
Lipoprotein(a)	LRCH4	Leucine-rich repeat and calponin homology domain-containing protein 4	0.0094	-0.0004	0.0193	0.0589	1
Metabolically unhealthy normal weight	LRCH4	Leucine-rich repeat and calponin homology domain-containing protein 4	0.0244	0.0146	0.0342	1.02e-06	0.00298
Obesity	LRCH4	Leucine-rich repeat and calponin homology domain-containing protein 4	0.0122	0.0024	0.022	0.0147	1
Endothelial dysfunction	LRCH4	Leucine-rich repeat and calponin homology domain-containing protein 4	0.0323	0.0225	0.0421	1.12e-10	3.27e-07
Coagulation	LRCH4	Leucine-rich repeat and calponin homology domain-containing protein 4	-0.0018	-0.0116	0.008	0.719	1
Cardiac remodeling	LRCH4	Leucine-rich repeat and calponin homology domain-containing protein 4	-0.006	-0.0157	0.0038	0.234	1
Total CAD PRS	LRCH4	Leucine-rich repeat and calponin homology domain-containing protein 4	0.0161	0.0064	0.0259	0.00123	1
Cholesterol-enriched lipoproteins	LRFN2	Leucine-rich repeat and fibronectin type-III domain-containing protein 2	-0.0025	-0.0123	0.0073	0.619	1
Triglyceride-rich lipoproteins	LRFN2	Leucine-rich repeat and fibronectin type-III domain-containing protein 2	-0.0046	-0.0144	0.0051	0.352	1
Lipoprotein(a)	LRFN2	Leucine-rich repeat and fibronectin type-III domain-containing protein 2	-0.0071	-0.0169	0.0027	0.157	1
Metabolically unhealthy normal weight	LRFN2	Leucine-rich repeat and fibronectin type-III domain-containing protein 2	-0.0036	-0.0134	0.0061	0.466	1
Obesity	LRFN2	Leucine-rich repeat and fibronectin type-III domain-containing protein 2	0.0002	-0.0096	0.01	0.971	1
Endothelial dysfunction	LRFN2	Leucine-rich repeat and fibronectin type-III domain-containing protein 2	0.004	-0.0058	0.0138	0.422	1
Coagulation	LRFN2	Leucine-rich repeat and fibronectin type-III domain-containing protein 2	-0.0098	-0.0196	0	0.0499	1
Cardiac remodeling	LRFN2	Leucine-rich repeat and fibronectin type-III domain-containing protein 2	-0.0024	-0.0122	0.0073	0.625	1
Total CAD PRS	LRFN2	Leucine-rich repeat and fibronectin type-III domain-containing protein 2	0.0003	-0.0094	0.0101	0.944	1
Cholesterol-enriched lipoproteins	LRG1	Leucine-rich alpha-2-glycoprotein	-0.0001	-0.0094	0.0091	0.977	1
Triglyceride-rich lipoproteins	LRG1	Leucine-rich alpha-2-glycoprotein	-0.002	-0.0112	0.0073	0.678	1
Lipoprotein(a)	LRG1	Leucine-rich alpha-2-glycoprotein	0.0091	-0.0002	0.0183	0.0544	1
Metabolically unhealthy normal weight	LRG1	Leucine-rich alpha-2-glycoprotein	-0.0273	-0.0365	-0.018	7.25e-09	2.12e-05
Obesity	LRG1	Leucine-rich alpha-2-glycoprotein	0.0065	-0.0028	0.0157	0.17	1
Endothelial dysfunction	LRG1	Leucine-rich alpha-2-glycoprotein	0.0076	-0.0017	0.0169	0.107	1
Coagulation	LRG1	Leucine-rich alpha-2-glycoprotein	-0.002	-0.0113	0.0073	0.67	1
Cardiac remodeling	LRG1	Leucine-rich alpha-2-glycoprotein	-0.0009	-0.0102	0.0083	0.842	1
Total CAD PRS	LRG1	Leucine-rich alpha-2-glycoprotein	0.0027	-0.0066	0.0119	0.571	1
Cholesterol-enriched lipoproteins	LRIG1	Leucine-rich repeats and immunoglobulin-like domains protein 1	-0.0004	-0.0092	0.0085	0.937	1
Triglyceride-rich lipoproteins	LRIG1	Leucine-rich repeats and immunoglobulin-like domains protein 1	-0.0209	-0.0298	-0.0121	3.4e-06	0.00994
Lipoprotein(a)	LRIG1	Leucine-rich repeats and immunoglobulin-like domains protein 1	-0.0101	-0.019	-0.0013	0.0245	1
Metabolically unhealthy normal weight	LRIG1	Leucine-rich repeats and immunoglobulin-like domains protein 1	-0.023	-0.0318	-0.0141	3.57e-07	0.00104
Obesity	LRIG1	Leucine-rich repeats and immunoglobulin-like domains protein 1	0.0185	0.0097	0.0273	4.06e-05	0.119
Endothelial dysfunction	LRIG1	Leucine-rich repeats and immunoglobulin-like domains protein 1	0.0047	-0.0042	0.0135	0.303	1
Coagulation	LRIG1	Leucine-rich repeats and immunoglobulin-like domains protein 1	-0.016	-0.0248	-0.0071	0.000411	1
Cardiac remodeling	LRIG1	Leucine-rich repeats and immunoglobulin-like domains protein 1	-0.0029	-0.0118	0.0059	0.515	1
Total CAD PRS	LRIG1	Leucine-rich repeats and immunoglobulin-like domains protein 1	-0.0163	-0.0251	-0.0075	0.000296	0.865
Cholesterol-enriched lipoproteins	LRIG3	Leucine-rich repeats and immunoglobulin-like domains protein 3	0.0094	-0.0002	0.0191	0.0557	1
Triglyceride-rich lipoproteins	LRIG3	Leucine-rich repeats and immunoglobulin-like domains protein 3	0.0057	-0.004	0.0153	0.25	1
Lipoprotein(a)	LRIG3	Leucine-rich repeats and immunoglobulin-like domains protein 3	-0.0089	-0.0186	0.0007	0.0701	1
Metabolically unhealthy normal weight	LRIG3	Leucine-rich repeats and immunoglobulin-like domains protein 3	0.0161	0.0064	0.0257	0.00112	1
Obesity	LRIG3	Leucine-rich repeats and immunoglobulin-like domains protein 3	0.0137	0.0041	0.0234	0.00531	1
Endothelial dysfunction	LRIG3	Leucine-rich repeats and immunoglobulin-like domains protein 3	0.0093	-0.0004	0.0189	0.0604	1
Coagulation	LRIG3	Leucine-rich repeats and immunoglobulin-like domains protein 3	-0.0156	-0.0253	-0.0059	0.00159	1
Cardiac remodeling	LRIG3	Leucine-rich repeats and immunoglobulin-like domains protein 3	-0.0036	-0.0133	0.006	0.461	1
Total CAD PRS	LRIG3	Leucine-rich repeats and immunoglobulin-like domains protein 3	0.0022	-0.0074	0.0119	0.654	1
Cholesterol-enriched lipoproteins	LRP1	Prolow-density lipoprotein receptor-related protein 1	0.0041	-0.0046	0.0128	0.354	1
Triglyceride-rich lipoproteins	LRP1	Prolow-density lipoprotein receptor-related protein 1	0.0195	0.0108	0.0281	1.09e-05	0.0319
Lipoprotein(a)	LRP1	Prolow-density lipoprotein receptor-related protein 1	0.0051	-0.0036	0.0138	0.249	1
Metabolically unhealthy normal weight	LRP1	Prolow-density lipoprotein receptor-related protein 1	-0.008	-0.0167	0.0007	0.0712	1
Obesity	LRP1	Prolow-density lipoprotein receptor-related protein 1	-0.0059	-0.0146	0.0028	0.183	1
Endothelial dysfunction	LRP1	Prolow-density lipoprotein receptor-related protein 1	-0.0153	-0.024	-0.0066	0.000555	1
Coagulation	LRP1	Prolow-density lipoprotein receptor-related protein 1	0.01	0.0013	0.0188	0.0236	1
Cardiac remodeling	LRP1	Prolow-density lipoprotein receptor-related protein 1	0.0035	-0.0051	0.0122	0.423	1
Total CAD PRS	LRP1	Prolow-density lipoprotein receptor-related protein 1	0.001	-0.0076	0.0097	0.815	1
Cholesterol-enriched lipoproteins	LRP11	Low-density lipoprotein receptor-related protein 11	-0.0109	-0.0196	-0.0021	0.0155	1
Triglyceride-rich lipoproteins	LRP11	Low-density lipoprotein receptor-related protein 11	0.0007	-0.0081	0.0095	0.877	1
Lipoprotein(a)	LRP11	Low-density lipoprotein receptor-related protein 11	0.0071	-0.0017	0.0159	0.116	1
Metabolically unhealthy normal weight	LRP11	Low-density lipoprotein receptor-related protein 11	0.0012	-0.0076	0.01	0.785	1
Obesity	LRP11	Low-density lipoprotein receptor-related protein 11	0.0175	0.0088	0.0263	9.11e-05	0.266
Endothelial dysfunction	LRP11	Low-density lipoprotein receptor-related protein 11	-0.0241	-0.0329	-0.0153	7.81e-08	0.000228
Coagulation	LRP11	Low-density lipoprotein receptor-related protein 11	-0.0143	-0.0231	-0.0054	0.00153	1
Cardiac remodeling	LRP11	Low-density lipoprotein receptor-related protein 11	-0.0129	-0.0217	-0.0041	0.004	1
Total CAD PRS	LRP11	Low-density lipoprotein receptor-related protein 11	-0.0075	-0.0163	0.0013	0.0961	1
Cholesterol-enriched lipoproteins	LRP2	Low-density lipoprotein receptor-related protein 2	0.0043	-0.0055	0.0141	0.391	1
Triglyceride-rich lipoproteins	LRP2	Low-density lipoprotein receptor-related protein 2	0.0077	-0.0021	0.0175	0.121	1
Lipoprotein(a)	LRP2	Low-density lipoprotein receptor-related protein 2	-0.0007	-0.0105	0.0091	0.891	1
Metabolically unhealthy normal weight	LRP2	Low-density lipoprotein receptor-related protein 2	-0.0071	-0.0169	0.0027	0.158	1
Obesity	LRP2	Low-density lipoprotein receptor-related protein 2	-0.0086	-0.0184	0.0012	0.0854	1
Endothelial dysfunction	LRP2	Low-density lipoprotein receptor-related protein 2	0.0054	-0.0044	0.0152	0.28	1
Coagulation	LRP2	Low-density lipoprotein receptor-related protein 2	-0.006	-0.0158	0.0038	0.232	1
Cardiac remodeling	LRP2	Low-density lipoprotein receptor-related protein 2	0.0024	-0.0074	0.0122	0.632	1
Total CAD PRS	LRP2	Low-density lipoprotein receptor-related protein 2	0.0001	-0.0097	0.0099	0.991	1
Cholesterol-enriched lipoproteins	LRP2BP	LRP2-binding protein	-0.0015	-0.0113	0.0082	0.757	1
Triglyceride-rich lipoproteins	LRP2BP	LRP2-binding protein	0.0089	-0.0009	0.0187	0.075	1
Lipoprotein(a)	LRP2BP	LRP2-binding protein	-0.0059	-0.0157	0.0039	0.238	1
Metabolically unhealthy normal weight	LRP2BP	LRP2-binding protein	-0.0008	-0.0106	0.009	0.872	1
Obesity	LRP2BP	LRP2-binding protein	-0.0007	-0.0105	0.0091	0.89	1
Endothelial dysfunction	LRP2BP	LRP2-binding protein	0	-0.0098	0.0098	0.995	1
Coagulation	LRP2BP	LRP2-binding protein	0.0057	-0.0041	0.0155	0.256	1
Cardiac remodeling	LRP2BP	LRP2-binding protein	-0.0015	-0.0113	0.0083	0.767	1
Total CAD PRS	LRP2BP	LRP2-binding protein	-0.0007	-0.0105	0.0091	0.885	1
Cholesterol-enriched lipoproteins	LRPAP1	Alpha-2-macroglobulin receptor-associated protein	-0.0084	-0.0172	0.0003	0.0595	1
Triglyceride-rich lipoproteins	LRPAP1	Alpha-2-macroglobulin receptor-associated protein	0.0068	-0.002	0.0156	0.129	1
Lipoprotein(a)	LRPAP1	Alpha-2-macroglobulin receptor-associated protein	-0.0005	-0.0093	0.0083	0.913	1
Metabolically unhealthy normal weight	LRPAP1	Alpha-2-macroglobulin receptor-associated protein	0.0157	0.007	0.0245	0.000438	1
Obesity	LRPAP1	Alpha-2-macroglobulin receptor-associated protein	0.0028	-0.006	0.0116	0.532	1
Endothelial dysfunction	LRPAP1	Alpha-2-macroglobulin receptor-associated protein	0.0129	0.0041	0.0217	0.00413	1
Coagulation	LRPAP1	Alpha-2-macroglobulin receptor-associated protein	0.0075	-0.0013	0.0163	0.0951	1
Cardiac remodeling	LRPAP1	Alpha-2-macroglobulin receptor-associated protein	-0.0039	-0.0127	0.0048	0.379	1
Total CAD PRS	LRPAP1	Alpha-2-macroglobulin receptor-associated protein	0.003	-0.0058	0.0118	0.505	1
Cholesterol-enriched lipoproteins	LRRC25	Leucine-rich repeat-containing protein 25	-0.0157	-0.0246	-0.0069	0.000489	1
Triglyceride-rich lipoproteins	LRRC25	Leucine-rich repeat-containing protein 25	0.0061	-0.0027	0.015	0.174	1
Lipoprotein(a)	LRRC25	Leucine-rich repeat-containing protein 25	0.0012	-0.0076	0.0101	0.787	1
Metabolically unhealthy normal weight	LRRC25	Leucine-rich repeat-containing protein 25	-0.0086	-0.0174	0.0003	0.0573	1
Obesity	LRRC25	Leucine-rich repeat-containing protein 25	0.0053	-0.0036	0.0141	0.242	1
Endothelial dysfunction	LRRC25	Leucine-rich repeat-containing protein 25	0.0262	0.0174	0.0351	6.59e-09	1.93e-05
Coagulation	LRRC25	Leucine-rich repeat-containing protein 25	0.0289	0.0201	0.0378	1.6e-10	4.68e-07
Cardiac remodeling	LRRC25	Leucine-rich repeat-containing protein 25	-0.0043	-0.0132	0.0045	0.336	1
Total CAD PRS	LRRC25	Leucine-rich repeat-containing protein 25	-0.0037	-0.0126	0.0051	0.41	1
Cholesterol-enriched lipoproteins	LRRC37A2	Leucine-rich repeat-containing protein 37A2	-0.0165	-0.0262	-0.0069	0.000796	1
Triglyceride-rich lipoproteins	LRRC37A2	Leucine-rich repeat-containing protein 37A2	0.0006	-0.0091	0.0103	0.902	1
Lipoprotein(a)	LRRC37A2	Leucine-rich repeat-containing protein 37A2	0.0073	-0.0024	0.017	0.139	1
Metabolically unhealthy normal weight	LRRC37A2	Leucine-rich repeat-containing protein 37A2	-0.0021	-0.0118	0.0076	0.67	1
Obesity	LRRC37A2	Leucine-rich repeat-containing protein 37A2	-0.0085	-0.0182	0.0011	0.0841	1
Endothelial dysfunction	LRRC37A2	Leucine-rich repeat-containing protein 37A2	0.015	0.0053	0.0247	0.00242	1
Coagulation	LRRC37A2	Leucine-rich repeat-containing protein 37A2	-0.0139	-0.0236	-0.0042	0.00492	1
Cardiac remodeling	LRRC37A2	Leucine-rich repeat-containing protein 37A2	-0.0029	-0.0125	0.0068	0.559	1
Total CAD PRS	LRRC37A2	Leucine-rich repeat-containing protein 37A2	-0.0015	-0.0111	0.0082	0.767	1
Cholesterol-enriched lipoproteins	LRRC38	Leucine-rich repeat-containing protein 38	-0.0037	-0.0132	0.0058	0.443	1
Triglyceride-rich lipoproteins	LRRC38	Leucine-rich repeat-containing protein 38	-0.0017	-0.0112	0.0078	0.731	1
Lipoprotein(a)	LRRC38	Leucine-rich repeat-containing protein 38	0.0008	-0.0087	0.0103	0.864	1
Metabolically unhealthy normal weight	LRRC38	Leucine-rich repeat-containing protein 38	0.0067	-0.0028	0.0162	0.17	1
Obesity	LRRC38	Leucine-rich repeat-containing protein 38	0.0093	-0.0001	0.0188	0.0537	1
Endothelial dysfunction	LRRC38	Leucine-rich repeat-containing protein 38	0.008	-0.0015	0.0175	0.101	1
Coagulation	LRRC38	Leucine-rich repeat-containing protein 38	0.0009	-0.0086	0.0105	0.846	1
Cardiac remodeling	LRRC38	Leucine-rich repeat-containing protein 38	-0.0013	-0.0107	0.0082	0.796	1
Total CAD PRS	LRRC38	Leucine-rich repeat-containing protein 38	0.0033	-0.0062	0.0128	0.501	1
Cholesterol-enriched lipoproteins	LRRC59	Leucine-rich repeat-containing protein 59	-0.0055	-0.0152	0.0042	0.264	1
Triglyceride-rich lipoproteins	LRRC59	Leucine-rich repeat-containing protein 59	0.015	0.0053	0.0246	0.00239	1
Lipoprotein(a)	LRRC59	Leucine-rich repeat-containing protein 59	0.0002	-0.0095	0.0098	0.972	1
Metabolically unhealthy normal weight	LRRC59	Leucine-rich repeat-containing protein 59	0.0152	0.0055	0.0248	0.00208	1
Obesity	LRRC59	Leucine-rich repeat-containing protein 59	0.001	-0.0087	0.0106	0.843	1
Endothelial dysfunction	LRRC59	Leucine-rich repeat-containing protein 59	0.0269	0.0172	0.0365	5.25e-08	0.000153
Coagulation	LRRC59	Leucine-rich repeat-containing protein 59	0.001	-0.0086	0.0107	0.834	1
Cardiac remodeling	LRRC59	Leucine-rich repeat-containing protein 59	-0.0059	-0.0156	0.0037	0.227	1
Total CAD PRS	LRRC59	Leucine-rich repeat-containing protein 59	-0.0017	-0.0114	0.0079	0.725	1
Cholesterol-enriched lipoproteins	LRRFIP1	Leucine-rich repeat flightless-interacting protein 1	-0.0006	-0.0103	0.0091	0.901	1
Triglyceride-rich lipoproteins	LRRFIP1	Leucine-rich repeat flightless-interacting protein 1	0.0073	-0.0024	0.017	0.139	1
Lipoprotein(a)	LRRFIP1	Leucine-rich repeat flightless-interacting protein 1	-0.0015	-0.0112	0.0082	0.76	1
Metabolically unhealthy normal weight	LRRFIP1	Leucine-rich repeat flightless-interacting protein 1	0.0097	0.0001	0.0194	0.0483	1
Obesity	LRRFIP1	Leucine-rich repeat flightless-interacting protein 1	-0.0008	-0.0105	0.0088	0.867	1
Endothelial dysfunction	LRRFIP1	Leucine-rich repeat flightless-interacting protein 1	0.0255	0.0158	0.0352	2.46e-07	0.000719
Coagulation	LRRFIP1	Leucine-rich repeat flightless-interacting protein 1	0.0088	-0.0009	0.0185	0.0751	1
Cardiac remodeling	LRRFIP1	Leucine-rich repeat flightless-interacting protein 1	-0.002	-0.0116	0.0077	0.692	1
Total CAD PRS	LRRFIP1	Leucine-rich repeat flightless-interacting protein 1	0.0022	-0.0075	0.0119	0.654	1
Cholesterol-enriched lipoproteins	LRRN1	Leucine-rich repeat neuronal protein 1	-0.0041	-0.0131	0.0049	0.371	1
Triglyceride-rich lipoproteins	LRRN1	Leucine-rich repeat neuronal protein 1	-0.0101	-0.0191	-0.0011	0.028	1
Lipoprotein(a)	LRRN1	Leucine-rich repeat neuronal protein 1	-0.0039	-0.013	0.0051	0.39	1
Metabolically unhealthy normal weight	LRRN1	Leucine-rich repeat neuronal protein 1	0.0016	-0.0074	0.0106	0.722	1
Obesity	LRRN1	Leucine-rich repeat neuronal protein 1	-0.0084	-0.0174	0.0006	0.0664	1
Endothelial dysfunction	LRRN1	Leucine-rich repeat neuronal protein 1	-0.0292	-0.0382	-0.0202	2.11e-10	6.17e-07
Coagulation	LRRN1	Leucine-rich repeat neuronal protein 1	0.0094	0.0004	0.0184	0.0411	1
Cardiac remodeling	LRRN1	Leucine-rich repeat neuronal protein 1	-0.0078	-0.0168	0.0012	0.0875	1
Total CAD PRS	LRRN1	Leucine-rich repeat neuronal protein 1	-0.0087	-0.0177	0.0003	0.0574	1
Cholesterol-enriched lipoproteins	LRTM1	Leucine-rich repeat and transmembrane domain-containing protein 1	0.0022	-0.0075	0.012	0.654	1
Triglyceride-rich lipoproteins	LRTM1	Leucine-rich repeat and transmembrane domain-containing protein 1	0.0041	-0.0057	0.0139	0.415	1
Lipoprotein(a)	LRTM1	Leucine-rich repeat and transmembrane domain-containing protein 1	-0.0016	-0.0114	0.0082	0.742	1
Metabolically unhealthy normal weight	LRTM1	Leucine-rich repeat and transmembrane domain-containing protein 1	0	-0.0098	0.0098	0.995	1
Obesity	LRTM1	Leucine-rich repeat and transmembrane domain-containing protein 1	-0.0028	-0.0125	0.007	0.582	1
Endothelial dysfunction	LRTM1	Leucine-rich repeat and transmembrane domain-containing protein 1	0.0044	-0.0054	0.0142	0.378	1
Coagulation	LRTM1	Leucine-rich repeat and transmembrane domain-containing protein 1	-0.003	-0.0128	0.0068	0.552	1
Cardiac remodeling	LRTM1	Leucine-rich repeat and transmembrane domain-containing protein 1	-0.0015	-0.0113	0.0083	0.765	1
Total CAD PRS	LRTM1	Leucine-rich repeat and transmembrane domain-containing protein 1	0.0025	-0.0073	0.0123	0.62	1
Cholesterol-enriched lipoproteins	LRTM2	Leucine-rich repeat and transmembrane domain-containing protein 2	-0.0133	-0.0226	-0.0039	0.00532	1
Triglyceride-rich lipoproteins	LRTM2	Leucine-rich repeat and transmembrane domain-containing protein 2	-0.0117	-0.021	-0.0023	0.0144	1
Lipoprotein(a)	LRTM2	Leucine-rich repeat and transmembrane domain-containing protein 2	0.0044	-0.0049	0.0138	0.352	1
Metabolically unhealthy normal weight	LRTM2	Leucine-rich repeat and transmembrane domain-containing protein 2	-0.0173	-0.0266	-0.0079	0.000301	0.878
Obesity	LRTM2	Leucine-rich repeat and transmembrane domain-containing protein 2	-0.0312	-0.0405	-0.0218	6.49e-11	1.9e-07
Endothelial dysfunction	LRTM2	Leucine-rich repeat and transmembrane domain-containing protein 2	-0.0018	-0.0111	0.0076	0.71	1
Coagulation	LRTM2	Leucine-rich repeat and transmembrane domain-containing protein 2	-0.0146	-0.0239	-0.0052	0.00236	1
Cardiac remodeling	LRTM2	Leucine-rich repeat and transmembrane domain-containing protein 2	-0.0147	-0.0241	-0.0054	0.00205	1
Total CAD PRS	LRTM2	Leucine-rich repeat and transmembrane domain-containing protein 2	-0.0146	-0.0239	-0.0052	0.00229	1
Cholesterol-enriched lipoproteins	LSM1	U6 snRNA-associated Sm-like protein LSm1	-0.0042	-0.0133	0.0049	0.368	1
Triglyceride-rich lipoproteins	LSM1	U6 snRNA-associated Sm-like protein LSm1	-0.0046	-0.0137	0.0045	0.323	1
Lipoprotein(a)	LSM1	U6 snRNA-associated Sm-like protein LSm1	-0.0058	-0.0149	0.0033	0.213	1
Metabolically unhealthy normal weight	LSM1	U6 snRNA-associated Sm-like protein LSm1	-0.0084	-0.0176	0.0007	0.0689	1
Obesity	LSM1	U6 snRNA-associated Sm-like protein LSm1	-0.0166	-0.0257	-0.0075	0.00034	0.994
Endothelial dysfunction	LSM1	U6 snRNA-associated Sm-like protein LSm1	0.0092	0.0001	0.0183	0.0487	1
Coagulation	LSM1	U6 snRNA-associated Sm-like protein LSm1	-0.0037	-0.0128	0.0054	0.427	1
Cardiac remodeling	LSM1	U6 snRNA-associated Sm-like protein LSm1	-0.0001	-0.0092	0.009	0.976	1
Total CAD PRS	LSM1	U6 snRNA-associated Sm-like protein LSm1	-0.0139	-0.023	-0.0048	0.00283	1
Cholesterol-enriched lipoproteins	LSM8	U6 snRNA-associated Sm-like protein LSm8	0.0085	-0.0012	0.0182	0.0852	1
Triglyceride-rich lipoproteins	LSM8	U6 snRNA-associated Sm-like protein LSm8	0.0024	-0.0074	0.0121	0.634	1
Lipoprotein(a)	LSM8	U6 snRNA-associated Sm-like protein LSm8	-0.004	-0.0137	0.0058	0.424	1
Metabolically unhealthy normal weight	LSM8	U6 snRNA-associated Sm-like protein LSm8	0.0054	-0.0044	0.0151	0.279	1
Obesity	LSM8	U6 snRNA-associated Sm-like protein LSm8	-0.0058	-0.0155	0.0039	0.242	1
Endothelial dysfunction	LSM8	U6 snRNA-associated Sm-like protein LSm8	0.0005	-0.0092	0.0102	0.92	1
Coagulation	LSM8	U6 snRNA-associated Sm-like protein LSm8	-0.0012	-0.011	0.0085	0.803	1
Cardiac remodeling	LSM8	U6 snRNA-associated Sm-like protein LSm8	0.0046	-0.0051	0.0143	0.354	1
Total CAD PRS	LSM8	U6 snRNA-associated Sm-like protein LSm8	0.0004	-0.0093	0.0101	0.93	1
Cholesterol-enriched lipoproteins	LSP1	Lymphocyte-specific protein 1	-0.0021	-0.0109	0.0068	0.648	1
Triglyceride-rich lipoproteins	LSP1	Lymphocyte-specific protein 1	0.0262	0.0174	0.0351	6.45e-09	1.89e-05
Lipoprotein(a)	LSP1	Lymphocyte-specific protein 1	0.0039	-0.005	0.0127	0.393	1
Metabolically unhealthy normal weight	LSP1	Lymphocyte-specific protein 1	0.0153	0.0064	0.0242	0.000715	1
Obesity	LSP1	Lymphocyte-specific protein 1	0.0255	0.0166	0.0343	1.77e-08	5.17e-05
Endothelial dysfunction	LSP1	Lymphocyte-specific protein 1	0.0302	0.0214	0.0391	2.51e-11	7.34e-08
Coagulation	LSP1	Lymphocyte-specific protein 1	-0.0079	-0.0168	0.001	0.0824	1
Cardiac remodeling	LSP1	Lymphocyte-specific protein 1	-0.0018	-0.0107	0.0071	0.693	1
Total CAD PRS	LSP1	Lymphocyte-specific protein 1	0.0132	0.0043	0.022	0.00364	1
Cholesterol-enriched lipoproteins	LTA	Lymphotoxin-alpha	0.0007	-0.0081	0.0095	0.881	1
Triglyceride-rich lipoproteins	LTA	Lymphotoxin-alpha	0.0261	0.0173	0.0349	5.69e-09	1.66e-05
Lipoprotein(a)	LTA	Lymphotoxin-alpha	0.0015	-0.0073	0.0103	0.733	1
Metabolically unhealthy normal weight	LTA	Lymphotoxin-alpha	0.0029	-0.0059	0.0117	0.522	1
Obesity	LTA	Lymphotoxin-alpha	0.012	0.0032	0.0208	0.00759	1
Endothelial dysfunction	LTA	Lymphotoxin-alpha	0.0951	0.0864	0.1039	7.01e-100	2.05e-96
Coagulation	LTA	Lymphotoxin-alpha	0.0197	0.0109	0.0285	1.15e-05	0.0336
Cardiac remodeling	LTA	Lymphotoxin-alpha	-0.0034	-0.0122	0.0054	0.452	1
Total CAD PRS	LTA	Lymphotoxin-alpha	0.0139	0.0051	0.0227	0.00191	1
Cholesterol-enriched lipoproteins	LTA4H	Leukotriene A-4 hydrolase	-0.0059	-0.0148	0.0029	0.187	1
Triglyceride-rich lipoproteins	LTA4H	Leukotriene A-4 hydrolase	-0.003	-0.0119	0.0058	0.501	1
Lipoprotein(a)	LTA4H	Leukotriene A-4 hydrolase	0.0042	-0.0046	0.0131	0.347	1
Metabolically unhealthy normal weight	LTA4H	Leukotriene A-4 hydrolase	-0.0088	-0.0176	0.0001	0.0516	1
Obesity	LTA4H	Leukotriene A-4 hydrolase	0.0098	0.001	0.0187	0.0287	1
Endothelial dysfunction	LTA4H	Leukotriene A-4 hydrolase	-0.0034	-0.0122	0.0055	0.457	1
Coagulation	LTA4H	Leukotriene A-4 hydrolase	-0.0028	-0.0117	0.006	0.53	1
Cardiac remodeling	LTA4H	Leukotriene A-4 hydrolase	-0.0009	-0.0097	0.0079	0.841	1
Total CAD PRS	LTA4H	Leukotriene A-4 hydrolase	-0.0043	-0.0131	0.0045	0.341	1
Cholesterol-enriched lipoproteins	LTB	Lymphotoxin-beta	-0.0062	-0.0158	0.0033	0.201	1
Triglyceride-rich lipoproteins	LTB	Lymphotoxin-beta	0.0062	-0.0034	0.0158	0.203	1
Lipoprotein(a)	LTB	Lymphotoxin-beta	-0.0031	-0.0127	0.0066	0.533	1
Metabolically unhealthy normal weight	LTB	Lymphotoxin-beta	0.0031	-0.0065	0.0127	0.523	1
Obesity	LTB	Lymphotoxin-beta	0.0025	-0.0071	0.0121	0.613	1
Endothelial dysfunction	LTB	Lymphotoxin-beta	0.0386	0.029	0.0482	3.34e-15	9.76e-12
Coagulation	LTB	Lymphotoxin-beta	0.0003	-0.0093	0.01	0.945	1
Cardiac remodeling	LTB	Lymphotoxin-beta	0.0009	-0.0087	0.0105	0.855	1
Total CAD PRS	LTB	Lymphotoxin-beta	0.0058	-0.0038	0.0154	0.236	1
Cholesterol-enriched lipoproteins	LTBP2	Latent-transforming growth factor beta-binding protein 2	-0.0146	-0.0221	-0.0071	0.000138	0.404
Triglyceride-rich lipoproteins	LTBP2	Latent-transforming growth factor beta-binding protein 2	-0.0058	-0.0133	0.0017	0.132	1
Lipoprotein(a)	LTBP2	Latent-transforming growth factor beta-binding protein 2	0.0009	-0.0066	0.0085	0.807	1
Metabolically unhealthy normal weight	LTBP2	Latent-transforming growth factor beta-binding protein 2	-0.0115	-0.0191	-0.004	0.00263	1
Obesity	LTBP2	Latent-transforming growth factor beta-binding protein 2	0.0008	-0.0067	0.0083	0.841	1
Endothelial dysfunction	LTBP2	Latent-transforming growth factor beta-binding protein 2	-0.0115	-0.019	-0.004	0.00271	1
Coagulation	LTBP2	Latent-transforming growth factor beta-binding protein 2	-0.0161	-0.0236	-0.0085	2.95e-05	0.0862
Cardiac remodeling	LTBP2	Latent-transforming growth factor beta-binding protein 2	0.0024	-0.0052	0.0099	0.538	1
Total CAD PRS	LTBP2	Latent-transforming growth factor beta-binding protein 2	-0.015	-0.0225	-0.0075	8.81e-05	0.258
Cholesterol-enriched lipoproteins	LTBP3	Latent-transforming growth factor beta-binding protein 3	-0.0204	-0.0292	-0.0116	5.8e-06	0.017
Triglyceride-rich lipoproteins	LTBP3	Latent-transforming growth factor beta-binding protein 3	0.0092	0.0004	0.018	0.0405	1
Lipoprotein(a)	LTBP3	Latent-transforming growth factor beta-binding protein 3	-0.0062	-0.015	0.0027	0.172	1
Metabolically unhealthy normal weight	LTBP3	Latent-transforming growth factor beta-binding protein 3	0.0017	-0.0071	0.0105	0.706	1
Obesity	LTBP3	Latent-transforming growth factor beta-binding protein 3	0.0113	0.0025	0.0201	0.0117	1
Endothelial dysfunction	LTBP3	Latent-transforming growth factor beta-binding protein 3	-0.0037	-0.0125	0.0052	0.417	1
Coagulation	LTBP3	Latent-transforming growth factor beta-binding protein 3	-0.0058	-0.0147	0.003	0.196	1
Cardiac remodeling	LTBP3	Latent-transforming growth factor beta-binding protein 3	-0.0023	-0.0111	0.0065	0.608	1
Total CAD PRS	LTBP3	Latent-transforming growth factor beta-binding protein 3	-0.0038	-0.0126	0.005	0.4	1
Cholesterol-enriched lipoproteins	LTBR	Tumor necrosis factor receptor superfamily member 3	-0.0205	-0.0294	-0.0117	4.94e-06	0.0144
Triglyceride-rich lipoproteins	LTBR	Tumor necrosis factor receptor superfamily member 3	-0.0042	-0.0131	0.0046	0.346	1
Lipoprotein(a)	LTBR	Tumor necrosis factor receptor superfamily member 3	-0.0077	-0.0165	0.0012	0.0884	1
Metabolically unhealthy normal weight	LTBR	Tumor necrosis factor receptor superfamily member 3	-0.0203	-0.0291	-0.0115	6.64e-06	0.0194
Obesity	LTBR	Tumor necrosis factor receptor superfamily member 3	0.0107	0.0019	0.0195	0.0174	1
Endothelial dysfunction	LTBR	Tumor necrosis factor receptor superfamily member 3	-0.0158	-0.0246	-0.007	0.000451	1
Coagulation	LTBR	Tumor necrosis factor receptor superfamily member 3	-0.0036	-0.0124	0.0053	0.431	1
Cardiac remodeling	LTBR	Tumor necrosis factor receptor superfamily member 3	-0.0161	-0.0249	-0.0073	0.000344	1
Total CAD PRS	LTBR	Tumor necrosis factor receptor superfamily member 3	-0.0375	-0.0463	-0.0287	7.56e-17	2.21e-13
Cholesterol-enriched lipoproteins	LTO1	Protein LTO1 homolog	0.0071	-0.002	0.0162	0.126	1
Triglyceride-rich lipoproteins	LTO1	Protein LTO1 homolog	0.0096	0.0005	0.0187	0.0379	1
Lipoprotein(a)	LTO1	Protein LTO1 homolog	-0.0091	-0.0182	0	0.0497	1
Metabolically unhealthy normal weight	LTO1	Protein LTO1 homolog	0.0026	-0.0065	0.0117	0.57	1
Obesity	LTO1	Protein LTO1 homolog	-0.003	-0.0121	0.006	0.513	1
Endothelial dysfunction	LTO1	Protein LTO1 homolog	-0.0013	-0.0104	0.0078	0.782	1
Coagulation	LTO1	Protein LTO1 homolog	-0.0076	-0.0167	0.0015	0.1	1
Cardiac remodeling	LTO1	Protein LTO1 homolog	-0.0037	-0.0128	0.0054	0.427	1
Total CAD PRS	LTO1	Protein LTO1 homolog	-0.006	-0.0151	0.0031	0.196	1
Cholesterol-enriched lipoproteins	LUZP2	Leucine zipper protein 2	-0.0133	-0.0228	-0.0039	0.00586	1
Triglyceride-rich lipoproteins	LUZP2	Leucine zipper protein 2	0.002	-0.0075	0.0115	0.684	1
Lipoprotein(a)	LUZP2	Leucine zipper protein 2	-0.0044	-0.0139	0.0051	0.367	1
Metabolically unhealthy normal weight	LUZP2	Leucine zipper protein 2	-0.0002	-0.0097	0.0093	0.966	1
Obesity	LUZP2	Leucine zipper protein 2	-0.0022	-0.0117	0.0073	0.649	1
Endothelial dysfunction	LUZP2	Leucine zipper protein 2	-0.0009	-0.0104	0.0086	0.858	1
Coagulation	LUZP2	Leucine zipper protein 2	-0.0071	-0.0166	0.0025	0.146	1
Cardiac remodeling	LUZP2	Leucine zipper protein 2	-0.0021	-0.0116	0.0073	0.659	1
Total CAD PRS	LUZP2	Leucine zipper protein 2	-0.007	-0.0165	0.0025	0.15	1
Cholesterol-enriched lipoproteins	LXN	Latexin	0.0074	-0.0015	0.0164	0.104	1
Triglyceride-rich lipoproteins	LXN	Latexin	-0.0004	-0.0094	0.0085	0.922	1
Lipoprotein(a)	LXN	Latexin	-0.0073	-0.0163	0.0017	0.11	1
Metabolically unhealthy normal weight	LXN	Latexin	-0.0062	-0.0152	0.0028	0.175	1
Obesity	LXN	Latexin	-0.0004	-0.0094	0.0085	0.924	1
Endothelial dysfunction	LXN	Latexin	0.0111	0.0021	0.0201	0.0156	1
Coagulation	LXN	Latexin	-0.0031	-0.0121	0.0059	0.505	1
Cardiac remodeling	LXN	Latexin	0.0093	0.0004	0.0183	0.0415	1
Total CAD PRS	LXN	Latexin	-0.0061	-0.0151	0.0028	0.18	1
Cholesterol-enriched lipoproteins	LY6D	Lymphocyte antigen 6D	-0.0083	-0.0171	0.0005	0.0646	1
Triglyceride-rich lipoproteins	LY6D	Lymphocyte antigen 6D	0.0071	-0.0017	0.0159	0.114	1
Lipoprotein(a)	LY6D	Lymphocyte antigen 6D	-0.0001	-0.009	0.0087	0.975	1
Metabolically unhealthy normal weight	LY6D	Lymphocyte antigen 6D	-0.0165	-0.0253	-0.0077	0.000238	0.696
Obesity	LY6D	Lymphocyte antigen 6D	0.0132	0.0044	0.022	0.0033	1
Endothelial dysfunction	LY6D	Lymphocyte antigen 6D	0.0066	-0.0022	0.0155	0.14	1
Coagulation	LY6D	Lymphocyte antigen 6D	-0.0001	-0.0089	0.0088	0.989	1
Cardiac remodeling	LY6D	Lymphocyte antigen 6D	-0.0089	-0.0177	-0.0001	0.0467	1
Total CAD PRS	LY6D	Lymphocyte antigen 6D	-0.0079	-0.0167	0.0009	0.0783	1
Cholesterol-enriched lipoproteins	LY75	Lymphocyte antigen 75	-0.0098	-0.0187	-0.0008	0.0329	1
Triglyceride-rich lipoproteins	LY75	Lymphocyte antigen 75	0.0027	-0.0063	0.0116	0.559	1
Lipoprotein(a)	LY75	Lymphocyte antigen 75	-0.0003	-0.0093	0.0087	0.949	1
Metabolically unhealthy normal weight	LY75	Lymphocyte antigen 75	0.0037	-0.0053	0.0127	0.42	1
Obesity	LY75	Lymphocyte antigen 75	0.0001	-0.0088	0.0091	0.979	1
Endothelial dysfunction	LY75	Lymphocyte antigen 75	0.0387	0.0297	0.0477	2.88e-17	8.42e-14
Coagulation	LY75	Lymphocyte antigen 75	-0.0169	-0.0259	-0.0079	0.000224	0.654
Cardiac remodeling	LY75	Lymphocyte antigen 75	-0.0041	-0.0131	0.0048	0.367	1
Total CAD PRS	LY75	Lymphocyte antigen 75	-0.0037	-0.0127	0.0053	0.419	1
Cholesterol-enriched lipoproteins	LY9	T-lymphocyte surface antigen Ly-9	0.0013	-0.0077	0.0102	0.783	1
Triglyceride-rich lipoproteins	LY9	T-lymphocyte surface antigen Ly-9	0.0181	0.0091	0.0271	7.63e-05	0.223
Lipoprotein(a)	LY9	T-lymphocyte surface antigen Ly-9	0.0005	-0.0085	0.0095	0.913	1
Metabolically unhealthy normal weight	LY9	T-lymphocyte surface antigen Ly-9	0.0061	-0.0028	0.0151	0.18	1
Obesity	LY9	T-lymphocyte surface antigen Ly-9	0.0034	-0.0056	0.0124	0.457	1
Endothelial dysfunction	LY9	T-lymphocyte surface antigen Ly-9	0.0798	0.0708	0.0888	4.83e-68	1.41e-64
Coagulation	LY9	T-lymphocyte surface antigen Ly-9	0.0364	0.0274	0.0454	2.12e-15	6.2e-12
Cardiac remodeling	LY9	T-lymphocyte surface antigen Ly-9	-0.0004	-0.0094	0.0085	0.926	1
Total CAD PRS	LY9	T-lymphocyte surface antigen Ly-9	0.0187	0.0097	0.0277	4.35e-05	0.127
Cholesterol-enriched lipoproteins	LY96	Lymphocyte antigen 96	0.0013	-0.0075	0.0102	0.768	1
Triglyceride-rich lipoproteins	LY96	Lymphocyte antigen 96	0.0124	0.0035	0.0212	0.00608	1
Lipoprotein(a)	LY96	Lymphocyte antigen 96	-0.0008	-0.0096	0.0081	0.866	1
Metabolically unhealthy normal weight	LY96	Lymphocyte antigen 96	0.0115	0.0027	0.0204	0.0105	1
Obesity	LY96	Lymphocyte antigen 96	0.0185	0.0097	0.0273	3.92e-05	0.115
Endothelial dysfunction	LY96	Lymphocyte antigen 96	0.0383	0.0295	0.0471	2.01e-17	5.88e-14
Coagulation	LY96	Lymphocyte antigen 96	-0.0193	-0.0282	-0.0105	1.89e-05	0.0552
Cardiac remodeling	LY96	Lymphocyte antigen 96	0.0043	-0.0045	0.0131	0.342	1
Total CAD PRS	LY96	Lymphocyte antigen 96	0.0109	0.0021	0.0198	0.0152	1
Cholesterol-enriched lipoproteins	LYAR	Cell growth-regulating nucleolar protein	-0.017	-0.026	-0.0079	0.000257	0.751
Triglyceride-rich lipoproteins	LYAR	Cell growth-regulating nucleolar protein	0.0075	-0.0016	0.0165	0.108	1
Lipoprotein(a)	LYAR	Cell growth-regulating nucleolar protein	0.0011	-0.008	0.0102	0.817	1
Metabolically unhealthy normal weight	LYAR	Cell growth-regulating nucleolar protein	0.0129	0.0038	0.022	0.00562	1
Obesity	LYAR	Cell growth-regulating nucleolar protein	0.0097	0.0006	0.0188	0.037	1
Endothelial dysfunction	LYAR	Cell growth-regulating nucleolar protein	0.015	0.0059	0.0241	0.00122	1
Coagulation	LYAR	Cell growth-regulating nucleolar protein	-0.0081	-0.0172	0.001	0.0813	1
Cardiac remodeling	LYAR	Cell growth-regulating nucleolar protein	-0.0057	-0.0148	0.0033	0.216	1
Total CAD PRS	LYAR	Cell growth-regulating nucleolar protein	0.0017	-0.0074	0.0108	0.718	1
Cholesterol-enriched lipoproteins	LYN	Tyrosine-protein kinase Lyn	-0.0062	-0.0152	0.0028	0.178	1
Triglyceride-rich lipoproteins	LYN	Tyrosine-protein kinase Lyn	0.0194	0.0104	0.0284	2.39e-05	0.0699
Lipoprotein(a)	LYN	Tyrosine-protein kinase Lyn	-0.0046	-0.0136	0.0044	0.313	1
Metabolically unhealthy normal weight	LYN	Tyrosine-protein kinase Lyn	0.0076	-0.0014	0.0166	0.0974	1
Obesity	LYN	Tyrosine-protein kinase Lyn	-0.0048	-0.0138	0.0042	0.294	1
Endothelial dysfunction	LYN	Tyrosine-protein kinase Lyn	0.0156	0.0066	0.0246	0.000696	1
Coagulation	LYN	Tyrosine-protein kinase Lyn	0.0004	-0.0087	0.0094	0.936	1
Cardiac remodeling	LYN	Tyrosine-protein kinase Lyn	-0.0018	-0.0108	0.0072	0.689	1
Total CAD PRS	LYN	Tyrosine-protein kinase Lyn	-0.0047	-0.0137	0.0043	0.304	1
Cholesterol-enriched lipoproteins	LYPD1	Ly6/PLAUR domain-containing protein 1	-0.0066	-0.0157	0.0025	0.157	1
Triglyceride-rich lipoproteins	LYPD1	Ly6/PLAUR domain-containing protein 1	0.0037	-0.0054	0.0128	0.424	1
Lipoprotein(a)	LYPD1	Ly6/PLAUR domain-containing protein 1	0.0021	-0.007	0.0112	0.653	1
Metabolically unhealthy normal weight	LYPD1	Ly6/PLAUR domain-containing protein 1	-0.0036	-0.0127	0.0055	0.435	1
Obesity	LYPD1	Ly6/PLAUR domain-containing protein 1	-0.0023	-0.0114	0.0068	0.616	1
Endothelial dysfunction	LYPD1	Ly6/PLAUR domain-containing protein 1	0.0038	-0.0053	0.013	0.409	1
Coagulation	LYPD1	Ly6/PLAUR domain-containing protein 1	-0.0103	-0.0194	-0.0012	0.0269	1
Cardiac remodeling	LYPD1	Ly6/PLAUR domain-containing protein 1	-0.002	-0.0111	0.0071	0.672	1
Total CAD PRS	LYPD1	Ly6/PLAUR domain-containing protein 1	-0.005	-0.0141	0.0041	0.281	1
Cholesterol-enriched lipoproteins	LYPD3	Ly6/PLAUR domain-containing protein 3	-0.0043	-0.0132	0.0046	0.345	1
Triglyceride-rich lipoproteins	LYPD3	Ly6/PLAUR domain-containing protein 3	-0.0016	-0.0105	0.0073	0.726	1
Lipoprotein(a)	LYPD3	Ly6/PLAUR domain-containing protein 3	0.0097	0.0007	0.0186	0.0343	1
Metabolically unhealthy normal weight	LYPD3	Ly6/PLAUR domain-containing protein 3	-0.0118	-0.0207	-0.0028	0.00989	1
Obesity	LYPD3	Ly6/PLAUR domain-containing protein 3	-0.0096	-0.0186	-0.0007	0.0343	1
Endothelial dysfunction	LYPD3	Ly6/PLAUR domain-containing protein 3	0.0046	-0.0043	0.0136	0.313	1
Coagulation	LYPD3	Ly6/PLAUR domain-containing protein 3	-0.0827	-0.0917	-0.0738	1.42e-73	4.15e-70
Cardiac remodeling	LYPD3	Ly6/PLAUR domain-containing protein 3	-0.0038	-0.0127	0.0051	0.403	1
Total CAD PRS	LYPD3	Ly6/PLAUR domain-containing protein 3	-0.0106	-0.0196	-0.0017	0.0195	1
Cholesterol-enriched lipoproteins	LYPD8	Ly6/PLAUR domain-containing protein 8	-0.0093	-0.0184	-0.0002	0.0447	1
Triglyceride-rich lipoproteins	LYPD8	Ly6/PLAUR domain-containing protein 8	0.0034	-0.0057	0.0125	0.461	1
Lipoprotein(a)	LYPD8	Ly6/PLAUR domain-containing protein 8	-0.002	-0.0111	0.0071	0.667	1
Metabolically unhealthy normal weight	LYPD8	Ly6/PLAUR domain-containing protein 8	0.006	-0.003	0.0151	0.192	1
Obesity	LYPD8	Ly6/PLAUR domain-containing protein 8	-0.005	-0.0141	0.004	0.275	1
Endothelial dysfunction	LYPD8	Ly6/PLAUR domain-containing protein 8	0.0169	0.0078	0.026	0.000268	0.783
Coagulation	LYPD8	Ly6/PLAUR domain-containing protein 8	-0.0755	-0.0846	-0.0664	1.26e-59	3.68e-56
Cardiac remodeling	LYPD8	Ly6/PLAUR domain-containing protein 8	0.0033	-0.0058	0.0123	0.481	1
Total CAD PRS	LYPD8	Ly6/PLAUR domain-containing protein 8	-0.0044	-0.0135	0.0046	0.337	1
Cholesterol-enriched lipoproteins	LYPLA2	Acyl-protein thioesterase 2	-0.008	-0.0179	0.0018	0.108	1
Triglyceride-rich lipoproteins	LYPLA2	Acyl-protein thioesterase 2	-0.0013	-0.0111	0.0085	0.796	1
Lipoprotein(a)	LYPLA2	Acyl-protein thioesterase 2	-0.0034	-0.0132	0.0064	0.497	1
Metabolically unhealthy normal weight	LYPLA2	Acyl-protein thioesterase 2	0.0014	-0.0085	0.0112	0.785	1
Obesity	LYPLA2	Acyl-protein thioesterase 2	0.0041	-0.0057	0.0139	0.414	1
Endothelial dysfunction	LYPLA2	Acyl-protein thioesterase 2	0.0066	-0.0032	0.0165	0.186	1
Coagulation	LYPLA2	Acyl-protein thioesterase 2	-0.0073	-0.0171	0.0026	0.147	1
Cardiac remodeling	LYPLA2	Acyl-protein thioesterase 2	0.0028	-0.007	0.0126	0.581	1
Total CAD PRS	LYPLA2	Acyl-protein thioesterase 2	-0.0009	-0.0107	0.0089	0.856	1
Cholesterol-enriched lipoproteins	LYSMD3	LysM and putative peptidoglycan-binding domain-containing protein 3	-0.0069	-0.0167	0.0029	0.167	1
Triglyceride-rich lipoproteins	LYSMD3	LysM and putative peptidoglycan-binding domain-containing protein 3	0.0047	-0.005	0.0145	0.344	1
Lipoprotein(a)	LYSMD3	LysM and putative peptidoglycan-binding domain-containing protein 3	-0.0043	-0.0141	0.0055	0.387	1
Metabolically unhealthy normal weight	LYSMD3	LysM and putative peptidoglycan-binding domain-containing protein 3	0.003	-0.0068	0.0128	0.546	1
Obesity	LYSMD3	LysM and putative peptidoglycan-binding domain-containing protein 3	-0.0049	-0.0147	0.0048	0.322	1
Endothelial dysfunction	LYSMD3	LysM and putative peptidoglycan-binding domain-containing protein 3	0.0101	0.0003	0.0199	0.0432	1
Coagulation	LYSMD3	LysM and putative peptidoglycan-binding domain-containing protein 3	0.0065	-0.0033	0.0163	0.197	1
Cardiac remodeling	LYSMD3	LysM and putative peptidoglycan-binding domain-containing protein 3	-0.0101	-0.0198	-0.0003	0.0435	1
Total CAD PRS	LYSMD3	LysM and putative peptidoglycan-binding domain-containing protein 3	-0.0052	-0.015	0.0046	0.298	1
Cholesterol-enriched lipoproteins	LYVE1	Lymphatic vessel endothelial hyaluronic acid receptor 1	-0.0075	-0.017	0.002	0.122	1
Triglyceride-rich lipoproteins	LYVE1	Lymphatic vessel endothelial hyaluronic acid receptor 1	-0.0073	-0.0168	0.0022	0.13	1
Lipoprotein(a)	LYVE1	Lymphatic vessel endothelial hyaluronic acid receptor 1	-0.0044	-0.0139	0.0051	0.363	1
Metabolically unhealthy normal weight	LYVE1	Lymphatic vessel endothelial hyaluronic acid receptor 1	-0.0131	-0.0226	-0.0036	0.00694	1
Obesity	LYVE1	Lymphatic vessel endothelial hyaluronic acid receptor 1	-0.0032	-0.0127	0.0063	0.508	1
Endothelial dysfunction	LYVE1	Lymphatic vessel endothelial hyaluronic acid receptor 1	-0.0141	-0.0236	-0.0046	0.00358	1
Coagulation	LYVE1	Lymphatic vessel endothelial hyaluronic acid receptor 1	0.0309	0.0214	0.0404	1.82e-10	5.32e-07
Cardiac remodeling	LYVE1	Lymphatic vessel endothelial hyaluronic acid receptor 1	-0.0119	-0.0214	-0.0024	0.0138	1
Total CAD PRS	LYVE1	Lymphatic vessel endothelial hyaluronic acid receptor 1	-0.012	-0.0215	-0.0025	0.013	1
Cholesterol-enriched lipoproteins	LYZL2	Lysozyme-like protein 2	0.0059	-0.003	0.0147	0.195	1
Triglyceride-rich lipoproteins	LYZL2	Lysozyme-like protein 2	0.0148	0.006	0.0237	0.00104	1
Lipoprotein(a)	LYZL2	Lysozyme-like protein 2	-0.0067	-0.0156	0.0022	0.141	1
Metabolically unhealthy normal weight	LYZL2	Lysozyme-like protein 2	0.0107	0.0018	0.0195	0.0187	1
Obesity	LYZL2	Lysozyme-like protein 2	0.0001	-0.0087	0.009	0.977	1
Endothelial dysfunction	LYZL2	Lysozyme-like protein 2	0.0026	-0.0063	0.0114	0.574	1
Coagulation	LYZL2	Lysozyme-like protein 2	0.0019	-0.007	0.0108	0.677	1
Cardiac remodeling	LYZL2	Lysozyme-like protein 2	-0.0027	-0.0116	0.0062	0.549	1
Total CAD PRS	LYZL2	Lysozyme-like protein 2	0.0065	-0.0023	0.0154	0.149	1
Cholesterol-enriched lipoproteins	LZTFL1	Leucine zipper transcription factor-like protein 1	-0.0068	-0.0166	0.003	0.172	1
Triglyceride-rich lipoproteins	LZTFL1	Leucine zipper transcription factor-like protein 1	0.0071	-0.0026	0.0169	0.152	1
Lipoprotein(a)	LZTFL1	Leucine zipper transcription factor-like protein 1	0.0126	0.0029	0.0224	0.0114	1
Metabolically unhealthy normal weight	LZTFL1	Leucine zipper transcription factor-like protein 1	0.0101	0.0004	0.0199	0.0421	1
Obesity	LZTFL1	Leucine zipper transcription factor-like protein 1	0.0016	-0.0082	0.0114	0.747	1
Endothelial dysfunction	LZTFL1	Leucine zipper transcription factor-like protein 1	0.02	0.0102	0.0298	6.09e-05	0.178
Coagulation	LZTFL1	Leucine zipper transcription factor-like protein 1	-0.0031	-0.0129	0.0067	0.537	1
Cardiac remodeling	LZTFL1	Leucine zipper transcription factor-like protein 1	-0.0044	-0.0142	0.0054	0.376	1
Total CAD PRS	LZTFL1	Leucine zipper transcription factor-like protein 1	0.0035	-0.0062	0.0133	0.477	1
Cholesterol-enriched lipoproteins	M6PR	Cation-dependent mannose-6-phosphate receptor	-0.0038	-0.0136	0.006	0.445	1
Triglyceride-rich lipoproteins	M6PR	Cation-dependent mannose-6-phosphate receptor	-0.0013	-0.0111	0.0085	0.793	1
Lipoprotein(a)	M6PR	Cation-dependent mannose-6-phosphate receptor	0.0068	-0.003	0.0166	0.173	1
Metabolically unhealthy normal weight	M6PR	Cation-dependent mannose-6-phosphate receptor	0.0069	-0.0029	0.0167	0.165	1
Obesity	M6PR	Cation-dependent mannose-6-phosphate receptor	0.0029	-0.0069	0.0126	0.568	1
Endothelial dysfunction	M6PR	Cation-dependent mannose-6-phosphate receptor	0.0169	0.0071	0.0267	0.000713	1
Coagulation	M6PR	Cation-dependent mannose-6-phosphate receptor	-0.0176	-0.0274	-0.0078	0.000445	1
Cardiac remodeling	M6PR	Cation-dependent mannose-6-phosphate receptor	0.0052	-0.0046	0.015	0.3	1
Total CAD PRS	M6PR	Cation-dependent mannose-6-phosphate receptor	-0.0005	-0.0103	0.0093	0.925	1
Cholesterol-enriched lipoproteins	MAD1L1	Mitotic spindle assembly checkpoint protein MAD1	-0.0161	-0.0248	-0.0073	0.000315	0.92
Triglyceride-rich lipoproteins	MAD1L1	Mitotic spindle assembly checkpoint protein MAD1	0.0276	0.0189	0.0364	5.99e-10	1.75e-06
Lipoprotein(a)	MAD1L1	Mitotic spindle assembly checkpoint protein MAD1	0.0109	0.0022	0.0197	0.0145	1
Metabolically unhealthy normal weight	MAD1L1	Mitotic spindle assembly checkpoint protein MAD1	0.0215	0.0127	0.0303	1.51e-06	0.00441
Obesity	MAD1L1	Mitotic spindle assembly checkpoint protein MAD1	0.0208	0.012	0.0295	3.22e-06	0.00941
Endothelial dysfunction	MAD1L1	Mitotic spindle assembly checkpoint protein MAD1	0.0373	0.0286	0.0461	7.41e-17	2.17e-13
Coagulation	MAD1L1	Mitotic spindle assembly checkpoint protein MAD1	0.0003	-0.0085	0.0091	0.945	1
Cardiac remodeling	MAD1L1	Mitotic spindle assembly checkpoint protein MAD1	-0.001	-0.0098	0.0077	0.815	1
Total CAD PRS	MAD1L1	Mitotic spindle assembly checkpoint protein MAD1	0.0165	0.0077	0.0252	0.000227	0.665
Cholesterol-enriched lipoproteins	MAEA	E3 ubiquitin-protein transferase MAEA	0.0051	-0.004	0.0142	0.268	1
Triglyceride-rich lipoproteins	MAEA	E3 ubiquitin-protein transferase MAEA	0.013	0.0039	0.0221	0.00497	1
Lipoprotein(a)	MAEA	E3 ubiquitin-protein transferase MAEA	-0.0055	-0.0146	0.0036	0.236	1
Metabolically unhealthy normal weight	MAEA	E3 ubiquitin-protein transferase MAEA	0.0012	-0.0079	0.0103	0.79	1
Obesity	MAEA	E3 ubiquitin-protein transferase MAEA	-0.0031	-0.0122	0.0059	0.498	1
Endothelial dysfunction	MAEA	E3 ubiquitin-protein transferase MAEA	0.0122	0.0031	0.0213	0.00872	1
Coagulation	MAEA	E3 ubiquitin-protein transferase MAEA	-0.0043	-0.0135	0.0048	0.35	1
Cardiac remodeling	MAEA	E3 ubiquitin-protein transferase MAEA	-0.0035	-0.0126	0.0056	0.449	1
Total CAD PRS	MAEA	E3 ubiquitin-protein transferase MAEA	-0.0023	-0.0113	0.0068	0.627	1
Cholesterol-enriched lipoproteins	MAG	Myelin-associated glycoprotein	-0.0028	-0.0126	0.007	0.571	1
Triglyceride-rich lipoproteins	MAG	Myelin-associated glycoprotein	-0.001	-0.0108	0.0088	0.843	1
Lipoprotein(a)	MAG	Myelin-associated glycoprotein	0.0021	-0.0077	0.0119	0.669	1
Metabolically unhealthy normal weight	MAG	Myelin-associated glycoprotein	-0.0047	-0.0145	0.0051	0.35	1
Obesity	MAG	Myelin-associated glycoprotein	0.0042	-0.0056	0.0139	0.405	1
Endothelial dysfunction	MAG	Myelin-associated glycoprotein	0.006	-0.0038	0.0159	0.228	1
Coagulation	MAG	Myelin-associated glycoprotein	0.0007	-0.0091	0.0105	0.892	1
Cardiac remodeling	MAG	Myelin-associated glycoprotein	-0.0082	-0.018	0.0016	0.101	1
Total CAD PRS	MAG	Myelin-associated glycoprotein	0.0011	-0.0087	0.0109	0.827	1
Cholesterol-enriched lipoproteins	MAGEA3	Melanoma-associated antigen 3	0.0049	-0.0048	0.0147	0.321	1
Triglyceride-rich lipoproteins	MAGEA3	Melanoma-associated antigen 3	-0.0013	-0.0111	0.0084	0.79	1
Lipoprotein(a)	MAGEA3	Melanoma-associated antigen 3	-0.0024	-0.0122	0.0074	0.63	1
Metabolically unhealthy normal weight	MAGEA3	Melanoma-associated antigen 3	0.0028	-0.0069	0.0126	0.573	1
Obesity	MAGEA3	Melanoma-associated antigen 3	-0.0018	-0.0116	0.0079	0.711	1
Endothelial dysfunction	MAGEA3	Melanoma-associated antigen 3	0.0106	0.0008	0.0203	0.0337	1
Coagulation	MAGEA3	Melanoma-associated antigen 3	0.001	-0.0088	0.0108	0.841	1
Cardiac remodeling	MAGEA3	Melanoma-associated antigen 3	-0.0028	-0.0126	0.0069	0.567	1
Total CAD PRS	MAGEA3	Melanoma-associated antigen 3	0.0027	-0.007	0.0125	0.581	1
Cholesterol-enriched lipoproteins	MAGED1	Melanoma-associated antigen D1	-0.007	-0.0161	0.0021	0.13	1
Triglyceride-rich lipoproteins	MAGED1	Melanoma-associated antigen D1	0.0078	-0.0013	0.0169	0.0948	1
Lipoprotein(a)	MAGED1	Melanoma-associated antigen D1	0.0011	-0.0081	0.0102	0.82	1
Metabolically unhealthy normal weight	MAGED1	Melanoma-associated antigen D1	0.0073	-0.0018	0.0164	0.117	1
Obesity	MAGED1	Melanoma-associated antigen D1	-0.0005	-0.0096	0.0086	0.907	1
Endothelial dysfunction	MAGED1	Melanoma-associated antigen D1	0.0136	0.0045	0.0227	0.00339	1
Coagulation	MAGED1	Melanoma-associated antigen D1	-0.003	-0.0121	0.0062	0.526	1
Cardiac remodeling	MAGED1	Melanoma-associated antigen D1	-0.001	-0.0101	0.0081	0.827	1
Total CAD PRS	MAGED1	Melanoma-associated antigen D1	-0.002	-0.0111	0.0071	0.672	1
Cholesterol-enriched lipoproteins	MAMDC2	MAM domain-containing protein 2	0.0018	-0.0076	0.0111	0.714	1
Triglyceride-rich lipoproteins	MAMDC2	MAM domain-containing protein 2	0.0048	-0.0046	0.0142	0.318	1
Lipoprotein(a)	MAMDC2	MAM domain-containing protein 2	-0.0075	-0.0169	0.0019	0.117	1
Metabolically unhealthy normal weight	MAMDC2	MAM domain-containing protein 2	-0.0036	-0.013	0.0058	0.451	1
Obesity	MAMDC2	MAM domain-containing protein 2	0.0117	0.0023	0.021	0.0149	1
Endothelial dysfunction	MAMDC2	MAM domain-containing protein 2	0.0031	-0.0063	0.0125	0.514	1
Coagulation	MAMDC2	MAM domain-containing protein 2	-0.0196	-0.029	-0.0102	4.46e-05	0.13
Cardiac remodeling	MAMDC2	MAM domain-containing protein 2	0.0011	-0.0083	0.0105	0.823	1
Total CAD PRS	MAMDC2	MAM domain-containing protein 2	-0.0073	-0.0167	0.0021	0.127	1
Cholesterol-enriched lipoproteins	MAMDC4	Apical endosomal glycoprotein	0.0246	0.0151	0.0342	4.31e-07	0.00126
Triglyceride-rich lipoproteins	MAMDC4	Apical endosomal glycoprotein	0.0001	-0.0095	0.0096	0.985	1
Lipoprotein(a)	MAMDC4	Apical endosomal glycoprotein	0.0053	-0.0043	0.0149	0.278	1
Metabolically unhealthy normal weight	MAMDC4	Apical endosomal glycoprotein	0.0291	0.0195	0.0386	2.58e-09	7.54e-06
Obesity	MAMDC4	Apical endosomal glycoprotein	0.0172	0.0076	0.0267	0.000431	1
Endothelial dysfunction	MAMDC4	Apical endosomal glycoprotein	0.0156	0.006	0.0252	0.00142	1
Coagulation	MAMDC4	Apical endosomal glycoprotein	-0.02	-0.0295	-0.0104	4.55e-05	0.133
Cardiac remodeling	MAMDC4	Apical endosomal glycoprotein	0.0038	-0.0058	0.0133	0.439	1
Total CAD PRS	MAMDC4	Apical endosomal glycoprotein	0.0271	0.0175	0.0366	2.89e-08	8.45e-05
Cholesterol-enriched lipoproteins	MAN1A2	Mannosyl-oligosaccharide 1,2-alpha-mannosidase IB	0.0096	0.0002	0.0191	0.0454	1
Triglyceride-rich lipoproteins	MAN1A2	Mannosyl-oligosaccharide 1,2-alpha-mannosidase IB	-0.0048	-0.0142	0.0047	0.321	1
Lipoprotein(a)	MAN1A2	Mannosyl-oligosaccharide 1,2-alpha-mannosidase IB	0.0051	-0.0044	0.0145	0.29	1
Metabolically unhealthy normal weight	MAN1A2	Mannosyl-oligosaccharide 1,2-alpha-mannosidase IB	-0.0017	-0.0112	0.0077	0.718	1
Obesity	MAN1A2	Mannosyl-oligosaccharide 1,2-alpha-mannosidase IB	-0.0037	-0.0131	0.0058	0.445	1
Endothelial dysfunction	MAN1A2	Mannosyl-oligosaccharide 1,2-alpha-mannosidase IB	-0.0018	-0.0113	0.0076	0.706	1
Coagulation	MAN1A2	Mannosyl-oligosaccharide 1,2-alpha-mannosidase IB	0.017	0.0075	0.0265	0.000427	1
Cardiac remodeling	MAN1A2	Mannosyl-oligosaccharide 1,2-alpha-mannosidase IB	-0.0079	-0.0173	0.0016	0.103	1
Total CAD PRS	MAN1A2	Mannosyl-oligosaccharide 1,2-alpha-mannosidase IB	0.0094	0	0.0189	0.05	1
Cholesterol-enriched lipoproteins	MAN2B2	Epididymis-specific alpha-mannosidase	-0.0154	-0.0249	-0.0059	0.00142	1
Triglyceride-rich lipoproteins	MAN2B2	Epididymis-specific alpha-mannosidase	0.0065	-0.003	0.0159	0.179	1
Lipoprotein(a)	MAN2B2	Epididymis-specific alpha-mannosidase	-0.0059	-0.0154	0.0036	0.221	1
Metabolically unhealthy normal weight	MAN2B2	Epididymis-specific alpha-mannosidase	0.0222	0.0127	0.0316	4.44e-06	0.013
Obesity	MAN2B2	Epididymis-specific alpha-mannosidase	0.0112	0.0018	0.0207	0.0198	1
Endothelial dysfunction	MAN2B2	Epididymis-specific alpha-mannosidase	0.0117	0.0022	0.0212	0.0154	1
Coagulation	MAN2B2	Epididymis-specific alpha-mannosidase	-0.0012	-0.0107	0.0083	0.799	1
Cardiac remodeling	MAN2B2	Epididymis-specific alpha-mannosidase	-0.009	-0.0184	0.0005	0.0631	1
Total CAD PRS	MAN2B2	Epididymis-specific alpha-mannosidase	-0.0022	-0.0117	0.0072	0.646	1
Cholesterol-enriched lipoproteins	MANEAL	Glycoprotein endo-alpha-1,2-mannosidase-like protein	-0.0054	-0.0153	0.0044	0.279	1
Triglyceride-rich lipoproteins	MANEAL	Glycoprotein endo-alpha-1,2-mannosidase-like protein	-0.0112	-0.0211	-0.0014	0.0254	1
Lipoprotein(a)	MANEAL	Glycoprotein endo-alpha-1,2-mannosidase-like protein	-0.0001	-0.0099	0.0098	0.987	1
Metabolically unhealthy normal weight	MANEAL	Glycoprotein endo-alpha-1,2-mannosidase-like protein	-0.0038	-0.0136	0.0061	0.453	1
Obesity	MANEAL	Glycoprotein endo-alpha-1,2-mannosidase-like protein	0.0116	0.0017	0.0214	0.0212	1
Endothelial dysfunction	MANEAL	Glycoprotein endo-alpha-1,2-mannosidase-like protein	-0.0055	-0.0153	0.0044	0.276	1
Coagulation	MANEAL	Glycoprotein endo-alpha-1,2-mannosidase-like protein	0.0006	-0.0093	0.0105	0.903	1
Cardiac remodeling	MANEAL	Glycoprotein endo-alpha-1,2-mannosidase-like protein	-0.0045	-0.0143	0.0054	0.372	1
Total CAD PRS	MANEAL	Glycoprotein endo-alpha-1,2-mannosidase-like protein	-0.0046	-0.0144	0.0053	0.362	1
Cholesterol-enriched lipoproteins	MANF	Mesencephalic astrocyte-derived neurotrophic factor	-0.0085	-0.0174	0.0005	0.0647	1
Triglyceride-rich lipoproteins	MANF	Mesencephalic astrocyte-derived neurotrophic factor	0.0029	-0.0061	0.0119	0.526	1
Lipoprotein(a)	MANF	Mesencephalic astrocyte-derived neurotrophic factor	0.0001	-0.0089	0.009	0.99	1
Metabolically unhealthy normal weight	MANF	Mesencephalic astrocyte-derived neurotrophic factor	0.007	-0.002	0.0159	0.129	1
Obesity	MANF	Mesencephalic astrocyte-derived neurotrophic factor	-0.0058	-0.0148	0.0032	0.204	1
Endothelial dysfunction	MANF	Mesencephalic astrocyte-derived neurotrophic factor	0.0202	0.0112	0.0292	1.1e-05	0.0322
Coagulation	MANF	Mesencephalic astrocyte-derived neurotrophic factor	-0.0037	-0.0127	0.0053	0.42	1
Cardiac remodeling	MANF	Mesencephalic astrocyte-derived neurotrophic factor	0.0008	-0.0082	0.0098	0.859	1
Total CAD PRS	MANF	Mesencephalic astrocyte-derived neurotrophic factor	-0.0033	-0.0122	0.0057	0.474	1
Cholesterol-enriched lipoproteins	MANSC1	MANSC domain-containing protein 1	-0.0085	-0.0175	0.0004	0.0626	1
Triglyceride-rich lipoproteins	MANSC1	MANSC domain-containing protein 1	-0.0038	-0.0128	0.0051	0.402	1
Lipoprotein(a)	MANSC1	MANSC domain-containing protein 1	-0.0003	-0.0093	0.0086	0.94	1
Metabolically unhealthy normal weight	MANSC1	MANSC domain-containing protein 1	-0.0343	-0.0432	-0.0253	6.82e-14	1.99e-10
Obesity	MANSC1	MANSC domain-containing protein 1	-0.0067	-0.0156	0.0023	0.144	1
Endothelial dysfunction	MANSC1	MANSC domain-containing protein 1	0.0199	0.011	0.0289	1.34e-05	0.0392
Coagulation	MANSC1	MANSC domain-containing protein 1	-0.0541	-0.0631	-0.0451	3.79e-32	1.11e-28
Cardiac remodeling	MANSC1	MANSC domain-containing protein 1	-0.0027	-0.0117	0.0063	0.556	1
Total CAD PRS	MANSC1	MANSC domain-containing protein 1	-0.0142	-0.0231	-0.0052	0.00192	1
Cholesterol-enriched lipoproteins	MANSC4	MANSC domain-containing protein 4	-0.0077	-0.0173	0.002	0.12	1
Triglyceride-rich lipoproteins	MANSC4	MANSC domain-containing protein 4	-0.0074	-0.017	0.0023	0.135	1
Lipoprotein(a)	MANSC4	MANSC domain-containing protein 4	-0.0011	-0.0107	0.0086	0.825	1
Metabolically unhealthy normal weight	MANSC4	MANSC domain-containing protein 4	-0.0034	-0.013	0.0063	0.492	1
Obesity	MANSC4	MANSC domain-containing protein 4	-0.0127	-0.0223	-0.003	0.00988	1
Endothelial dysfunction	MANSC4	MANSC domain-containing protein 4	0.0184	0.0088	0.0281	0.000186	0.544
Coagulation	MANSC4	MANSC domain-containing protein 4	0.0034	-0.0062	0.0131	0.486	1
Cardiac remodeling	MANSC4	MANSC domain-containing protein 4	-0.0058	-0.0154	0.0039	0.242	1
Total CAD PRS	MANSC4	MANSC domain-containing protein 4	-0.0042	-0.0138	0.0055	0.397	1
Cholesterol-enriched lipoproteins	MAP1LC3A	Microtubule-associated proteins 1A/1B light chain 3A	0.0083	-0.0015	0.0181	0.0969	1
Triglyceride-rich lipoproteins	MAP1LC3A	Microtubule-associated proteins 1A/1B light chain 3A	0.0027	-0.0071	0.0125	0.588	1
Lipoprotein(a)	MAP1LC3A	Microtubule-associated proteins 1A/1B light chain 3A	-0.004	-0.0138	0.0059	0.43	1
Metabolically unhealthy normal weight	MAP1LC3A	Microtubule-associated proteins 1A/1B light chain 3A	0.008	-0.0019	0.0178	0.112	1
Obesity	MAP1LC3A	Microtubule-associated proteins 1A/1B light chain 3A	-0.0071	-0.0169	0.0027	0.154	1
Endothelial dysfunction	MAP1LC3A	Microtubule-associated proteins 1A/1B light chain 3A	0.0041	-0.0057	0.014	0.409	1
Coagulation	MAP1LC3A	Microtubule-associated proteins 1A/1B light chain 3A	0.001	-0.0088	0.0109	0.839	1
Cardiac remodeling	MAP1LC3A	Microtubule-associated proteins 1A/1B light chain 3A	-0.0033	-0.0131	0.0066	0.515	1
Total CAD PRS	MAP1LC3A	Microtubule-associated proteins 1A/1B light chain 3A	0.0031	-0.0067	0.0129	0.536	1
Cholesterol-enriched lipoproteins	MAP1LC3B2	Microtubule-associated proteins 1A/1B light chain 3 beta 2	0.0069	-0.0029	0.0167	0.17	1
Triglyceride-rich lipoproteins	MAP1LC3B2	Microtubule-associated proteins 1A/1B light chain 3 beta 2	-0.0049	-0.0148	0.0049	0.324	1
Lipoprotein(a)	MAP1LC3B2	Microtubule-associated proteins 1A/1B light chain 3 beta 2	0.003	-0.0068	0.0128	0.548	1
Metabolically unhealthy normal weight	MAP1LC3B2	Microtubule-associated proteins 1A/1B light chain 3 beta 2	0.0024	-0.0074	0.0122	0.632	1
Obesity	MAP1LC3B2	Microtubule-associated proteins 1A/1B light chain 3 beta 2	0.0022	-0.0076	0.012	0.66	1
Endothelial dysfunction	MAP1LC3B2	Microtubule-associated proteins 1A/1B light chain 3 beta 2	0.005	-0.0049	0.0148	0.323	1
Coagulation	MAP1LC3B2	Microtubule-associated proteins 1A/1B light chain 3 beta 2	-0.0038	-0.0137	0.006	0.449	1
Cardiac remodeling	MAP1LC3B2	Microtubule-associated proteins 1A/1B light chain 3 beta 2	0.0002	-0.0096	0.01	0.964	1
Total CAD PRS	MAP1LC3B2	Microtubule-associated proteins 1A/1B light chain 3 beta 2	0.009	-0.0008	0.0189	0.0711	1
Cholesterol-enriched lipoproteins	MAP2	Microtubule-associated protein 2	-0.0019	-0.0115	0.0078	0.704	1
Triglyceride-rich lipoproteins	MAP2	Microtubule-associated protein 2	0.0078	-0.0018	0.0175	0.112	1
Lipoprotein(a)	MAP2	Microtubule-associated protein 2	0.003	-0.0066	0.0127	0.541	1
Metabolically unhealthy normal weight	MAP2	Microtubule-associated protein 2	0.0123	0.0026	0.0219	0.0125	1
Obesity	MAP2	Microtubule-associated protein 2	-0.0007	-0.0104	0.0089	0.883	1
Endothelial dysfunction	MAP2	Microtubule-associated protein 2	0.0307	0.021	0.0403	4.76e-10	1.39e-06
Coagulation	MAP2	Microtubule-associated protein 2	-0.0104	-0.0201	-0.0007	0.0348	1
Cardiac remodeling	MAP2	Microtubule-associated protein 2	-0.0111	-0.0207	-0.0014	0.0246	1
Total CAD PRS	MAP2	Microtubule-associated protein 2	0.0018	-0.0079	0.0114	0.721	1
Cholesterol-enriched lipoproteins	MAP2K1	Dual specificity mitogen-activated protein kinase kinase 1	-0.0164	-0.0261	-0.0068	0.000861	1
Triglyceride-rich lipoproteins	MAP2K1	Dual specificity mitogen-activated protein kinase kinase 1	0.0065	-0.0031	0.0162	0.184	1
Lipoprotein(a)	MAP2K1	Dual specificity mitogen-activated protein kinase kinase 1	0.0125	0.0028	0.0222	0.0112	1
Metabolically unhealthy normal weight	MAP2K1	Dual specificity mitogen-activated protein kinase kinase 1	0.0052	-0.0045	0.0148	0.294	1
Obesity	MAP2K1	Dual specificity mitogen-activated protein kinase kinase 1	0.0032	-0.0065	0.0128	0.518	1
Endothelial dysfunction	MAP2K1	Dual specificity mitogen-activated protein kinase kinase 1	0.0297	0.02	0.0393	1.81e-09	5.29e-06
Coagulation	MAP2K1	Dual specificity mitogen-activated protein kinase kinase 1	-0.0038	-0.0135	0.0059	0.445	1
Cardiac remodeling	MAP2K1	Dual specificity mitogen-activated protein kinase kinase 1	-0.0064	-0.0161	0.0032	0.192	1
Total CAD PRS	MAP2K1	Dual specificity mitogen-activated protein kinase kinase 1	-0.003	-0.0126	0.0067	0.544	1
Cholesterol-enriched lipoproteins	MAP2K6	Dual specificity mitogen-activated protein kinase kinase 6	-0.0055	-0.0145	0.0034	0.227	1
Triglyceride-rich lipoproteins	MAP2K6	Dual specificity mitogen-activated protein kinase kinase 6	0.0055	-0.0035	0.0145	0.23	1
Lipoprotein(a)	MAP2K6	Dual specificity mitogen-activated protein kinase kinase 6	0.0038	-0.0052	0.0128	0.41	1
Metabolically unhealthy normal weight	MAP2K6	Dual specificity mitogen-activated protein kinase kinase 6	0.0062	-0.0028	0.0152	0.178	1
Obesity	MAP2K6	Dual specificity mitogen-activated protein kinase kinase 6	-0.0054	-0.0144	0.0035	0.235	1
Endothelial dysfunction	MAP2K6	Dual specificity mitogen-activated protein kinase kinase 6	0.0153	0.0063	0.0244	0.000844	1
Coagulation	MAP2K6	Dual specificity mitogen-activated protein kinase kinase 6	0	-0.009	0.009	0.998	1
Cardiac remodeling	MAP2K6	Dual specificity mitogen-activated protein kinase kinase 6	-0.0014	-0.0104	0.0076	0.757	1
Total CAD PRS	MAP2K6	Dual specificity mitogen-activated protein kinase kinase 6	-0.0024	-0.0114	0.0066	0.602	1
Cholesterol-enriched lipoproteins	MAP3K5	Mitogen-activated protein kinase kinase kinase 5	0.0001	-0.009	0.0092	0.982	1
Triglyceride-rich lipoproteins	MAP3K5	Mitogen-activated protein kinase kinase kinase 5	0.011	0.0019	0.0201	0.0176	1
Lipoprotein(a)	MAP3K5	Mitogen-activated protein kinase kinase kinase 5	-0.0061	-0.0152	0.003	0.188	1
Metabolically unhealthy normal weight	MAP3K5	Mitogen-activated protein kinase kinase kinase 5	0.0105	0.0014	0.0196	0.0234	1
Obesity	MAP3K5	Mitogen-activated protein kinase kinase kinase 5	-0.0076	-0.0167	0.0014	0.0991	1
Endothelial dysfunction	MAP3K5	Mitogen-activated protein kinase kinase kinase 5	0.0152	0.0061	0.0244	0.00104	1
Coagulation	MAP3K5	Mitogen-activated protein kinase kinase kinase 5	0.0046	-0.0045	0.0137	0.325	1
Cardiac remodeling	MAP3K5	Mitogen-activated protein kinase kinase kinase 5	-0.0025	-0.0116	0.0066	0.594	1
Total CAD PRS	MAP3K5	Mitogen-activated protein kinase kinase kinase 5	-0.0022	-0.0113	0.0069	0.641	1
Cholesterol-enriched lipoproteins	MAP4K5	Mitogen-activated protein kinase kinase kinase kinase 5	-0.0075	-0.0165	0.0015	0.103	1
Triglyceride-rich lipoproteins	MAP4K5	Mitogen-activated protein kinase kinase kinase kinase 5	0.0101	0.0011	0.0191	0.0281	1
Lipoprotein(a)	MAP4K5	Mitogen-activated protein kinase kinase kinase kinase 5	-0.0022	-0.0112	0.0069	0.639	1
Metabolically unhealthy normal weight	MAP4K5	Mitogen-activated protein kinase kinase kinase kinase 5	0.0094	0.0004	0.0184	0.041	1
Obesity	MAP4K5	Mitogen-activated protein kinase kinase kinase kinase 5	-0.0043	-0.0133	0.0048	0.355	1
Endothelial dysfunction	MAP4K5	Mitogen-activated protein kinase kinase kinase kinase 5	0.0212	0.0122	0.0302	4.35e-06	0.0127
Coagulation	MAP4K5	Mitogen-activated protein kinase kinase kinase kinase 5	-0.0038	-0.0128	0.0052	0.411	1
Cardiac remodeling	MAP4K5	Mitogen-activated protein kinase kinase kinase kinase 5	0.0006	-0.0084	0.0097	0.891	1
Total CAD PRS	MAP4K5	Mitogen-activated protein kinase kinase kinase kinase 5	-0.0034	-0.0124	0.0056	0.46	1
Cholesterol-enriched lipoproteins	MAPK13	Mitogen-activated protein kinase 13	0.0026	-0.0072	0.0124	0.602	1
Triglyceride-rich lipoproteins	MAPK13	Mitogen-activated protein kinase 13	0.0036	-0.0063	0.0134	0.477	1
Lipoprotein(a)	MAPK13	Mitogen-activated protein kinase 13	-0.0056	-0.0154	0.0042	0.264	1
Metabolically unhealthy normal weight	MAPK13	Mitogen-activated protein kinase 13	-0.001	-0.0109	0.0088	0.836	1
Obesity	MAPK13	Mitogen-activated protein kinase 13	0.0078	-0.002	0.0177	0.118	1
Endothelial dysfunction	MAPK13	Mitogen-activated protein kinase 13	0.0039	-0.0059	0.0137	0.438	1
Coagulation	MAPK13	Mitogen-activated protein kinase 13	-0.0034	-0.0133	0.0064	0.493	1
Cardiac remodeling	MAPK13	Mitogen-activated protein kinase 13	-0.0039	-0.0138	0.0059	0.433	1
Total CAD PRS	MAPK13	Mitogen-activated protein kinase 13	-0.0013	-0.0111	0.0086	0.803	1
Cholesterol-enriched lipoproteins	MAPK9	Mitogen-activated protein kinase 9	0.0001	-0.0089	0.009	0.986	1
Triglyceride-rich lipoproteins	MAPK9	Mitogen-activated protein kinase 9	0.0214	0.0124	0.0303	2.71e-06	0.00792
Lipoprotein(a)	MAPK9	Mitogen-activated protein kinase 9	0.0081	-0.0009	0.017	0.0771	1
Metabolically unhealthy normal weight	MAPK9	Mitogen-activated protein kinase 9	0.0179	0.0089	0.0268	8.92e-05	0.261
Obesity	MAPK9	Mitogen-activated protein kinase 9	0.0004	-0.0085	0.0094	0.926	1
Endothelial dysfunction	MAPK9	Mitogen-activated protein kinase 9	0.0163	0.0074	0.0253	0.000355	1
Coagulation	MAPK9	Mitogen-activated protein kinase 9	0	-0.0089	0.009	0.998	1
Cardiac remodeling	MAPK9	Mitogen-activated protein kinase 9	-0.0011	-0.01	0.0079	0.812	1
Total CAD PRS	MAPK9	Mitogen-activated protein kinase 9	0.0077	-0.0013	0.0166	0.093	1
Cholesterol-enriched lipoproteins	MAPKAPK2	MAP kinase-activated protein kinase 2	-0.005	-0.0148	0.0047	0.312	1
Triglyceride-rich lipoproteins	MAPKAPK2	MAP kinase-activated protein kinase 2	0.0087	-0.001	0.0184	0.0799	1
Lipoprotein(a)	MAPKAPK2	MAP kinase-activated protein kinase 2	0.0003	-0.0094	0.0101	0.95	1
Metabolically unhealthy normal weight	MAPKAPK2	MAP kinase-activated protein kinase 2	0.0053	-0.0045	0.015	0.289	1
Obesity	MAPKAPK2	MAP kinase-activated protein kinase 2	-0.0046	-0.0143	0.0052	0.357	1
Endothelial dysfunction	MAPKAPK2	MAP kinase-activated protein kinase 2	0.0218	0.012	0.0316	1.19e-05	0.0348
Coagulation	MAPKAPK2	MAP kinase-activated protein kinase 2	-0.0022	-0.012	0.0076	0.659	1
Cardiac remodeling	MAPKAPK2	MAP kinase-activated protein kinase 2	-0.0097	-0.0195	0	0.05	1
Total CAD PRS	MAPKAPK2	MAP kinase-activated protein kinase 2	-0.0047	-0.0145	0.005	0.341	1
Cholesterol-enriched lipoproteins	MAPRE3	Microtubule-associated protein RP/EB family member 3	-0.0036	-0.0134	0.0063	0.476	1
Triglyceride-rich lipoproteins	MAPRE3	Microtubule-associated protein RP/EB family member 3	0.0113	0.0015	0.0211	0.0243	1
Lipoprotein(a)	MAPRE3	Microtubule-associated protein RP/EB family member 3	-0.0046	-0.0145	0.0052	0.358	1
Metabolically unhealthy normal weight	MAPRE3	Microtubule-associated protein RP/EB family member 3	0.002	-0.0079	0.0118	0.694	1
Obesity	MAPRE3	Microtubule-associated protein RP/EB family member 3	0.0031	-0.0068	0.0129	0.54	1
Endothelial dysfunction	MAPRE3	Microtubule-associated protein RP/EB family member 3	0.0074	-0.0024	0.0173	0.139	1
Coagulation	MAPRE3	Microtubule-associated protein RP/EB family member 3	-0.0032	-0.013	0.0067	0.527	1
Cardiac remodeling	MAPRE3	Microtubule-associated protein RP/EB family member 3	0.0037	-0.0062	0.0135	0.464	1
Total CAD PRS	MAPRE3	Microtubule-associated protein RP/EB family member 3	0.0029	-0.007	0.0127	0.567	1
Cholesterol-enriched lipoproteins	MAPT	Microtubule-associated protein tau	-0.0024	-0.0115	0.0067	0.599	1
Triglyceride-rich lipoproteins	MAPT	Microtubule-associated protein tau	0.0055	-0.0036	0.0146	0.233	1
Lipoprotein(a)	MAPT	Microtubule-associated protein tau	-0.0026	-0.0117	0.0065	0.577	1
Metabolically unhealthy normal weight	MAPT	Microtubule-associated protein tau	-0.0016	-0.0107	0.0075	0.732	1
Obesity	MAPT	Microtubule-associated protein tau	-0.0094	-0.0185	-0.0003	0.0433	1
Endothelial dysfunction	MAPT	Microtubule-associated protein tau	-0.0043	-0.0134	0.0048	0.355	1
Coagulation	MAPT	Microtubule-associated protein tau	-0.0084	-0.0175	0.0008	0.0726	1
Cardiac remodeling	MAPT	Microtubule-associated protein tau	0.0049	-0.0042	0.014	0.294	1
Total CAD PRS	MAPT	Microtubule-associated protein tau	-0.0039	-0.013	0.0052	0.398	1
Cholesterol-enriched lipoproteins	MARCO	Macrophage receptor MARCO	0.0167	0.008	0.0255	0.00019	0.555
Triglyceride-rich lipoproteins	MARCO	Macrophage receptor MARCO	0.0026	-0.0062	0.0114	0.568	1
Lipoprotein(a)	MARCO	Macrophage receptor MARCO	0.0093	0.0004	0.0181	0.0395	1
Metabolically unhealthy normal weight	MARCO	Macrophage receptor MARCO	-0.0052	-0.014	0.0036	0.247	1
Obesity	MARCO	Macrophage receptor MARCO	0.0148	0.006	0.0236	0.000946	1
Endothelial dysfunction	MARCO	Macrophage receptor MARCO	0.0288	0.02	0.0376	1.59e-10	4.65e-07
Coagulation	MARCO	Macrophage receptor MARCO	0.0034	-0.0054	0.0122	0.453	1
Cardiac remodeling	MARCO	Macrophage receptor MARCO	-0.0034	-0.0122	0.0054	0.443	1
Total CAD PRS	MARCO	Macrophage receptor MARCO	0.0218	0.013	0.0306	1.22e-06	0.00357
Cholesterol-enriched lipoproteins	MARS1	Methionine--tRNA ligase, cytoplasmic	-0.0086	-0.0183	0.0012	0.0855	1
Triglyceride-rich lipoproteins	MARS1	Methionine--tRNA ligase, cytoplasmic	0.0065	-0.0032	0.0163	0.189	1
Lipoprotein(a)	MARS1	Methionine--tRNA ligase, cytoplasmic	-0.0036	-0.0134	0.0062	0.471	1
Metabolically unhealthy normal weight	MARS1	Methionine--tRNA ligase, cytoplasmic	0.0093	-0.0005	0.019	0.0628	1
Obesity	MARS1	Methionine--tRNA ligase, cytoplasmic	0.0016	-0.0082	0.0113	0.754	1
Endothelial dysfunction	MARS1	Methionine--tRNA ligase, cytoplasmic	0.0199	0.0101	0.0296	6.84e-05	0.2
Coagulation	MARS1	Methionine--tRNA ligase, cytoplasmic	0.0004	-0.0094	0.0102	0.937	1
Cardiac remodeling	MARS1	Methionine--tRNA ligase, cytoplasmic	-0.0053	-0.0151	0.0044	0.284	1
Total CAD PRS	MARS1	Methionine--tRNA ligase, cytoplasmic	-0.006	-0.0158	0.0037	0.227	1
Cholesterol-enriched lipoproteins	MASP1	Mannan-binding lectin serine protease 1	-0.0108	-0.0198	-0.0018	0.0181	1
Triglyceride-rich lipoproteins	MASP1	Mannan-binding lectin serine protease 1	0.0054	-0.0035	0.0144	0.235	1
Lipoprotein(a)	MASP1	Mannan-binding lectin serine protease 1	-0.0082	-0.0172	0.0008	0.0736	1
Metabolically unhealthy normal weight	MASP1	Mannan-binding lectin serine protease 1	0.0227	0.0137	0.0317	7.13e-07	0.00208
Obesity	MASP1	Mannan-binding lectin serine protease 1	0.0037	-0.0053	0.0127	0.422	1
Endothelial dysfunction	MASP1	Mannan-binding lectin serine protease 1	0.0163	0.0073	0.0253	0.000383	1
Coagulation	MASP1	Mannan-binding lectin serine protease 1	-0.0206	-0.0296	-0.0115	7.67e-06	0.0224
Cardiac remodeling	MASP1	Mannan-binding lectin serine protease 1	-0.0042	-0.0132	0.0048	0.36	1
Total CAD PRS	MASP1	Mannan-binding lectin serine protease 1	-0.006	-0.015	0.003	0.189	1
Cholesterol-enriched lipoproteins	MATN2	Matrilin-2	0.0205	0.0118	0.0293	4.08e-06	0.0119
Triglyceride-rich lipoproteins	MATN2	Matrilin-2	0.0075	-0.0013	0.0162	0.094	1
Lipoprotein(a)	MATN2	Matrilin-2	0.0034	-0.0054	0.0121	0.452	1
Metabolically unhealthy normal weight	MATN2	Matrilin-2	0.0028	-0.0059	0.0116	0.529	1
Obesity	MATN2	Matrilin-2	0.0149	0.0062	0.0237	0.000807	1
Endothelial dysfunction	MATN2	Matrilin-2	-0.0125	-0.0213	-0.0037	0.00518	1
Coagulation	MATN2	Matrilin-2	-0.0042	-0.013	0.0045	0.344	1
Cardiac remodeling	MATN2	Matrilin-2	-0.0125	-0.0212	-0.0037	0.00511	1
Total CAD PRS	MATN2	Matrilin-2	-0.0002	-0.009	0.0085	0.963	1
Cholesterol-enriched lipoproteins	MATN3	Matrilin-3	-0.0026	-0.0116	0.0063	0.568	1
Triglyceride-rich lipoproteins	MATN3	Matrilin-3	-0.0035	-0.0125	0.0054	0.438	1
Lipoprotein(a)	MATN3	Matrilin-3	0.0018	-0.0072	0.0108	0.691	1
Metabolically unhealthy normal weight	MATN3	Matrilin-3	-0.0057	-0.0147	0.0033	0.212	1
Obesity	MATN3	Matrilin-3	-0.0115	-0.0204	-0.0025	0.012	1
Endothelial dysfunction	MATN3	Matrilin-3	-0.0177	-0.0266	-0.0087	0.000115	0.337
Coagulation	MATN3	Matrilin-3	-0.0521	-0.0611	-0.0432	5.11e-30	1.49e-26
Cardiac remodeling	MATN3	Matrilin-3	-0.011	-0.0199	-0.002	0.0166	1
Total CAD PRS	MATN3	Matrilin-3	-0.0125	-0.0214	-0.0035	0.00645	1
Cholesterol-enriched lipoproteins	MAVS	Mitochondrial antiviral-signaling protein	-0.002	-0.0111	0.0071	0.669	1
Triglyceride-rich lipoproteins	MAVS	Mitochondrial antiviral-signaling protein	0.0109	0.0018	0.02	0.0185	1
Lipoprotein(a)	MAVS	Mitochondrial antiviral-signaling protein	-0.0029	-0.012	0.0062	0.537	1
Metabolically unhealthy normal weight	MAVS	Mitochondrial antiviral-signaling protein	0.0091	0	0.0182	0.0489	1
Obesity	MAVS	Mitochondrial antiviral-signaling protein	-0.0063	-0.0154	0.0028	0.172	1
Endothelial dysfunction	MAVS	Mitochondrial antiviral-signaling protein	0.0151	0.006	0.0242	0.00116	1
Coagulation	MAVS	Mitochondrial antiviral-signaling protein	0.0028	-0.0063	0.0119	0.547	1
Cardiac remodeling	MAVS	Mitochondrial antiviral-signaling protein	-0.0016	-0.0107	0.0075	0.723	1
Total CAD PRS	MAVS	Mitochondrial antiviral-signaling protein	-0.0002	-0.0093	0.0089	0.97	1
Cholesterol-enriched lipoproteins	MAX	Protein max	-0.0024	-0.0115	0.0067	0.608	1
Triglyceride-rich lipoproteins	MAX	Protein max	0.0095	0.0004	0.0186	0.0402	1
Lipoprotein(a)	MAX	Protein max	0.0028	-0.0062	0.0119	0.54	1
Metabolically unhealthy normal weight	MAX	Protein max	0.007	-0.0021	0.0161	0.133	1
Obesity	MAX	Protein max	-0.0088	-0.0179	0.0003	0.0571	1
Endothelial dysfunction	MAX	Protein max	0.0205	0.0114	0.0296	1.03e-05	0.0301
Coagulation	MAX	Protein max	-0.0055	-0.0146	0.0036	0.239	1
Cardiac remodeling	MAX	Protein max	0.0041	-0.0049	0.0132	0.371	1
Total CAD PRS	MAX	Protein max	0.0025	-0.0065	0.0116	0.583	1
Cholesterol-enriched lipoproteins	MB	Myoglobin	-0.0086	-0.0162	-0.0009	0.0292	1
Triglyceride-rich lipoproteins	MB	Myoglobin	0.012	0.0044	0.0197	0.00213	1
Lipoprotein(a)	MB	Myoglobin	-0.0076	-0.0153	0.0001	0.0532	1
Metabolically unhealthy normal weight	MB	Myoglobin	0.0141	0.0064	0.0218	0.000319	0.933
Obesity	MB	Myoglobin	0.0248	0.0171	0.0325	2.42e-10	7.07e-07
Endothelial dysfunction	MB	Myoglobin	0.0001	-0.0076	0.0078	0.983	1
Coagulation	MB	Myoglobin	-0.0021	-0.0098	0.0056	0.587	1
Cardiac remodeling	MB	Myoglobin	-0.008	-0.0157	-0.0003	0.0415	1
Total CAD PRS	MB	Myoglobin	-0.0018	-0.0094	0.0059	0.654	1
Cholesterol-enriched lipoproteins	MBL2	Mannose-binding protein C	-0.0074	-0.0171	0.0023	0.134	1
Triglyceride-rich lipoproteins	MBL2	Mannose-binding protein C	-0.0134	-0.023	-0.0037	0.0068	1
Lipoprotein(a)	MBL2	Mannose-binding protein C	-0.0032	-0.0129	0.0065	0.514	1
Metabolically unhealthy normal weight	MBL2	Mannose-binding protein C	-0.0165	-0.0262	-0.0068	0.000819	1
Obesity	MBL2	Mannose-binding protein C	-0.0145	-0.0242	-0.0049	0.00324	1
Endothelial dysfunction	MBL2	Mannose-binding protein C	-0.0157	-0.0254	-0.006	0.00146	1
Coagulation	MBL2	Mannose-binding protein C	0.1561	0.1465	0.1657	6.77e-221	1.98e-217
Cardiac remodeling	MBL2	Mannose-binding protein C	0.001	-0.0087	0.0106	0.847	1
Total CAD PRS	MBL2	Mannose-binding protein C	-0.0008	-0.0105	0.0088	0.866	1
Cholesterol-enriched lipoproteins	MCAM	Cell surface glycoprotein MUC18	-0.009	-0.0176	-0.0004	0.0399	1
Triglyceride-rich lipoproteins	MCAM	Cell surface glycoprotein MUC18	-0.0169	-0.0255	-0.0083	0.000123	0.358
Lipoprotein(a)	MCAM	Cell surface glycoprotein MUC18	-0.0027	-0.0113	0.0059	0.536	1
Metabolically unhealthy normal weight	MCAM	Cell surface glycoprotein MUC18	-0.0478	-0.0564	-0.0392	1.6e-27	4.68e-24
Obesity	MCAM	Cell surface glycoprotein MUC18	-0.004	-0.0126	0.0046	0.364	1
Endothelial dysfunction	MCAM	Cell surface glycoprotein MUC18	-0.0379	-0.0465	-0.0293	7.08e-18	2.07e-14
Coagulation	MCAM	Cell surface glycoprotein MUC18	-0.0715	-0.0802	-0.0629	1.91e-59	5.58e-56
Cardiac remodeling	MCAM	Cell surface glycoprotein MUC18	0.0081	-0.0005	0.0167	0.0663	1
Total CAD PRS	MCAM	Cell surface glycoprotein MUC18	-0.028	-0.0366	-0.0194	1.82e-10	5.32e-07
Cholesterol-enriched lipoproteins	MCEE	Methylmalonyl-CoA epimerase, mitochondrial	-0.0077	-0.0174	0.0019	0.116	1
Triglyceride-rich lipoproteins	MCEE	Methylmalonyl-CoA epimerase, mitochondrial	-0.0054	-0.015	0.0043	0.276	1
Lipoprotein(a)	MCEE	Methylmalonyl-CoA epimerase, mitochondrial	-0.0051	-0.0148	0.0045	0.299	1
Metabolically unhealthy normal weight	MCEE	Methylmalonyl-CoA epimerase, mitochondrial	-0.0048	-0.0145	0.0049	0.333	1
Obesity	MCEE	Methylmalonyl-CoA epimerase, mitochondrial	-0.0134	-0.0231	-0.0037	0.00652	1
Endothelial dysfunction	MCEE	Methylmalonyl-CoA epimerase, mitochondrial	0.012	0.0023	0.0217	0.015	1
Coagulation	MCEE	Methylmalonyl-CoA epimerase, mitochondrial	0.011	0.0013	0.0207	0.0263	1
Cardiac remodeling	MCEE	Methylmalonyl-CoA epimerase, mitochondrial	-0.0027	-0.0123	0.007	0.59	1
Total CAD PRS	MCEE	Methylmalonyl-CoA epimerase, mitochondrial	-0.0116	-0.0213	-0.0019	0.0185	1
Cholesterol-enriched lipoproteins	MCEMP1	Mast cell-expressed membrane protein 1	-0.0092	-0.019	0.0006	0.0646	1
Triglyceride-rich lipoproteins	MCEMP1	Mast cell-expressed membrane protein 1	0.0119	0.0021	0.0217	0.017	1
Lipoprotein(a)	MCEMP1	Mast cell-expressed membrane protein 1	-0.0027	-0.0125	0.0071	0.587	1
Metabolically unhealthy normal weight	MCEMP1	Mast cell-expressed membrane protein 1	0.0081	-0.0017	0.0179	0.107	1
Obesity	MCEMP1	Mast cell-expressed membrane protein 1	-0.0008	-0.0106	0.009	0.871	1
Endothelial dysfunction	MCEMP1	Mast cell-expressed membrane protein 1	0.0192	0.0094	0.029	0.000128	0.373
Coagulation	MCEMP1	Mast cell-expressed membrane protein 1	-0.0144	-0.0243	-0.0046	0.00396	1
Cardiac remodeling	MCEMP1	Mast cell-expressed membrane protein 1	0.0035	-0.0063	0.0133	0.489	1
Total CAD PRS	MCEMP1	Mast cell-expressed membrane protein 1	-0.0063	-0.0161	0.0035	0.206	1
Cholesterol-enriched lipoproteins	MCFD2	Multiple coagulation factor deficiency protein 2	-0.0114	-0.0204	-0.0024	0.0128	1
Triglyceride-rich lipoproteins	MCFD2	Multiple coagulation factor deficiency protein 2	0.0083	-0.0007	0.0173	0.0717	1
Lipoprotein(a)	MCFD2	Multiple coagulation factor deficiency protein 2	-0.0001	-0.0091	0.0089	0.989	1
Metabolically unhealthy normal weight	MCFD2	Multiple coagulation factor deficiency protein 2	-0.0004	-0.0095	0.0086	0.923	1
Obesity	MCFD2	Multiple coagulation factor deficiency protein 2	-0.0048	-0.0138	0.0042	0.298	1
Endothelial dysfunction	MCFD2	Multiple coagulation factor deficiency protein 2	0.0189	0.0099	0.0279	3.93e-05	0.115
Coagulation	MCFD2	Multiple coagulation factor deficiency protein 2	-0.0065	-0.0155	0.0026	0.161	1
Cardiac remodeling	MCFD2	Multiple coagulation factor deficiency protein 2	-0.0035	-0.0125	0.0055	0.452	1
Total CAD PRS	MCFD2	Multiple coagulation factor deficiency protein 2	-0.0106	-0.0196	-0.0016	0.0208	1
Cholesterol-enriched lipoproteins	MCTS1	Malignant T-cell-amplified sequence 1	-0.001	-0.0107	0.0086	0.836	1
Triglyceride-rich lipoproteins	MCTS1	Malignant T-cell-amplified sequence 1	0.0117	0.002	0.0213	0.0178	1
Lipoprotein(a)	MCTS1	Malignant T-cell-amplified sequence 1	0.0036	-0.0061	0.0132	0.467	1
Metabolically unhealthy normal weight	MCTS1	Malignant T-cell-amplified sequence 1	0.0145	0.0049	0.0242	0.00319	1
Obesity	MCTS1	Malignant T-cell-amplified sequence 1	-0.0021	-0.0117	0.0075	0.67	1
Endothelial dysfunction	MCTS1	Malignant T-cell-amplified sequence 1	0.0077	-0.0019	0.0174	0.116	1
Coagulation	MCTS1	Malignant T-cell-amplified sequence 1	-0.0008	-0.0105	0.0088	0.865	1
Cardiac remodeling	MCTS1	Malignant T-cell-amplified sequence 1	-0.005	-0.0147	0.0046	0.308	1
Total CAD PRS	MCTS1	Malignant T-cell-amplified sequence 1	-0.0001	-0.0098	0.0095	0.976	1
Cholesterol-enriched lipoproteins	MDGA1	MAM domain-containing glycosylphosphatidylinositol anchor protein 1	-0.0025	-0.0112	0.0063	0.582	1
Triglyceride-rich lipoproteins	MDGA1	MAM domain-containing glycosylphosphatidylinositol anchor protein 1	-0.0016	-0.0103	0.0072	0.724	1
Lipoprotein(a)	MDGA1	MAM domain-containing glycosylphosphatidylinositol anchor protein 1	0.0061	-0.0027	0.0149	0.173	1
Metabolically unhealthy normal weight	MDGA1	MAM domain-containing glycosylphosphatidylinositol anchor protein 1	-0.0042	-0.0129	0.0046	0.352	1
Obesity	MDGA1	MAM domain-containing glycosylphosphatidylinositol anchor protein 1	0.0161	0.0073	0.0248	0.000329	0.962
Endothelial dysfunction	MDGA1	MAM domain-containing glycosylphosphatidylinositol anchor protein 1	-0.0083	-0.017	0.0005	0.0651	1
Coagulation	MDGA1	MAM domain-containing glycosylphosphatidylinositol anchor protein 1	0.0073	-0.0015	0.016	0.106	1
Cardiac remodeling	MDGA1	MAM domain-containing glycosylphosphatidylinositol anchor protein 1	0.0026	-0.0062	0.0114	0.56	1
Total CAD PRS	MDGA1	MAM domain-containing glycosylphosphatidylinositol anchor protein 1	-0.0027	-0.0115	0.0061	0.545	1
Cholesterol-enriched lipoproteins	MDH1	Malate dehydrogenase, cytoplasmic	-0.0031	-0.0128	0.0065	0.527	1
Triglyceride-rich lipoproteins	MDH1	Malate dehydrogenase, cytoplasmic	0.0114	0.0018	0.0211	0.0201	1
Lipoprotein(a)	MDH1	Malate dehydrogenase, cytoplasmic	0.0066	-0.0031	0.0163	0.18	1
Metabolically unhealthy normal weight	MDH1	Malate dehydrogenase, cytoplasmic	0.0142	0.0046	0.0239	0.00387	1
Obesity	MDH1	Malate dehydrogenase, cytoplasmic	0.0034	-0.0063	0.013	0.493	1
Endothelial dysfunction	MDH1	Malate dehydrogenase, cytoplasmic	0.0223	0.0126	0.0319	6.36e-06	0.0186
Coagulation	MDH1	Malate dehydrogenase, cytoplasmic	0.002	-0.0077	0.0117	0.682	1
Cardiac remodeling	MDH1	Malate dehydrogenase, cytoplasmic	0	-0.0097	0.0096	0.998	1
Total CAD PRS	MDH1	Malate dehydrogenase, cytoplasmic	0.0012	-0.0084	0.0109	0.803	1
Cholesterol-enriched lipoproteins	MDK	Midkine	0.0012	-0.0076	0.0101	0.785	1
Triglyceride-rich lipoproteins	MDK	Midkine	0.0165	0.0077	0.0254	0.000253	0.741
Lipoprotein(a)	MDK	Midkine	-0.0112	-0.0201	-0.0023	0.0133	1
Metabolically unhealthy normal weight	MDK	Midkine	0.0046	-0.0042	0.0135	0.305	1
Obesity	MDK	Midkine	-0.0028	-0.0116	0.0061	0.537	1
Endothelial dysfunction	MDK	Midkine	0.0405	0.0316	0.0493	3.8e-19	1.11e-15
Coagulation	MDK	Midkine	-0.0159	-0.0247	-0.007	0.000466	1
Cardiac remodeling	MDK	Midkine	0.0087	-0.0002	0.0175	0.0554	1
Total CAD PRS	MDK	Midkine	0.0013	-0.0075	0.0102	0.773	1
Cholesterol-enriched lipoproteins	MDM1	Nuclear protein MDM1	0.0006	-0.0091	0.0104	0.898	1
Triglyceride-rich lipoproteins	MDM1	Nuclear protein MDM1	0.0003	-0.0095	0.01	0.959	1
Lipoprotein(a)	MDM1	Nuclear protein MDM1	-0.012	-0.0218	-0.0022	0.0162	1
Metabolically unhealthy normal weight	MDM1	Nuclear protein MDM1	-0.0003	-0.0101	0.0095	0.955	1
Obesity	MDM1	Nuclear protein MDM1	-0.0049	-0.0147	0.0049	0.329	1
Endothelial dysfunction	MDM1	Nuclear protein MDM1	0.0109	0.0011	0.0207	0.029	1
Coagulation	MDM1	Nuclear protein MDM1	-0.0019	-0.0118	0.0079	0.699	1
Cardiac remodeling	MDM1	Nuclear protein MDM1	-0.0044	-0.0142	0.0054	0.379	1
Total CAD PRS	MDM1	Nuclear protein MDM1	0.0013	-0.0085	0.0111	0.796	1
Cholesterol-enriched lipoproteins	MECR	Enoyl-[acyl-carrier-protein] reductase, mitochondrial	-0.0085	-0.0182	0.0013	0.09	1
Triglyceride-rich lipoproteins	MECR	Enoyl-[acyl-carrier-protein] reductase, mitochondrial	0.0238	0.014	0.0336	1.82e-06	0.00532
Lipoprotein(a)	MECR	Enoyl-[acyl-carrier-protein] reductase, mitochondrial	0.0063	-0.0035	0.0161	0.21	1
Metabolically unhealthy normal weight	MECR	Enoyl-[acyl-carrier-protein] reductase, mitochondrial	0.0095	-0.0003	0.0193	0.0566	1
Obesity	MECR	Enoyl-[acyl-carrier-protein] reductase, mitochondrial	0.0038	-0.006	0.0136	0.448	1
Endothelial dysfunction	MECR	Enoyl-[acyl-carrier-protein] reductase, mitochondrial	0.0257	0.016	0.0355	2.58e-07	0.000754
Coagulation	MECR	Enoyl-[acyl-carrier-protein] reductase, mitochondrial	0.0003	-0.0095	0.0102	0.944	1
Cardiac remodeling	MECR	Enoyl-[acyl-carrier-protein] reductase, mitochondrial	-0.0003	-0.0101	0.0095	0.948	1
Total CAD PRS	MECR	Enoyl-[acyl-carrier-protein] reductase, mitochondrial	0.0058	-0.004	0.0156	0.246	1
Cholesterol-enriched lipoproteins	MED18	Mediator of RNA polymerase II transcription subunit 18	-0.0082	-0.0172	0.0009	0.079	1
Triglyceride-rich lipoproteins	MED18	Mediator of RNA polymerase II transcription subunit 18	0.0055	-0.0036	0.0146	0.235	1
Lipoprotein(a)	MED18	Mediator of RNA polymerase II transcription subunit 18	-0.0007	-0.0098	0.0084	0.879	1
Metabolically unhealthy normal weight	MED18	Mediator of RNA polymerase II transcription subunit 18	0.0055	-0.0036	0.0146	0.238	1
Obesity	MED18	Mediator of RNA polymerase II transcription subunit 18	-0.0073	-0.0164	0.0018	0.115	1
Endothelial dysfunction	MED18	Mediator of RNA polymerase II transcription subunit 18	0.0188	0.0097	0.0279	5.29e-05	0.155
Coagulation	MED18	Mediator of RNA polymerase II transcription subunit 18	-0.004	-0.0131	0.0052	0.395	1
Cardiac remodeling	MED18	Mediator of RNA polymerase II transcription subunit 18	-0.0006	-0.0097	0.0085	0.9	1
Total CAD PRS	MED18	Mediator of RNA polymerase II transcription subunit 18	-0.0055	-0.0146	0.0036	0.237	1
Cholesterol-enriched lipoproteins	MED21	Mediator of RNA polymerase II transcription subunit 21	-0.0007	-0.0105	0.0092	0.897	1
Triglyceride-rich lipoproteins	MED21	Mediator of RNA polymerase II transcription subunit 21	0.0129	0.0031	0.0227	0.01	1
Lipoprotein(a)	MED21	Mediator of RNA polymerase II transcription subunit 21	0.002	-0.0078	0.0119	0.687	1
Metabolically unhealthy normal weight	MED21	Mediator of RNA polymerase II transcription subunit 21	0.0043	-0.0055	0.0142	0.386	1
Obesity	MED21	Mediator of RNA polymerase II transcription subunit 21	0.0092	-0.0006	0.019	0.0658	1
Endothelial dysfunction	MED21	Mediator of RNA polymerase II transcription subunit 21	0.0096	-0.0003	0.0194	0.0563	1
Coagulation	MED21	Mediator of RNA polymerase II transcription subunit 21	-0.0024	-0.0122	0.0075	0.636	1
Cardiac remodeling	MED21	Mediator of RNA polymerase II transcription subunit 21	-0.0046	-0.0144	0.0052	0.357	1
Total CAD PRS	MED21	Mediator of RNA polymerase II transcription subunit 21	0.006	-0.0038	0.0159	0.229	1
Cholesterol-enriched lipoproteins	MEGF10	Multiple epidermal growth factor-like domains protein 10	-0.0043	-0.0132	0.0047	0.35	1
Triglyceride-rich lipoproteins	MEGF10	Multiple epidermal growth factor-like domains protein 10	-0.0001	-0.0091	0.0089	0.984	1
Lipoprotein(a)	MEGF10	Multiple epidermal growth factor-like domains protein 10	0.0129	0.0039	0.0219	0.00483	1
Metabolically unhealthy normal weight	MEGF10	Multiple epidermal growth factor-like domains protein 10	0.0073	-0.0017	0.0163	0.111	1
Obesity	MEGF10	Multiple epidermal growth factor-like domains protein 10	0.0104	0.0014	0.0194	0.0231	1
Endothelial dysfunction	MEGF10	Multiple epidermal growth factor-like domains protein 10	-0.0272	-0.0362	-0.0182	2.85e-09	8.33e-06
Coagulation	MEGF10	Multiple epidermal growth factor-like domains protein 10	0.019	0.01	0.028	3.35e-05	0.0979
Cardiac remodeling	MEGF10	Multiple epidermal growth factor-like domains protein 10	0.0032	-0.0058	0.0122	0.482	1
Total CAD PRS	MEGF10	Multiple epidermal growth factor-like domains protein 10	0.0055	-0.0035	0.0144	0.231	1
Cholesterol-enriched lipoproteins	MEGF11	Multiple epidermal growth factor-like domains protein 11	-0.0058	-0.0156	0.0039	0.241	1
Triglyceride-rich lipoproteins	MEGF11	Multiple epidermal growth factor-like domains protein 11	-0.0069	-0.0166	0.0029	0.169	1
Lipoprotein(a)	MEGF11	Multiple epidermal growth factor-like domains protein 11	-0.0022	-0.012	0.0076	0.661	1
Metabolically unhealthy normal weight	MEGF11	Multiple epidermal growth factor-like domains protein 11	-0.0053	-0.015	0.0045	0.292	1
Obesity	MEGF11	Multiple epidermal growth factor-like domains protein 11	-0.0044	-0.0142	0.0053	0.373	1
Endothelial dysfunction	MEGF11	Multiple epidermal growth factor-like domains protein 11	-0.0002	-0.01	0.0096	0.964	1
Coagulation	MEGF11	Multiple epidermal growth factor-like domains protein 11	-0.0144	-0.0242	-0.0046	0.00395	1
Cardiac remodeling	MEGF11	Multiple epidermal growth factor-like domains protein 11	-0.004	-0.0138	0.0058	0.425	1
Total CAD PRS	MEGF11	Multiple epidermal growth factor-like domains protein 11	-0.0077	-0.0175	0.002	0.121	1
Cholesterol-enriched lipoproteins	MEGF9	Multiple epidermal growth factor-like domains protein 9	-0.0083	-0.0172	0.0007	0.0692	1
Triglyceride-rich lipoproteins	MEGF9	Multiple epidermal growth factor-like domains protein 9	0.0105	0.0015	0.0194	0.0216	1
Lipoprotein(a)	MEGF9	Multiple epidermal growth factor-like domains protein 9	0.0045	-0.0045	0.0135	0.324	1
Metabolically unhealthy normal weight	MEGF9	Multiple epidermal growth factor-like domains protein 9	0.0331	0.0241	0.042	4.48e-13	1.31e-09
Obesity	MEGF9	Multiple epidermal growth factor-like domains protein 9	0.0075	-0.0014	0.0164	0.1	1
Endothelial dysfunction	MEGF9	Multiple epidermal growth factor-like domains protein 9	0.0179	0.0089	0.0268	9.28e-05	0.271
Coagulation	MEGF9	Multiple epidermal growth factor-like domains protein 9	0.0201	0.0111	0.0291	1.12e-05	0.0327
Cardiac remodeling	MEGF9	Multiple epidermal growth factor-like domains protein 9	-0.013	-0.0219	-0.004	0.00447	1
Total CAD PRS	MEGF9	Multiple epidermal growth factor-like domains protein 9	0.0048	-0.0041	0.0138	0.291	1
Cholesterol-enriched lipoproteins	MELTF	Melanotransferrin	0.0031	-0.0064	0.0126	0.522	1
Triglyceride-rich lipoproteins	MELTF	Melanotransferrin	0.0007	-0.0088	0.0102	0.884	1
Lipoprotein(a)	MELTF	Melanotransferrin	-0.0002	-0.0097	0.0093	0.971	1
Metabolically unhealthy normal weight	MELTF	Melanotransferrin	0.0068	-0.0027	0.0162	0.162	1
Obesity	MELTF	Melanotransferrin	-0.0057	-0.0151	0.0038	0.241	1
Endothelial dysfunction	MELTF	Melanotransferrin	-0.0132	-0.0227	-0.0037	0.00661	1
Coagulation	MELTF	Melanotransferrin	-0.0188	-0.0283	-0.0093	0.000108	0.314
Cardiac remodeling	MELTF	Melanotransferrin	-0.0011	-0.0106	0.0084	0.818	1
Total CAD PRS	MELTF	Melanotransferrin	-0.0064	-0.0159	0.0031	0.184	1
Cholesterol-enriched lipoproteins	MENT	Protein MENT	0.0672	0.0581	0.0764	9.51e-47	2.78e-43
Triglyceride-rich lipoproteins	MENT	Protein MENT	-0.0812	-0.0903	-0.072	2.42e-67	7.07e-64
Lipoprotein(a)	MENT	Protein MENT	-0.0074	-0.0166	0.0018	0.114	1
Metabolically unhealthy normal weight	MENT	Protein MENT	-0.0406	-0.0498	-0.0314	4.73e-18	1.38e-14
Obesity	MENT	Protein MENT	-0.029	-0.0382	-0.0198	5.89e-10	1.72e-06
Endothelial dysfunction	MENT	Protein MENT	-0.025	-0.0342	-0.0158	1.07e-07	0.000313
Coagulation	MENT	Protein MENT	-0.005	-0.0142	0.0042	0.289	1
Cardiac remodeling	MENT	Protein MENT	0.0381	0.0289	0.0473	4.74e-16	1.39e-12
Total CAD PRS	MENT	Protein MENT	-0.0169	-0.0261	-0.0077	0.000306	0.895
Cholesterol-enriched lipoproteins	MEP1A	Meprin A subunit alpha	0.0082	-0.0011	0.0176	0.0856	1
Triglyceride-rich lipoproteins	MEP1A	Meprin A subunit alpha	0.0141	0.0047	0.0234	0.00322	1
Lipoprotein(a)	MEP1A	Meprin A subunit alpha	0.0009	-0.0085	0.0103	0.85	1
Metabolically unhealthy normal weight	MEP1A	Meprin A subunit alpha	0.0311	0.0217	0.0405	7.55e-11	2.21e-07
Obesity	MEP1A	Meprin A subunit alpha	0.0043	-0.0051	0.0136	0.371	1
Endothelial dysfunction	MEP1A	Meprin A subunit alpha	-0.0125	-0.0219	-0.0031	0.0089	1
Coagulation	MEP1A	Meprin A subunit alpha	-0.0502	-0.0595	-0.0408	1.06e-25	3.1e-22
Cardiac remodeling	MEP1A	Meprin A subunit alpha	-0.0024	-0.0118	0.007	0.616	1
Total CAD PRS	MEP1A	Meprin A subunit alpha	0.0072	-0.0022	0.0165	0.134	1
Cholesterol-enriched lipoproteins	MEP1B	Meprin A subunit beta	-0.0151	-0.024	-0.0061	0.000963	1
Triglyceride-rich lipoproteins	MEP1B	Meprin A subunit beta	0	-0.0089	0.009	0.996	1
Lipoprotein(a)	MEP1B	Meprin A subunit beta	-0.0065	-0.0154	0.0025	0.158	1
Metabolically unhealthy normal weight	MEP1B	Meprin A subunit beta	0.0098	0.0009	0.0188	0.0314	1
Obesity	MEP1B	Meprin A subunit beta	0.0222	0.0132	0.0311	1.2e-06	0.00351
Endothelial dysfunction	MEP1B	Meprin A subunit beta	0.0057	-0.0032	0.0147	0.211	1
Coagulation	MEP1B	Meprin A subunit beta	0.0025	-0.0065	0.0115	0.585	1
Cardiac remodeling	MEP1B	Meprin A subunit beta	-0.0104	-0.0193	-0.0014	0.023	1
Total CAD PRS	MEP1B	Meprin A subunit beta	-0.0094	-0.0183	-0.0004	0.0398	1
Cholesterol-enriched lipoproteins	MEPE	Matrix extracellular phosphoglycoprotein	0.0026	-0.0059	0.0111	0.551	1
Triglyceride-rich lipoproteins	MEPE	Matrix extracellular phosphoglycoprotein	-0.0003	-0.0088	0.0082	0.949	1
Lipoprotein(a)	MEPE	Matrix extracellular phosphoglycoprotein	-0.0011	-0.0096	0.0074	0.803	1
Metabolically unhealthy normal weight	MEPE	Matrix extracellular phosphoglycoprotein	0.0028	-0.0057	0.0113	0.521	1
Obesity	MEPE	Matrix extracellular phosphoglycoprotein	-0.0046	-0.0131	0.0039	0.291	1
Endothelial dysfunction	MEPE	Matrix extracellular phosphoglycoprotein	0.0024	-0.0062	0.0109	0.586	1
Coagulation	MEPE	Matrix extracellular phosphoglycoprotein	-0.0117	-0.0202	-0.0031	0.00732	1
Cardiac remodeling	MEPE	Matrix extracellular phosphoglycoprotein	-0.0149	-0.0234	-0.0064	0.000615	1
Total CAD PRS	MEPE	Matrix extracellular phosphoglycoprotein	-0.0039	-0.0124	0.0046	0.365	1
Cholesterol-enriched lipoproteins	MERTK	Tyrosine-protein kinase Mer	0.0105	0.0019	0.019	0.0161	1
Triglyceride-rich lipoproteins	MERTK	Tyrosine-protein kinase Mer	0.0131	0.0046	0.0216	0.00262	1
Lipoprotein(a)	MERTK	Tyrosine-protein kinase Mer	-0.0041	-0.0127	0.0044	0.341	1
Metabolically unhealthy normal weight	MERTK	Tyrosine-protein kinase Mer	-0.0166	-0.0252	-0.0081	0.000136	0.398
Obesity	MERTK	Tyrosine-protein kinase Mer	0.0032	-0.0054	0.0117	0.469	1
Endothelial dysfunction	MERTK	Tyrosine-protein kinase Mer	0.0049	-0.0037	0.0134	0.264	1
Coagulation	MERTK	Tyrosine-protein kinase Mer	-0.0828	-0.0914	-0.0743	1.25e-80	3.65e-77
Cardiac remodeling	MERTK	Tyrosine-protein kinase Mer	-0.0053	-0.0138	0.0033	0.227	1
Total CAD PRS	MERTK	Tyrosine-protein kinase Mer	-0.0063	-0.0148	0.0022	0.148	1
Cholesterol-enriched lipoproteins	MESD	LRP chaperone MESD	-0.0085	-0.0175	0.0005	0.0635	1
Triglyceride-rich lipoproteins	MESD	LRP chaperone MESD	0.0053	-0.0037	0.0143	0.25	1
Lipoprotein(a)	MESD	LRP chaperone MESD	0.0003	-0.0087	0.0093	0.951	1
Metabolically unhealthy normal weight	MESD	LRP chaperone MESD	0.0053	-0.0037	0.0143	0.246	1
Obesity	MESD	LRP chaperone MESD	-0.0056	-0.0146	0.0033	0.218	1
Endothelial dysfunction	MESD	LRP chaperone MESD	0.022	0.013	0.031	1.69e-06	0.00494
Coagulation	MESD	LRP chaperone MESD	-0.0024	-0.0114	0.0066	0.602	1
Cardiac remodeling	MESD	LRP chaperone MESD	-0.0024	-0.0114	0.0066	0.604	1
Total CAD PRS	MESD	LRP chaperone MESD	-0.0036	-0.0126	0.0054	0.431	1
Cholesterol-enriched lipoproteins	MET	Hepatocyte growth factor receptor	-0.0127	-0.0215	-0.0039	0.00452	1
Triglyceride-rich lipoproteins	MET	Hepatocyte growth factor receptor	-0.0208	-0.0296	-0.0121	3.27e-06	0.00956
Lipoprotein(a)	MET	Hepatocyte growth factor receptor	-0.0142	-0.023	-0.0054	0.0015	1
Metabolically unhealthy normal weight	MET	Hepatocyte growth factor receptor	-0.0418	-0.0505	-0.033	1.17e-20	3.42e-17
Obesity	MET	Hepatocyte growth factor receptor	-0.0081	-0.0169	0.0006	0.069	1
Endothelial dysfunction	MET	Hepatocyte growth factor receptor	-0.0259	-0.0347	-0.0171	7.89e-09	2.31e-05
Coagulation	MET	Hepatocyte growth factor receptor	-0.1825	-0.1911	-0.1738	<1.00E-300	<1.00E-300
Cardiac remodeling	MET	Hepatocyte growth factor receptor	-0.0144	-0.0232	-0.0056	0.00133	1
Total CAD PRS	MET	Hepatocyte growth factor receptor	-0.0487	-0.0574	-0.0399	1.68e-27	4.91e-24
Cholesterol-enriched lipoproteins	METAP1	Methionine aminopeptidase 1	-0.0108	-0.0199	-0.0017	0.0199	1
Triglyceride-rich lipoproteins	METAP1	Methionine aminopeptidase 1	-0.0013	-0.0104	0.0078	0.775	1
Lipoprotein(a)	METAP1	Methionine aminopeptidase 1	-0.0095	-0.0186	-0.0004	0.0401	1
Metabolically unhealthy normal weight	METAP1	Methionine aminopeptidase 1	-0.0044	-0.0135	0.0047	0.346	1
Obesity	METAP1	Methionine aminopeptidase 1	-0.0103	-0.0194	-0.0012	0.0266	1
Endothelial dysfunction	METAP1	Methionine aminopeptidase 1	0.0026	-0.0065	0.0118	0.571	1
Coagulation	METAP1	Methionine aminopeptidase 1	0.0014	-0.0078	0.0105	0.769	1
Cardiac remodeling	METAP1	Methionine aminopeptidase 1	-0.0005	-0.0096	0.0086	0.911	1
Total CAD PRS	METAP1	Methionine aminopeptidase 1	-0.0143	-0.0234	-0.0052	0.00204	1
Cholesterol-enriched lipoproteins	METAP1D	Methionine aminopeptidase 1D, mitochondrial	-0.0124	-0.0214	-0.0034	0.00685	1
Triglyceride-rich lipoproteins	METAP1D	Methionine aminopeptidase 1D, mitochondrial	0.0137	0.0047	0.0227	0.00276	1
Lipoprotein(a)	METAP1D	Methionine aminopeptidase 1D, mitochondrial	0.0019	-0.0071	0.0109	0.674	1
Metabolically unhealthy normal weight	METAP1D	Methionine aminopeptidase 1D, mitochondrial	0.0058	-0.0032	0.0148	0.206	1
Obesity	METAP1D	Methionine aminopeptidase 1D, mitochondrial	-0.0037	-0.0127	0.0053	0.421	1
Endothelial dysfunction	METAP1D	Methionine aminopeptidase 1D, mitochondrial	0.0202	0.0112	0.0292	1.08e-05	0.0316
Coagulation	METAP1D	Methionine aminopeptidase 1D, mitochondrial	-0.003	-0.012	0.006	0.514	1
Cardiac remodeling	METAP1D	Methionine aminopeptidase 1D, mitochondrial	0.0033	-0.0057	0.0123	0.472	1
Total CAD PRS	METAP1D	Methionine aminopeptidase 1D, mitochondrial	-0.0014	-0.0104	0.0076	0.754	1
Cholesterol-enriched lipoproteins	METAP2	Methionine aminopeptidase 2	-0.0117	-0.0207	-0.0028	0.01	1
Triglyceride-rich lipoproteins	METAP2	Methionine aminopeptidase 2	0.0114	0.0024	0.0203	0.0127	1
Lipoprotein(a)	METAP2	Methionine aminopeptidase 2	0.0014	-0.0076	0.0103	0.76	1
Metabolically unhealthy normal weight	METAP2	Methionine aminopeptidase 2	0.0111	0.0021	0.02	0.0153	1
Obesity	METAP2	Methionine aminopeptidase 2	0.0005	-0.0084	0.0094	0.911	1
Endothelial dysfunction	METAP2	Methionine aminopeptidase 2	0.0254	0.0165	0.0344	2.7e-08	7.89e-05
Coagulation	METAP2	Methionine aminopeptidase 2	-0.0002	-0.0092	0.0088	0.964	1
Cardiac remodeling	METAP2	Methionine aminopeptidase 2	-0.0019	-0.0109	0.007	0.675	1
Total CAD PRS	METAP2	Methionine aminopeptidase 2	-0.0015	-0.0104	0.0075	0.744	1
Cholesterol-enriched lipoproteins	MFAP3	Microfibril-associated glycoprotein 3	-0.0038	-0.0128	0.0053	0.416	1
Triglyceride-rich lipoproteins	MFAP3	Microfibril-associated glycoprotein 3	-0.0033	-0.0124	0.0058	0.475	1
Lipoprotein(a)	MFAP3	Microfibril-associated glycoprotein 3	0.0006	-0.0085	0.0097	0.901	1
Metabolically unhealthy normal weight	MFAP3	Microfibril-associated glycoprotein 3	-0.006	-0.015	0.0031	0.198	1
Obesity	MFAP3	Microfibril-associated glycoprotein 3	-0.0032	-0.0123	0.0059	0.489	1
Endothelial dysfunction	MFAP3	Microfibril-associated glycoprotein 3	-0.0007	-0.0098	0.0084	0.883	1
Coagulation	MFAP3	Microfibril-associated glycoprotein 3	-0.0219	-0.031	-0.0128	2.35e-06	0.00687
Cardiac remodeling	MFAP3	Microfibril-associated glycoprotein 3	-0.0014	-0.0105	0.0077	0.764	1
Total CAD PRS	MFAP3	Microfibril-associated glycoprotein 3	-0.0027	-0.0118	0.0064	0.562	1
Cholesterol-enriched lipoproteins	MFAP3L	Microfibrillar-associated protein 3-like	0.0003	-0.0095	0.0101	0.95	1
Triglyceride-rich lipoproteins	MFAP3L	Microfibrillar-associated protein 3-like	0.0021	-0.0077	0.0119	0.669	1
Lipoprotein(a)	MFAP3L	Microfibrillar-associated protein 3-like	0.0018	-0.008	0.0116	0.716	1
Metabolically unhealthy normal weight	MFAP3L	Microfibrillar-associated protein 3-like	-0.0008	-0.0106	0.009	0.878	1
Obesity	MFAP3L	Microfibrillar-associated protein 3-like	-0.0046	-0.0144	0.0052	0.36	1
Endothelial dysfunction	MFAP3L	Microfibrillar-associated protein 3-like	0.0031	-0.0067	0.0129	0.536	1
Coagulation	MFAP3L	Microfibrillar-associated protein 3-like	0.0057	-0.0041	0.0156	0.252	1
Cardiac remodeling	MFAP3L	Microfibrillar-associated protein 3-like	-0.0067	-0.0165	0.0031	0.183	1
Total CAD PRS	MFAP3L	Microfibrillar-associated protein 3-like	0.0006	-0.0092	0.0104	0.899	1
Cholesterol-enriched lipoproteins	MFAP4	Microfibril-associated glycoprotein 4	-0.0089	-0.0183	0.0006	0.0656	1
Triglyceride-rich lipoproteins	MFAP4	Microfibril-associated glycoprotein 4	0.0055	-0.0039	0.015	0.252	1
Lipoprotein(a)	MFAP4	Microfibril-associated glycoprotein 4	0.0043	-0.0051	0.0138	0.372	1
Metabolically unhealthy normal weight	MFAP4	Microfibril-associated glycoprotein 4	0.0155	0.006	0.0249	0.00135	1
Obesity	MFAP4	Microfibril-associated glycoprotein 4	-0.0012	-0.0107	0.0082	0.797	1
Endothelial dysfunction	MFAP4	Microfibril-associated glycoprotein 4	-0.0072	-0.0166	0.0023	0.137	1
Coagulation	MFAP4	Microfibril-associated glycoprotein 4	-0.0395	-0.049	-0.03	2.97e-16	8.68e-13
Cardiac remodeling	MFAP4	Microfibril-associated glycoprotein 4	-0.0038	-0.0133	0.0056	0.428	1
Total CAD PRS	MFAP4	Microfibril-associated glycoprotein 4	-0.0047	-0.0141	0.0048	0.334	1
Cholesterol-enriched lipoproteins	MFAP5	Microfibrillar-associated protein 5	-0.0136	-0.0222	-0.0049	0.0022	1
Triglyceride-rich lipoproteins	MFAP5	Microfibrillar-associated protein 5	0.0096	0.0009	0.0183	0.0301	1
Lipoprotein(a)	MFAP5	Microfibrillar-associated protein 5	0.0042	-0.0045	0.0129	0.339	1
Metabolically unhealthy normal weight	MFAP5	Microfibrillar-associated protein 5	0.0035	-0.0052	0.0122	0.43	1
Obesity	MFAP5	Microfibrillar-associated protein 5	0.0231	0.0145	0.0318	1.73e-07	0.000506
Endothelial dysfunction	MFAP5	Microfibrillar-associated protein 5	-0.0088	-0.0175	-0.0001	0.0483	1
Coagulation	MFAP5	Microfibrillar-associated protein 5	-0.0442	-0.0529	-0.0355	2.42e-23	7.07e-20
Cardiac remodeling	MFAP5	Microfibrillar-associated protein 5	-0.0192	-0.0279	-0.0105	1.5e-05	0.0438
Total CAD PRS	MFAP5	Microfibrillar-associated protein 5	-0.0021	-0.0108	0.0065	0.628	1
Cholesterol-enriched lipoproteins	MFGE8	Lactadherin	0.0018	-0.007	0.0107	0.684	1
Triglyceride-rich lipoproteins	MFGE8	Lactadherin	0.0578	0.0489	0.0667	3.24e-37	9.47e-34
Lipoprotein(a)	MFGE8	Lactadherin	-0.0079	-0.0168	0.001	0.0817	1
Metabolically unhealthy normal weight	MFGE8	Lactadherin	0.0566	0.0477	0.0654	1.15e-35	3.36e-32
Obesity	MFGE8	Lactadherin	0.0048	-0.0041	0.0137	0.29	1
Endothelial dysfunction	MFGE8	Lactadherin	0.0002	-0.0087	0.0091	0.967	1
Coagulation	MFGE8	Lactadherin	0.0076	-0.0013	0.0165	0.0959	1
Cardiac remodeling	MFGE8	Lactadherin	-0.0039	-0.0128	0.005	0.385	1
Total CAD PRS	MFGE8	Lactadherin	0.0244	0.0155	0.0333	7.83e-08	0.000229
Cholesterol-enriched lipoproteins	MGLL	Monoglyceride lipase	-0.0098	-0.0187	-0.0008	0.0332	1
Triglyceride-rich lipoproteins	MGLL	Monoglyceride lipase	-0.0005	-0.0095	0.0084	0.905	1
Lipoprotein(a)	MGLL	Monoglyceride lipase	0.014	0.005	0.023	0.00224	1
Metabolically unhealthy normal weight	MGLL	Monoglyceride lipase	0.0066	-0.0024	0.0156	0.148	1
Obesity	MGLL	Monoglyceride lipase	-0.0068	-0.0158	0.0022	0.138	1
Endothelial dysfunction	MGLL	Monoglyceride lipase	0.0118	0.0028	0.0208	0.00998	1
Coagulation	MGLL	Monoglyceride lipase	0.0017	-0.0073	0.0107	0.719	1
Cardiac remodeling	MGLL	Monoglyceride lipase	-0.0011	-0.0101	0.0079	0.809	1
Total CAD PRS	MGLL	Monoglyceride lipase	0.0049	-0.0041	0.0139	0.283	1
Cholesterol-enriched lipoproteins	MGMT	Methylated-DNA--protein-cysteine methyltransferase	-0.0092	-0.0182	-0.0002	0.0455	1
Triglyceride-rich lipoproteins	MGMT	Methylated-DNA--protein-cysteine methyltransferase	0.0016	-0.0074	0.0106	0.727	1
Lipoprotein(a)	MGMT	Methylated-DNA--protein-cysteine methyltransferase	-0.0038	-0.0128	0.0052	0.408	1
Metabolically unhealthy normal weight	MGMT	Methylated-DNA--protein-cysteine methyltransferase	0.0033	-0.0057	0.0123	0.468	1
Obesity	MGMT	Methylated-DNA--protein-cysteine methyltransferase	-0.0043	-0.0133	0.0047	0.35	1
Endothelial dysfunction	MGMT	Methylated-DNA--protein-cysteine methyltransferase	0.017	0.008	0.026	0.000213	0.622
Coagulation	MGMT	Methylated-DNA--protein-cysteine methyltransferase	-0.0018	-0.0108	0.0072	0.691	1
Cardiac remodeling	MGMT	Methylated-DNA--protein-cysteine methyltransferase	-0.0031	-0.0121	0.0059	0.494	1
Total CAD PRS	MGMT	Methylated-DNA--protein-cysteine methyltransferase	-0.0074	-0.0164	0.0016	0.106	1
Cholesterol-enriched lipoproteins	MIA	Melanoma-derived growth regulatory protein	-0.0015	-0.0104	0.0074	0.739	1
Triglyceride-rich lipoproteins	MIA	Melanoma-derived growth regulatory protein	-0.0003	-0.0092	0.0086	0.946	1
Lipoprotein(a)	MIA	Melanoma-derived growth regulatory protein	0.0084	-0.0005	0.0173	0.064	1
Metabolically unhealthy normal weight	MIA	Melanoma-derived growth regulatory protein	0.0069	-0.002	0.0158	0.13	1
Obesity	MIA	Melanoma-derived growth regulatory protein	-0.0103	-0.0192	-0.0014	0.0227	1
Endothelial dysfunction	MIA	Melanoma-derived growth regulatory protein	0.0139	0.0049	0.0228	0.00232	1
Coagulation	MIA	Melanoma-derived growth regulatory protein	-0.0075	-0.0164	0.0014	0.0996	1
Cardiac remodeling	MIA	Melanoma-derived growth regulatory protein	-0.0159	-0.0248	-0.007	0.000469	1
Total CAD PRS	MIA	Melanoma-derived growth regulatory protein	0.0041	-0.0048	0.013	0.364	1
Cholesterol-enriched lipoproteins	MICALL2	MICAL-like protein 2	0.0009	-0.0088	0.0107	0.849	1
Triglyceride-rich lipoproteins	MICALL2	MICAL-like protein 2	0.0128	0.003	0.0225	0.0106	1
Lipoprotein(a)	MICALL2	MICAL-like protein 2	-0.0058	-0.0156	0.004	0.245	1
Metabolically unhealthy normal weight	MICALL2	MICAL-like protein 2	0.0078	-0.002	0.0176	0.12	1
Obesity	MICALL2	MICAL-like protein 2	-0.0058	-0.0156	0.004	0.243	1
Endothelial dysfunction	MICALL2	MICAL-like protein 2	0.0177	0.0079	0.0275	0.00039	1
Coagulation	MICALL2	MICAL-like protein 2	0.0009	-0.0089	0.0107	0.853	1
Cardiac remodeling	MICALL2	MICAL-like protein 2	-0.0111	-0.0209	-0.0013	0.0262	1
Total CAD PRS	MICALL2	MICAL-like protein 2	-0.0001	-0.0099	0.0097	0.984	1
Cholesterol-enriched lipoproteins	MICB_MICA	MHC class I polypeptide-related sequence A_MHC class I polypeptide-related sequence B	0.0056	-0.0033	0.0146	0.216	1
Triglyceride-rich lipoproteins	MICB_MICA	MHC class I polypeptide-related sequence A_MHC class I polypeptide-related sequence B	0.0134	0.0044	0.0223	0.00339	1
Lipoprotein(a)	MICB_MICA	MHC class I polypeptide-related sequence A_MHC class I polypeptide-related sequence B	0.001	-0.008	0.0099	0.828	1
Metabolically unhealthy normal weight	MICB_MICA	MHC class I polypeptide-related sequence A_MHC class I polypeptide-related sequence B	0.0132	0.0042	0.0221	0.00384	1
Obesity	MICB_MICA	MHC class I polypeptide-related sequence A_MHC class I polypeptide-related sequence B	0.0161	0.0072	0.025	0.000415	1
Endothelial dysfunction	MICB_MICA	MHC class I polypeptide-related sequence A_MHC class I polypeptide-related sequence B	0.0241	0.0152	0.0331	1.29e-07	0.000377
Coagulation	MICB_MICA	MHC class I polypeptide-related sequence A_MHC class I polypeptide-related sequence B	-0.0525	-0.0614	-0.0435	1.55e-30	4.53e-27
Cardiac remodeling	MICB_MICA	MHC class I polypeptide-related sequence A_MHC class I polypeptide-related sequence B	0.0031	-0.0059	0.012	0.499	1
Total CAD PRS	MICB_MICA	MHC class I polypeptide-related sequence A_MHC class I polypeptide-related sequence B	0.0122	0.0033	0.0211	0.00741	1
Cholesterol-enriched lipoproteins	MIF	Macrophage migration inhibitory factor	-0.0052	-0.0142	0.0038	0.258	1
Triglyceride-rich lipoproteins	MIF	Macrophage migration inhibitory factor	0.0086	-0.0004	0.0176	0.0615	1
Lipoprotein(a)	MIF	Macrophage migration inhibitory factor	0.0039	-0.0051	0.0129	0.391	1
Metabolically unhealthy normal weight	MIF	Macrophage migration inhibitory factor	0.0082	-0.0008	0.0172	0.0751	1
Obesity	MIF	Macrophage migration inhibitory factor	-0.0048	-0.0138	0.0041	0.291	1
Endothelial dysfunction	MIF	Macrophage migration inhibitory factor	0.0271	0.0181	0.0361	3.78e-09	1.1e-05
Coagulation	MIF	Macrophage migration inhibitory factor	-0.0013	-0.0103	0.0077	0.773	1
Cardiac remodeling	MIF	Macrophage migration inhibitory factor	0.002	-0.007	0.011	0.66	1
Total CAD PRS	MIF	Macrophage migration inhibitory factor	0	-0.009	0.009	0.997	1
Cholesterol-enriched lipoproteins	MILR1	Allergin-1	-0.0163	-0.0252	-0.0074	0.000348	1
Triglyceride-rich lipoproteins	MILR1	Allergin-1	0.0116	0.0027	0.0205	0.0109	1
Lipoprotein(a)	MILR1	Allergin-1	-0.0062	-0.0152	0.0027	0.171	1
Metabolically unhealthy normal weight	MILR1	Allergin-1	-0.0048	-0.0138	0.0041	0.292	1
Obesity	MILR1	Allergin-1	0.002	-0.0069	0.0109	0.662	1
Endothelial dysfunction	MILR1	Allergin-1	0.0222	0.0132	0.0312	1.19e-06	0.00348
Coagulation	MILR1	Allergin-1	0.0184	0.0094	0.0273	5.92e-05	0.173
Cardiac remodeling	MILR1	Allergin-1	0.0019	-0.0071	0.0108	0.684	1
Total CAD PRS	MILR1	Allergin-1	-0.0086	-0.0176	0.0003	0.0588	1
Cholesterol-enriched lipoproteins	MINDY1	Ubiquitin carboxyl-terminal hydrolase MINDY-1	-0.0134	-0.0231	-0.0038	0.00649	1
Triglyceride-rich lipoproteins	MINDY1	Ubiquitin carboxyl-terminal hydrolase MINDY-1	0.0006	-0.009	0.0103	0.895	1
Lipoprotein(a)	MINDY1	Ubiquitin carboxyl-terminal hydrolase MINDY-1	-0.0011	-0.0108	0.0086	0.827	1
Metabolically unhealthy normal weight	MINDY1	Ubiquitin carboxyl-terminal hydrolase MINDY-1	0.0076	-0.0021	0.0173	0.125	1
Obesity	MINDY1	Ubiquitin carboxyl-terminal hydrolase MINDY-1	-0.0068	-0.0164	0.0029	0.171	1
Endothelial dysfunction	MINDY1	Ubiquitin carboxyl-terminal hydrolase MINDY-1	0.0173	0.0076	0.027	0.000462	1
Coagulation	MINDY1	Ubiquitin carboxyl-terminal hydrolase MINDY-1	-0.0007	-0.0104	0.009	0.889	1
Cardiac remodeling	MINDY1	Ubiquitin carboxyl-terminal hydrolase MINDY-1	-0.006	-0.0157	0.0037	0.223	1
Total CAD PRS	MINDY1	Ubiquitin carboxyl-terminal hydrolase MINDY-1	-0.0067	-0.0164	0.003	0.175	1
Cholesterol-enriched lipoproteins	MINK1	Misshapen-like kinase 1	-0.0033	-0.0129	0.0064	0.51	1
Triglyceride-rich lipoproteins	MINK1	Misshapen-like kinase 1	0.0172	0.0076	0.0269	0.000469	1
Lipoprotein(a)	MINK1	Misshapen-like kinase 1	0.005	-0.0046	0.0147	0.309	1
Metabolically unhealthy normal weight	MINK1	Misshapen-like kinase 1	0.014	0.0044	0.0237	0.00443	1
Obesity	MINK1	Misshapen-like kinase 1	-0.0035	-0.0131	0.0062	0.483	1
Endothelial dysfunction	MINK1	Misshapen-like kinase 1	0.0208	0.0111	0.0304	2.66e-05	0.0778
Coagulation	MINK1	Misshapen-like kinase 1	-0.0007	-0.0104	0.009	0.884	1
Cardiac remodeling	MINK1	Misshapen-like kinase 1	-0.0051	-0.0148	0.0045	0.298	1
Total CAD PRS	MINK1	Misshapen-like kinase 1	0.0037	-0.006	0.0133	0.458	1
Cholesterol-enriched lipoproteins	MITD1	MIT domain-containing protein 1	-0.0079	-0.0169	0.0012	0.0879	1
Triglyceride-rich lipoproteins	MITD1	MIT domain-containing protein 1	0.01	0.001	0.019	0.0297	1
Lipoprotein(a)	MITD1	MIT domain-containing protein 1	0.0002	-0.0088	0.0092	0.968	1
Metabolically unhealthy normal weight	MITD1	MIT domain-containing protein 1	0.0069	-0.0021	0.0159	0.133	1
Obesity	MITD1	MIT domain-containing protein 1	-0.0036	-0.0126	0.0054	0.435	1
Endothelial dysfunction	MITD1	MIT domain-containing protein 1	0.0205	0.0115	0.0295	8.81e-06	0.0258
Coagulation	MITD1	MIT domain-containing protein 1	-0.0011	-0.0102	0.0079	0.811	1
Cardiac remodeling	MITD1	MIT domain-containing protein 1	-0.0003	-0.0093	0.0087	0.95	1
Total CAD PRS	MITD1	MIT domain-containing protein 1	-0.002	-0.011	0.007	0.667	1
Cholesterol-enriched lipoproteins	MKI67	Proliferation marker protein Ki-67	-0.0068	-0.0166	0.003	0.172	1
Triglyceride-rich lipoproteins	MKI67	Proliferation marker protein Ki-67	0.0016	-0.0082	0.0114	0.743	1
Lipoprotein(a)	MKI67	Proliferation marker protein Ki-67	-0.0079	-0.0177	0.0019	0.115	1
Metabolically unhealthy normal weight	MKI67	Proliferation marker protein Ki-67	0.0011	-0.0087	0.0109	0.833	1
Obesity	MKI67	Proliferation marker protein Ki-67	0.0071	-0.0027	0.0169	0.155	1
Endothelial dysfunction	MKI67	Proliferation marker protein Ki-67	0.0037	-0.0061	0.0135	0.459	1
Coagulation	MKI67	Proliferation marker protein Ki-67	-0.0082	-0.018	0.0016	0.102	1
Cardiac remodeling	MKI67	Proliferation marker protein Ki-67	-0.0036	-0.0134	0.0062	0.477	1
Total CAD PRS	MKI67	Proliferation marker protein Ki-67	-0.0013	-0.011	0.0085	0.802	1
Cholesterol-enriched lipoproteins	MLLT1	Protein ENL	0.003	-0.0068	0.0129	0.545	1
Triglyceride-rich lipoproteins	MLLT1	Protein ENL	0.0107	0.0009	0.0206	0.0323	1
Lipoprotein(a)	MLLT1	Protein ENL	-0.0048	-0.0147	0.005	0.338	1
Metabolically unhealthy normal weight	MLLT1	Protein ENL	-0.0003	-0.0102	0.0095	0.947	1
Obesity	MLLT1	Protein ENL	0.0079	-0.002	0.0177	0.117	1
Endothelial dysfunction	MLLT1	Protein ENL	0.0049	-0.0049	0.0148	0.328	1
Coagulation	MLLT1	Protein ENL	0.0025	-0.0074	0.0124	0.618	1
Cardiac remodeling	MLLT1	Protein ENL	0.0024	-0.0074	0.0123	0.628	1
Total CAD PRS	MLLT1	Protein ENL	0.0086	-0.0013	0.0184	0.0871	1
Cholesterol-enriched lipoproteins	MLN	Promotilin	-0.0015	-0.0099	0.0069	0.73	1
Triglyceride-rich lipoproteins	MLN	Promotilin	0.0217	0.0132	0.0301	4.82e-07	0.00141
Lipoprotein(a)	MLN	Promotilin	0.0131	0.0046	0.0215	0.0024	1
Metabolically unhealthy normal weight	MLN	Promotilin	0.0338	0.0254	0.0422	4.07e-15	1.19e-11
Obesity	MLN	Promotilin	0.0115	0.0031	0.0199	0.00756	1
Endothelial dysfunction	MLN	Promotilin	0.0049	-0.0035	0.0134	0.254	1
Coagulation	MLN	Promotilin	-0.0426	-0.051	-0.0341	5.36e-23	1.57e-19
Cardiac remodeling	MLN	Promotilin	-0.0072	-0.0157	0.0012	0.0926	1
Total CAD PRS	MLN	Promotilin	0.0153	0.0068	0.0237	0.000388	1
Cholesterol-enriched lipoproteins	MME	Neprilysin	-0.0119	-0.0206	-0.0031	0.00767	1
Triglyceride-rich lipoproteins	MME	Neprilysin	0.0192	0.0105	0.0279	1.53e-05	0.0447
Lipoprotein(a)	MME	Neprilysin	-0.0027	-0.0114	0.006	0.542	1
Metabolically unhealthy normal weight	MME	Neprilysin	0.0412	0.0325	0.0499	2e-20	5.85e-17
Obesity	MME	Neprilysin	0.0122	0.0035	0.0209	0.00622	1
Endothelial dysfunction	MME	Neprilysin	-0.0052	-0.014	0.0035	0.24	1
Coagulation	MME	Neprilysin	0.0114	0.0027	0.0201	0.0105	1
Cardiac remodeling	MME	Neprilysin	0.0014	-0.0073	0.0101	0.756	1
Total CAD PRS	MME	Neprilysin	0.0134	0.0047	0.0221	0.00263	1
Cholesterol-enriched lipoproteins	MMP1	Interstitial collagenase	0.0006	-0.0085	0.0097	0.895	1
Triglyceride-rich lipoproteins	MMP1	Interstitial collagenase	0.0083	-0.0008	0.0174	0.0754	1
Lipoprotein(a)	MMP1	Interstitial collagenase	0.0065	-0.0026	0.0157	0.16	1
Metabolically unhealthy normal weight	MMP1	Interstitial collagenase	0.0037	-0.0054	0.0129	0.42	1
Obesity	MMP1	Interstitial collagenase	-0.0039	-0.013	0.0052	0.396	1
Endothelial dysfunction	MMP1	Interstitial collagenase	0.0275	0.0184	0.0366	3.35e-09	9.79e-06
Coagulation	MMP1	Interstitial collagenase	-0.021	-0.0301	-0.0119	6.59e-06	0.0193
Cardiac remodeling	MMP1	Interstitial collagenase	0.0025	-0.0066	0.0116	0.597	1
Total CAD PRS	MMP1	Interstitial collagenase	0.0007	-0.0084	0.0098	0.878	1
Cholesterol-enriched lipoproteins	MMP10	Stromelysin-2	-0.0122	-0.0212	-0.0032	0.00767	1
Triglyceride-rich lipoproteins	MMP10	Stromelysin-2	-0.0252	-0.0342	-0.0162	3.73e-08	0.000109
Lipoprotein(a)	MMP10	Stromelysin-2	-0.0088	-0.0178	0.0002	0.0543	1
Metabolically unhealthy normal weight	MMP10	Stromelysin-2	-0.0169	-0.0259	-0.0079	0.000226	0.661
Obesity	MMP10	Stromelysin-2	0.0004	-0.0086	0.0094	0.928	1
Endothelial dysfunction	MMP10	Stromelysin-2	-0.0001	-0.0091	0.0089	0.987	1
Coagulation	MMP10	Stromelysin-2	-0.0037	-0.0127	0.0053	0.421	1
Cardiac remodeling	MMP10	Stromelysin-2	-0.0015	-0.0105	0.0074	0.738	1
Total CAD PRS	MMP10	Stromelysin-2	-0.0155	-0.0245	-0.0066	0.000697	1
Cholesterol-enriched lipoproteins	MMP12	Macrophage metalloelastase	0.0165	0.0083	0.0247	8.58e-05	0.251
Triglyceride-rich lipoproteins	MMP12	Macrophage metalloelastase	0.023	0.0148	0.0312	4.36e-08	0.000127
Lipoprotein(a)	MMP12	Macrophage metalloelastase	0.0074	-0.0009	0.0156	0.0789	1
Metabolically unhealthy normal weight	MMP12	Macrophage metalloelastase	0.0195	0.0112	0.0277	3.7e-06	0.0108
Obesity	MMP12	Macrophage metalloelastase	0.0125	0.0042	0.0207	0.00298	1
Endothelial dysfunction	MMP12	Macrophage metalloelastase	0.0347	0.0264	0.0429	1.71e-16	5e-13
Coagulation	MMP12	Macrophage metalloelastase	-0.0028	-0.0111	0.0054	0.504	1
Cardiac remodeling	MMP12	Macrophage metalloelastase	0.0061	-0.0021	0.0144	0.144	1
Total CAD PRS	MMP12	Macrophage metalloelastase	0.0309	0.0227	0.0391	1.94e-13	5.67e-10
Cholesterol-enriched lipoproteins	MMP13	Collagenase 3	0.0004	-0.0086	0.0095	0.928	1
Triglyceride-rich lipoproteins	MMP13	Collagenase 3	-0.0078	-0.0168	0.0012	0.091	1
Lipoprotein(a)	MMP13	Collagenase 3	0.0025	-0.0066	0.0115	0.595	1
Metabolically unhealthy normal weight	MMP13	Collagenase 3	-0.01	-0.0191	-0.001	0.0294	1
Obesity	MMP13	Collagenase 3	-0.009	-0.018	0	0.0504	1
Endothelial dysfunction	MMP13	Collagenase 3	-0.0048	-0.0138	0.0043	0.301	1
Coagulation	MMP13	Collagenase 3	-0.0221	-0.0312	-0.0131	1.72e-06	0.00503
Cardiac remodeling	MMP13	Collagenase 3	-0.0089	-0.018	0.0001	0.0525	1
Total CAD PRS	MMP13	Collagenase 3	-0.0165	-0.0256	-0.0075	0.000337	0.986
Cholesterol-enriched lipoproteins	MMP15	Matrix metalloproteinase-15	0.0064	-0.0032	0.0161	0.193	1
Triglyceride-rich lipoproteins	MMP15	Matrix metalloproteinase-15	0.0057	-0.004	0.0153	0.251	1
Lipoprotein(a)	MMP15	Matrix metalloproteinase-15	-0.0012	-0.0108	0.0085	0.814	1
Metabolically unhealthy normal weight	MMP15	Matrix metalloproteinase-15	-0.0038	-0.0135	0.0058	0.435	1
Obesity	MMP15	Matrix metalloproteinase-15	-0.001	-0.0106	0.0087	0.841	1
Endothelial dysfunction	MMP15	Matrix metalloproteinase-15	0.0021	-0.0075	0.0118	0.664	1
Coagulation	MMP15	Matrix metalloproteinase-15	-0.0015	-0.0112	0.0082	0.756	1
Cardiac remodeling	MMP15	Matrix metalloproteinase-15	-0.0002	-0.0099	0.0094	0.963	1
Total CAD PRS	MMP15	Matrix metalloproteinase-15	0.0025	-0.0071	0.0122	0.607	1
Cholesterol-enriched lipoproteins	MMP3	Stromelysin-1	-0.0087	-0.0157	-0.0017	0.0143	1
Triglyceride-rich lipoproteins	MMP3	Stromelysin-1	-0.0096	-0.0166	-0.0026	0.00701	1
Lipoprotein(a)	MMP3	Stromelysin-1	-0.0147	-0.0217	-0.0077	4.02e-05	0.118
Metabolically unhealthy normal weight	MMP3	Stromelysin-1	-0.0073	-0.0143	-0.0002	0.0425	1
Obesity	MMP3	Stromelysin-1	0.0073	0.0003	0.0143	0.0414	1
Endothelial dysfunction	MMP3	Stromelysin-1	-0.0061	-0.0132	0.0009	0.0865	1
Coagulation	MMP3	Stromelysin-1	0.0059	-0.0012	0.0129	0.101	1
Cardiac remodeling	MMP3	Stromelysin-1	-0.0014	-0.0084	0.0056	0.693	1
Total CAD PRS	MMP3	Stromelysin-1	-0.0134	-0.0204	-0.0064	0.00018	0.527
Cholesterol-enriched lipoproteins	MMP7	Matrilysin	0.0005	-0.0082	0.0092	0.907	1
Triglyceride-rich lipoproteins	MMP7	Matrilysin	0.0017	-0.007	0.0104	0.697	1
Lipoprotein(a)	MMP7	Matrilysin	0.0113	0.0026	0.02	0.0111	1
Metabolically unhealthy normal weight	MMP7	Matrilysin	0.0231	0.0144	0.0317	1.95e-07	0.00057
Obesity	MMP7	Matrilysin	0.0067	-0.002	0.0153	0.132	1
Endothelial dysfunction	MMP7	Matrilysin	0.0007	-0.008	0.0094	0.879	1
Coagulation	MMP7	Matrilysin	-0.0041	-0.0128	0.0046	0.361	1
Cardiac remodeling	MMP7	Matrilysin	-0.0052	-0.0138	0.0035	0.244	1
Total CAD PRS	MMP7	Matrilysin	0.0144	0.0057	0.0231	0.00114	1
Cholesterol-enriched lipoproteins	MMP8	Neutrophil collagenase	-0.0022	-0.0111	0.0067	0.624	1
Triglyceride-rich lipoproteins	MMP8	Neutrophil collagenase	0.0064	-0.0025	0.0153	0.161	1
Lipoprotein(a)	MMP8	Neutrophil collagenase	0.0007	-0.0083	0.0096	0.884	1
Metabolically unhealthy normal weight	MMP8	Neutrophil collagenase	-0.0011	-0.01	0.0078	0.81	1
Obesity	MMP8	Neutrophil collagenase	0.0134	0.0045	0.0223	0.00322	1
Endothelial dysfunction	MMP8	Neutrophil collagenase	0.0256	0.0167	0.0346	1.83e-08	5.35e-05
Coagulation	MMP8	Neutrophil collagenase	-0.0057	-0.0146	0.0032	0.211	1
Cardiac remodeling	MMP8	Neutrophil collagenase	0.0014	-0.0075	0.0103	0.757	1
Total CAD PRS	MMP8	Neutrophil collagenase	0.0048	-0.0041	0.0137	0.294	1
Cholesterol-enriched lipoproteins	MMP9	Matrix metalloproteinase-9	-0.0021	-0.011	0.0068	0.644	1
Triglyceride-rich lipoproteins	MMP9	Matrix metalloproteinase-9	0.0081	-0.0007	0.017	0.0726	1
Lipoprotein(a)	MMP9	Matrix metalloproteinase-9	-0.0026	-0.0115	0.0063	0.567	1
Metabolically unhealthy normal weight	MMP9	Matrix metalloproteinase-9	0.0001	-0.0088	0.009	0.987	1
Obesity	MMP9	Matrix metalloproteinase-9	0.0142	0.0053	0.0231	0.00174	1
Endothelial dysfunction	MMP9	Matrix metalloproteinase-9	0.0309	0.022	0.0398	1.12e-11	3.27e-08
Coagulation	MMP9	Matrix metalloproteinase-9	-0.0057	-0.0146	0.0033	0.213	1
Cardiac remodeling	MMP9	Matrix metalloproteinase-9	0.0061	-0.0027	0.015	0.176	1
Total CAD PRS	MMP9	Matrix metalloproteinase-9	0.0054	-0.0035	0.0143	0.233	1
Cholesterol-enriched lipoproteins	MMUT	Methylmalonyl-CoA mutase, mitochondrial	-0.0075	-0.0173	0.0023	0.133	1
Triglyceride-rich lipoproteins	MMUT	Methylmalonyl-CoA mutase, mitochondrial	0.0057	-0.0041	0.0155	0.253	1
Lipoprotein(a)	MMUT	Methylmalonyl-CoA mutase, mitochondrial	0.0029	-0.007	0.0127	0.567	1
Metabolically unhealthy normal weight	MMUT	Methylmalonyl-CoA mutase, mitochondrial	-0.0054	-0.0153	0.0044	0.278	1
Obesity	MMUT	Methylmalonyl-CoA mutase, mitochondrial	-0.0016	-0.0114	0.0082	0.751	1
Endothelial dysfunction	MMUT	Methylmalonyl-CoA mutase, mitochondrial	0.0179	0.0081	0.0277	0.000366	1
Coagulation	MMUT	Methylmalonyl-CoA mutase, mitochondrial	0.0041	-0.0057	0.014	0.413	1
Cardiac remodeling	MMUT	Methylmalonyl-CoA mutase, mitochondrial	0.0002	-0.0096	0.0101	0.964	1
Total CAD PRS	MMUT	Methylmalonyl-CoA mutase, mitochondrial	-0.0018	-0.0116	0.008	0.723	1
Cholesterol-enriched lipoproteins	MN1	Transcriptional activator MN1	0.004	-0.0058	0.0138	0.425	1
Triglyceride-rich lipoproteins	MN1	Transcriptional activator MN1	0.0036	-0.0062	0.0134	0.468	1
Lipoprotein(a)	MN1	Transcriptional activator MN1	-0.01	-0.0198	-0.0002	0.0455	1
Metabolically unhealthy normal weight	MN1	Transcriptional activator MN1	0.0013	-0.0085	0.0111	0.8	1
Obesity	MN1	Transcriptional activator MN1	0.0037	-0.0061	0.0135	0.454	1
Endothelial dysfunction	MN1	Transcriptional activator MN1	0.0068	-0.003	0.0166	0.174	1
Coagulation	MN1	Transcriptional activator MN1	0.0027	-0.0071	0.0126	0.584	1
Cardiac remodeling	MN1	Transcriptional activator MN1	-0.0091	-0.0189	0.0007	0.0684	1
Total CAD PRS	MN1	Transcriptional activator MN1	0.004	-0.0058	0.0138	0.427	1
Cholesterol-enriched lipoproteins	MNAT1	CDK-activating kinase assembly factor MAT1	-0.0005	-0.0103	0.0092	0.914	1
Triglyceride-rich lipoproteins	MNAT1	CDK-activating kinase assembly factor MAT1	0.0053	-0.0044	0.015	0.286	1
Lipoprotein(a)	MNAT1	CDK-activating kinase assembly factor MAT1	-0.0025	-0.0123	0.0072	0.608	1
Metabolically unhealthy normal weight	MNAT1	CDK-activating kinase assembly factor MAT1	0.0008	-0.009	0.0105	0.878	1
Obesity	MNAT1	CDK-activating kinase assembly factor MAT1	0.0058	-0.004	0.0155	0.246	1
Endothelial dysfunction	MNAT1	CDK-activating kinase assembly factor MAT1	-0.0047	-0.0145	0.005	0.344	1
Coagulation	MNAT1	CDK-activating kinase assembly factor MAT1	-0.0048	-0.0146	0.005	0.336	1
Cardiac remodeling	MNAT1	CDK-activating kinase assembly factor MAT1	-0.0007	-0.0104	0.0091	0.891	1
Total CAD PRS	MNAT1	CDK-activating kinase assembly factor MAT1	-0.0008	-0.0105	0.009	0.877	1
Cholesterol-enriched lipoproteins	MNDA	Myeloid cell nuclear differentiation antigen	-0.0054	-0.0143	0.0035	0.236	1
Triglyceride-rich lipoproteins	MNDA	Myeloid cell nuclear differentiation antigen	0.0022	-0.0067	0.0111	0.63	1
Lipoprotein(a)	MNDA	Myeloid cell nuclear differentiation antigen	0.0012	-0.0078	0.0101	0.795	1
Metabolically unhealthy normal weight	MNDA	Myeloid cell nuclear differentiation antigen	0.0013	-0.0077	0.0102	0.784	1
Obesity	MNDA	Myeloid cell nuclear differentiation antigen	0.0112	0.0023	0.0202	0.014	1
Endothelial dysfunction	MNDA	Myeloid cell nuclear differentiation antigen	0.0188	0.0098	0.0278	3.9e-05	0.114
Coagulation	MNDA	Myeloid cell nuclear differentiation antigen	-0.0047	-0.0136	0.0043	0.308	1
Cardiac remodeling	MNDA	Myeloid cell nuclear differentiation antigen	0.002	-0.0069	0.011	0.658	1
Total CAD PRS	MNDA	Myeloid cell nuclear differentiation antigen	0.0035	-0.0055	0.0124	0.448	1
Cholesterol-enriched lipoproteins	MOCS2	Molybdopterin synthase catalytic subunit	-0.0066	-0.0163	0.0031	0.185	1
Triglyceride-rich lipoproteins	MOCS2	Molybdopterin synthase catalytic subunit	0.0093	-0.0004	0.0191	0.0596	1
Lipoprotein(a)	MOCS2	Molybdopterin synthase catalytic subunit	0.0023	-0.0075	0.012	0.649	1
Metabolically unhealthy normal weight	MOCS2	Molybdopterin synthase catalytic subunit	0.0128	0.003	0.0225	0.0102	1
Obesity	MOCS2	Molybdopterin synthase catalytic subunit	0.0052	-0.0045	0.0149	0.294	1
Endothelial dysfunction	MOCS2	Molybdopterin synthase catalytic subunit	0.0178	0.008	0.0275	0.000347	1
Coagulation	MOCS2	Molybdopterin synthase catalytic subunit	-0.0023	-0.0121	0.0074	0.643	1
Cardiac remodeling	MOCS2	Molybdopterin synthase catalytic subunit	-0.0085	-0.0182	0.0012	0.0873	1
Total CAD PRS	MOCS2	Molybdopterin synthase catalytic subunit	-0.0031	-0.0129	0.0066	0.529	1
Cholesterol-enriched lipoproteins	MOG	Myelin-oligodendrocyte glycoprotein	-0.0055	-0.0141	0.0032	0.214	1
Triglyceride-rich lipoproteins	MOG	Myelin-oligodendrocyte glycoprotein	-0.007	-0.0156	0.0017	0.113	1
Lipoprotein(a)	MOG	Myelin-oligodendrocyte glycoprotein	0.0091	0.0004	0.0177	0.04	1
Metabolically unhealthy normal weight	MOG	Myelin-oligodendrocyte glycoprotein	-0.013	-0.0216	-0.0043	0.00325	1
Obesity	MOG	Myelin-oligodendrocyte glycoprotein	-0.0186	-0.0273	-0.01	2.36e-05	0.069
Endothelial dysfunction	MOG	Myelin-oligodendrocyte glycoprotein	0.0039	-0.0048	0.0125	0.383	1
Coagulation	MOG	Myelin-oligodendrocyte glycoprotein	-0.0096	-0.0183	-0.001	0.0296	1
Cardiac remodeling	MOG	Myelin-oligodendrocyte glycoprotein	-0.0092	-0.0179	-0.0006	0.0361	1
Total CAD PRS	MOG	Myelin-oligodendrocyte glycoprotein	-0.0017	-0.0104	0.0069	0.696	1
Cholesterol-enriched lipoproteins	MORC3	MORC family CW-type zinc finger protein 3	-0.0028	-0.0125	0.0068	0.566	1
Triglyceride-rich lipoproteins	MORC3	MORC family CW-type zinc finger protein 3	-0.0071	-0.0167	0.0026	0.152	1
Lipoprotein(a)	MORC3	MORC family CW-type zinc finger protein 3	-0.0071	-0.0168	0.0026	0.149	1
Metabolically unhealthy normal weight	MORC3	MORC family CW-type zinc finger protein 3	-0.0033	-0.013	0.0063	0.498	1
Obesity	MORC3	MORC family CW-type zinc finger protein 3	-0.0108	-0.0205	-0.0012	0.0279	1
Endothelial dysfunction	MORC3	MORC family CW-type zinc finger protein 3	0.0159	0.0062	0.0255	0.00134	1
Coagulation	MORC3	MORC family CW-type zinc finger protein 3	-0.0072	-0.0169	0.0025	0.146	1
Cardiac remodeling	MORC3	MORC family CW-type zinc finger protein 3	-0.0005	-0.0101	0.0092	0.927	1
Total CAD PRS	MORC3	MORC family CW-type zinc finger protein 3	-0.0043	-0.014	0.0053	0.379	1
Cholesterol-enriched lipoproteins	MORF4L1	Mortality factor 4-like protein 1	-0.0035	-0.0132	0.0063	0.486	1
Triglyceride-rich lipoproteins	MORF4L1	Mortality factor 4-like protein 1	-0.0029	-0.0126	0.0069	0.564	1
Lipoprotein(a)	MORF4L1	Mortality factor 4-like protein 1	0.0018	-0.008	0.0115	0.721	1
Metabolically unhealthy normal weight	MORF4L1	Mortality factor 4-like protein 1	-0.0007	-0.0105	0.009	0.881	1
Obesity	MORF4L1	Mortality factor 4-like protein 1	-0.0018	-0.0115	0.0079	0.718	1
Endothelial dysfunction	MORF4L1	Mortality factor 4-like protein 1	0.0058	-0.004	0.0155	0.246	1
Coagulation	MORF4L1	Mortality factor 4-like protein 1	-0.0036	-0.0134	0.0062	0.47	1
Cardiac remodeling	MORF4L1	Mortality factor 4-like protein 1	-0.0012	-0.011	0.0085	0.805	1
Total CAD PRS	MORF4L1	Mortality factor 4-like protein 1	0.0024	-0.0073	0.0122	0.624	1
Cholesterol-enriched lipoproteins	MORF4L2	Mortality factor 4-like protein 2	0.0013	-0.0085	0.0112	0.789	1
Triglyceride-rich lipoproteins	MORF4L2	Mortality factor 4-like protein 2	0.0061	-0.0037	0.016	0.222	1
Lipoprotein(a)	MORF4L2	Mortality factor 4-like protein 2	-0.0083	-0.0182	0.0015	0.0974	1
Metabolically unhealthy normal weight	MORF4L2	Mortality factor 4-like protein 2	0.0037	-0.0061	0.0136	0.456	1
Obesity	MORF4L2	Mortality factor 4-like protein 2	0.006	-0.0039	0.0158	0.235	1
Endothelial dysfunction	MORF4L2	Mortality factor 4-like protein 2	0.0054	-0.0045	0.0152	0.287	1
Coagulation	MORF4L2	Mortality factor 4-like protein 2	-0.0055	-0.0154	0.0043	0.272	1
Cardiac remodeling	MORF4L2	Mortality factor 4-like protein 2	0.0038	-0.006	0.0137	0.446	1
Total CAD PRS	MORF4L2	Mortality factor 4-like protein 2	0.0051	-0.0048	0.0149	0.313	1
Cholesterol-enriched lipoproteins	MORN4	MORN repeat-containing protein 4	-0.006	-0.0159	0.0038	0.228	1
Triglyceride-rich lipoproteins	MORN4	MORN repeat-containing protein 4	0.0027	-0.0071	0.0126	0.588	1
Lipoprotein(a)	MORN4	MORN repeat-containing protein 4	0.0027	-0.0072	0.0125	0.598	1
Metabolically unhealthy normal weight	MORN4	MORN repeat-containing protein 4	0.0016	-0.0082	0.0115	0.745	1
Obesity	MORN4	MORN repeat-containing protein 4	0.0103	0.0004	0.0201	0.041	1
Endothelial dysfunction	MORN4	MORN repeat-containing protein 4	0.0076	-0.0023	0.0174	0.132	1
Coagulation	MORN4	MORN repeat-containing protein 4	-0.0089	-0.0188	0.0009	0.0759	1
Cardiac remodeling	MORN4	MORN repeat-containing protein 4	0.0017	-0.0081	0.0116	0.731	1
Total CAD PRS	MORN4	MORN repeat-containing protein 4	0.0054	-0.0045	0.0152	0.283	1
Cholesterol-enriched lipoproteins	MPHOSPH8	M-phase phosphoprotein 8	-0.0046	-0.0137	0.0044	0.317	1
Triglyceride-rich lipoproteins	MPHOSPH8	M-phase phosphoprotein 8	0.0133	0.0042	0.0224	0.00408	1
Lipoprotein(a)	MPHOSPH8	M-phase phosphoprotein 8	0.0023	-0.0068	0.0113	0.626	1
Metabolically unhealthy normal weight	MPHOSPH8	M-phase phosphoprotein 8	0.0099	0.0008	0.019	0.0326	1
Obesity	MPHOSPH8	M-phase phosphoprotein 8	-0.0073	-0.0163	0.0018	0.116	1
Endothelial dysfunction	MPHOSPH8	M-phase phosphoprotein 8	0.021	0.0119	0.0301	6.15e-06	0.018
Coagulation	MPHOSPH8	M-phase phosphoprotein 8	-0.0011	-0.0102	0.008	0.818	1
Cardiac remodeling	MPHOSPH8	M-phase phosphoprotein 8	0.0031	-0.006	0.0122	0.501	1
Total CAD PRS	MPHOSPH8	M-phase phosphoprotein 8	0.0037	-0.0054	0.0127	0.429	1
Cholesterol-enriched lipoproteins	MPI	Mannose-6-phosphate isomerase	-0.009	-0.018	-0.0001	0.0486	1
Triglyceride-rich lipoproteins	MPI	Mannose-6-phosphate isomerase	0.005	-0.004	0.014	0.276	1
Lipoprotein(a)	MPI	Mannose-6-phosphate isomerase	0.0008	-0.0082	0.0098	0.857	1
Metabolically unhealthy normal weight	MPI	Mannose-6-phosphate isomerase	0.0019	-0.0071	0.0109	0.68	1
Obesity	MPI	Mannose-6-phosphate isomerase	-0.001	-0.01	0.0079	0.819	1
Endothelial dysfunction	MPI	Mannose-6-phosphate isomerase	0.0219	0.0128	0.0309	1.99e-06	0.00582
Coagulation	MPI	Mannose-6-phosphate isomerase	0.0059	-0.0031	0.0149	0.202	1
Cardiac remodeling	MPI	Mannose-6-phosphate isomerase	-0.0055	-0.0145	0.0035	0.232	1
Total CAD PRS	MPI	Mannose-6-phosphate isomerase	-0.0053	-0.0143	0.0037	0.246	1
Cholesterol-enriched lipoproteins	MPIG6B	Megakaryocyte and platelet inhibitory receptor G6b	-0.0092	-0.0181	-0.0002	0.0457	1
Triglyceride-rich lipoproteins	MPIG6B	Megakaryocyte and platelet inhibitory receptor G6b	0.0074	-0.0016	0.0163	0.108	1
Lipoprotein(a)	MPIG6B	Megakaryocyte and platelet inhibitory receptor G6b	0.0031	-0.0059	0.0121	0.496	1
Metabolically unhealthy normal weight	MPIG6B	Megakaryocyte and platelet inhibitory receptor G6b	0.0079	-0.0011	0.0169	0.0842	1
Obesity	MPIG6B	Megakaryocyte and platelet inhibitory receptor G6b	-0.0057	-0.0147	0.0033	0.214	1
Endothelial dysfunction	MPIG6B	Megakaryocyte and platelet inhibitory receptor G6b	0.0195	0.0105	0.0285	2.16e-05	0.0631
Coagulation	MPIG6B	Megakaryocyte and platelet inhibitory receptor G6b	-0.0072	-0.0162	0.0018	0.117	1
Cardiac remodeling	MPIG6B	Megakaryocyte and platelet inhibitory receptor G6b	0.0067	-0.0023	0.0157	0.143	1
Total CAD PRS	MPIG6B	Megakaryocyte and platelet inhibitory receptor G6b	-0.0004	-0.0094	0.0086	0.932	1
Cholesterol-enriched lipoproteins	MPO	Myeloperoxidase	-0.0107	-0.0196	-0.0017	0.0194	1
Triglyceride-rich lipoproteins	MPO	Myeloperoxidase	0.0051	-0.0039	0.014	0.268	1
Lipoprotein(a)	MPO	Myeloperoxidase	-0.0037	-0.0127	0.0053	0.421	1
Metabolically unhealthy normal weight	MPO	Myeloperoxidase	-0.0041	-0.0131	0.0048	0.366	1
Obesity	MPO	Myeloperoxidase	0.0163	0.0073	0.0252	0.00037	1
Endothelial dysfunction	MPO	Myeloperoxidase	0.0308	0.0219	0.0398	1.66e-11	4.85e-08
Coagulation	MPO	Myeloperoxidase	0.007	-0.002	0.016	0.129	1
Cardiac remodeling	MPO	Myeloperoxidase	0.0142	0.0052	0.0232	0.0019	1
Total CAD PRS	MPO	Myeloperoxidase	0.0011	-0.0078	0.0101	0.806	1
Cholesterol-enriched lipoproteins	MPRIP	Myosin phosphatase Rho-interacting protein	0.0101	0.0004	0.0198	0.0414	1
Triglyceride-rich lipoproteins	MPRIP	Myosin phosphatase Rho-interacting protein	0.0066	-0.0031	0.0163	0.182	1
Lipoprotein(a)	MPRIP	Myosin phosphatase Rho-interacting protein	-0.0073	-0.017	0.0024	0.142	1
Metabolically unhealthy normal weight	MPRIP	Myosin phosphatase Rho-interacting protein	0.0138	0.0041	0.0235	0.00529	1
Obesity	MPRIP	Myosin phosphatase Rho-interacting protein	-0.0079	-0.0176	0.0018	0.111	1
Endothelial dysfunction	MPRIP	Myosin phosphatase Rho-interacting protein	-0.001	-0.0107	0.0088	0.847	1
Coagulation	MPRIP	Myosin phosphatase Rho-interacting protein	-0.001	-0.0107	0.0087	0.839	1
Cardiac remodeling	MPRIP	Myosin phosphatase Rho-interacting protein	0.0001	-0.0096	0.0098	0.986	1
Total CAD PRS	MPRIP	Myosin phosphatase Rho-interacting protein	-0.003	-0.0127	0.0067	0.541	1
Cholesterol-enriched lipoproteins	MRC1	Macrophage mannose receptor 1	0.0017	-0.0076	0.011	0.714	1
Triglyceride-rich lipoproteins	MRC1	Macrophage mannose receptor 1	0.0015	-0.0078	0.0108	0.746	1
Lipoprotein(a)	MRC1	Macrophage mannose receptor 1	0.0119	0.0026	0.0212	0.0119	1
Metabolically unhealthy normal weight	MRC1	Macrophage mannose receptor 1	-0.0025	-0.0118	0.0068	0.604	1
Obesity	MRC1	Macrophage mannose receptor 1	0.0182	0.009	0.0275	0.000118	0.344
Endothelial dysfunction	MRC1	Macrophage mannose receptor 1	0.0266	0.0173	0.0359	2.03e-08	5.93e-05
Coagulation	MRC1	Macrophage mannose receptor 1	0.0091	-0.0002	0.0184	0.0563	1
Cardiac remodeling	MRC1	Macrophage mannose receptor 1	-0.0018	-0.0111	0.0075	0.705	1
Total CAD PRS	MRC1	Macrophage mannose receptor 1	0.0163	0.007	0.0256	0.000581	1
Cholesterol-enriched lipoproteins	MRI1	Methylthioribose-1-phosphate isomerase	0.0038	-0.006	0.0135	0.446	1
Triglyceride-rich lipoproteins	MRI1	Methylthioribose-1-phosphate isomerase	0.0166	0.0068	0.0263	0.00085	1
Lipoprotein(a)	MRI1	Methylthioribose-1-phosphate isomerase	0.005	-0.0047	0.0148	0.314	1
Metabolically unhealthy normal weight	MRI1	Methylthioribose-1-phosphate isomerase	0.0108	0.0011	0.0206	0.0293	1
Obesity	MRI1	Methylthioribose-1-phosphate isomerase	-0.0038	-0.0136	0.0059	0.441	1
Endothelial dysfunction	MRI1	Methylthioribose-1-phosphate isomerase	0.0212	0.0115	0.031	1.99e-05	0.0582
Coagulation	MRI1	Methylthioribose-1-phosphate isomerase	-0.0063	-0.016	0.0035	0.209	1
Cardiac remodeling	MRI1	Methylthioribose-1-phosphate isomerase	0.0012	-0.0085	0.011	0.803	1
Total CAD PRS	MRI1	Methylthioribose-1-phosphate isomerase	0.0086	-0.0011	0.0184	0.0817	1
Cholesterol-enriched lipoproteins	MRPL24	39S ribosomal protein L24, mitochondrial	-0.0029	-0.0127	0.0069	0.563	1
Triglyceride-rich lipoproteins	MRPL24	39S ribosomal protein L24, mitochondrial	0.0108	0.001	0.0207	0.0303	1
Lipoprotein(a)	MRPL24	39S ribosomal protein L24, mitochondrial	-0.0029	-0.0128	0.0069	0.56	1
Metabolically unhealthy normal weight	MRPL24	39S ribosomal protein L24, mitochondrial	0.0019	-0.008	0.0117	0.712	1
Obesity	MRPL24	39S ribosomal protein L24, mitochondrial	0.0014	-0.0084	0.0112	0.779	1
Endothelial dysfunction	MRPL24	39S ribosomal protein L24, mitochondrial	0.0083	-0.0015	0.0181	0.0984	1
Coagulation	MRPL24	39S ribosomal protein L24, mitochondrial	-0.0046	-0.0144	0.0053	0.364	1
Cardiac remodeling	MRPL24	39S ribosomal protein L24, mitochondrial	0.0053	-0.0045	0.0151	0.288	1
Total CAD PRS	MRPL24	39S ribosomal protein L24, mitochondrial	-0.0018	-0.0117	0.008	0.713	1
Cholesterol-enriched lipoproteins	MRPL28	39S ribosomal protein L28, mitochondrial	-0.002	-0.0116	0.0077	0.689	1
Triglyceride-rich lipoproteins	MRPL28	39S ribosomal protein L28, mitochondrial	-0.0004	-0.0101	0.0092	0.928	1
Lipoprotein(a)	MRPL28	39S ribosomal protein L28, mitochondrial	0.0048	-0.0048	0.0145	0.327	1
Metabolically unhealthy normal weight	MRPL28	39S ribosomal protein L28, mitochondrial	-0.0022	-0.0119	0.0074	0.652	1
Obesity	MRPL28	39S ribosomal protein L28, mitochondrial	0.0024	-0.0072	0.0121	0.623	1
Endothelial dysfunction	MRPL28	39S ribosomal protein L28, mitochondrial	0.0069	-0.0028	0.0165	0.165	1
Coagulation	MRPL28	39S ribosomal protein L28, mitochondrial	-0.0048	-0.0145	0.0049	0.334	1
Cardiac remodeling	MRPL28	39S ribosomal protein L28, mitochondrial	0.0005	-0.0091	0.0102	0.916	1
Total CAD PRS	MRPL28	39S ribosomal protein L28, mitochondrial	0.0089	-0.0008	0.0185	0.0724	1
Cholesterol-enriched lipoproteins	MRPL46	39S ribosomal protein L46, mitochondrial	-0.0048	-0.0139	0.0043	0.298	1
Triglyceride-rich lipoproteins	MRPL46	39S ribosomal protein L46, mitochondrial	0.0119	0.0028	0.021	0.0102	1
Lipoprotein(a)	MRPL46	39S ribosomal protein L46, mitochondrial	-0.0036	-0.0127	0.0055	0.443	1
Metabolically unhealthy normal weight	MRPL46	39S ribosomal protein L46, mitochondrial	-0.0011	-0.0102	0.008	0.808	1
Obesity	MRPL46	39S ribosomal protein L46, mitochondrial	-0.0046	-0.0137	0.0044	0.317	1
Endothelial dysfunction	MRPL46	39S ribosomal protein L46, mitochondrial	0.0149	0.0058	0.024	0.00134	1
Coagulation	MRPL46	39S ribosomal protein L46, mitochondrial	-0.0049	-0.014	0.0042	0.293	1
Cardiac remodeling	MRPL46	39S ribosomal protein L46, mitochondrial	0.0054	-0.0037	0.0145	0.245	1
Total CAD PRS	MRPL46	39S ribosomal protein L46, mitochondrial	-0.0024	-0.0115	0.0067	0.609	1
Cholesterol-enriched lipoproteins	MRPL52	39S ribosomal protein L52, mitochondrial	-0.0042	-0.0141	0.0056	0.402	1
Triglyceride-rich lipoproteins	MRPL52	39S ribosomal protein L52, mitochondrial	0.0065	-0.0034	0.0163	0.197	1
Lipoprotein(a)	MRPL52	39S ribosomal protein L52, mitochondrial	-0.0052	-0.0151	0.0047	0.301	1
Metabolically unhealthy normal weight	MRPL52	39S ribosomal protein L52, mitochondrial	0.0069	-0.0029	0.0168	0.169	1
Obesity	MRPL52	39S ribosomal protein L52, mitochondrial	0.0034	-0.0065	0.0132	0.503	1
Endothelial dysfunction	MRPL52	39S ribosomal protein L52, mitochondrial	0.0131	0.0033	0.023	0.00901	1
Coagulation	MRPL52	39S ribosomal protein L52, mitochondrial	0.0025	-0.0073	0.0124	0.616	1
Cardiac remodeling	MRPL52	39S ribosomal protein L52, mitochondrial	0.0008	-0.009	0.0107	0.867	1
Total CAD PRS	MRPL52	39S ribosomal protein L52, mitochondrial	0.0036	-0.0062	0.0135	0.472	1
Cholesterol-enriched lipoproteins	MRPL58	Peptidyl-tRNA hydrolase ICT1, mitochondrial	0.0004	-0.0093	0.01	0.942	1
Triglyceride-rich lipoproteins	MRPL58	Peptidyl-tRNA hydrolase ICT1, mitochondrial	0.0263	0.0166	0.0359	9.57e-08	0.00028
Lipoprotein(a)	MRPL58	Peptidyl-tRNA hydrolase ICT1, mitochondrial	0.0083	-0.0014	0.018	0.0923	1
Metabolically unhealthy normal weight	MRPL58	Peptidyl-tRNA hydrolase ICT1, mitochondrial	0.0108	0.0011	0.0205	0.0286	1
Obesity	MRPL58	Peptidyl-tRNA hydrolase ICT1, mitochondrial	-0.0017	-0.0114	0.0079	0.723	1
Endothelial dysfunction	MRPL58	Peptidyl-tRNA hydrolase ICT1, mitochondrial	0.0139	0.0043	0.0236	0.00478	1
Coagulation	MRPL58	Peptidyl-tRNA hydrolase ICT1, mitochondrial	-0.0034	-0.0131	0.0063	0.492	1
Cardiac remodeling	MRPL58	Peptidyl-tRNA hydrolase ICT1, mitochondrial	-0.0006	-0.0103	0.009	0.896	1
Total CAD PRS	MRPL58	Peptidyl-tRNA hydrolase ICT1, mitochondrial	0.0097	0	0.0194	0.0488	1
Cholesterol-enriched lipoproteins	MRPS16	28S ribosomal protein S16, mitochondrial	-0.002	-0.0118	0.0077	0.683	1
Triglyceride-rich lipoproteins	MRPS16	28S ribosomal protein S16, mitochondrial	0.0105	0.0008	0.0203	0.0346	1
Lipoprotein(a)	MRPS16	28S ribosomal protein S16, mitochondrial	-0.0028	-0.0126	0.007	0.574	1
Metabolically unhealthy normal weight	MRPS16	28S ribosomal protein S16, mitochondrial	0.0113	0.0015	0.0211	0.0237	1
Obesity	MRPS16	28S ribosomal protein S16, mitochondrial	-0.0058	-0.0156	0.0039	0.242	1
Endothelial dysfunction	MRPS16	28S ribosomal protein S16, mitochondrial	0.0165	0.0067	0.0263	0.000962	1
Coagulation	MRPS16	28S ribosomal protein S16, mitochondrial	-0.0056	-0.0154	0.0043	0.267	1
Cardiac remodeling	MRPS16	28S ribosomal protein S16, mitochondrial	0.0015	-0.0083	0.0112	0.77	1
Total CAD PRS	MRPS16	28S ribosomal protein S16, mitochondrial	0.0033	-0.0065	0.0131	0.507	1
Cholesterol-enriched lipoproteins	MSLN	Mesothelin	-0.0069	-0.0157	0.0019	0.126	1
Triglyceride-rich lipoproteins	MSLN	Mesothelin	0.0039	-0.0049	0.0127	0.385	1
Lipoprotein(a)	MSLN	Mesothelin	-0.002	-0.0108	0.0068	0.651	1
Metabolically unhealthy normal weight	MSLN	Mesothelin	-0.0059	-0.0147	0.0029	0.187	1
Obesity	MSLN	Mesothelin	0.0028	-0.006	0.0116	0.531	1
Endothelial dysfunction	MSLN	Mesothelin	0.0113	0.0025	0.0201	0.0119	1
Coagulation	MSLN	Mesothelin	-0.0144	-0.0232	-0.0055	0.00144	1
Cardiac remodeling	MSLN	Mesothelin	0.0219	0.0131	0.0307	1.07e-06	0.00313
Total CAD PRS	MSLN	Mesothelin	0.0014	-0.0074	0.0102	0.757	1
Cholesterol-enriched lipoproteins	MSLNL	Mesothelin-like protein	-0.0015	-0.0113	0.0083	0.761	1
Triglyceride-rich lipoproteins	MSLNL	Mesothelin-like protein	-0.0021	-0.0119	0.0076	0.668	1
Lipoprotein(a)	MSLNL	Mesothelin-like protein	-0.0003	-0.0101	0.0095	0.947	1
Metabolically unhealthy normal weight	MSLNL	Mesothelin-like protein	-0.002	-0.0118	0.0078	0.694	1
Obesity	MSLNL	Mesothelin-like protein	-0.0026	-0.0123	0.0072	0.608	1
Endothelial dysfunction	MSLNL	Mesothelin-like protein	0.0026	-0.0072	0.0124	0.609	1
Coagulation	MSLNL	Mesothelin-like protein	0.0005	-0.0094	0.0103	0.927	1
Cardiac remodeling	MSLNL	Mesothelin-like protein	-0.0077	-0.0175	0.0021	0.123	1
Total CAD PRS	MSLNL	Mesothelin-like protein	-0.0058	-0.0156	0.004	0.245	1
Cholesterol-enriched lipoproteins	MSMB	Beta-microseminoprotein	-0.0116	-0.02	-0.0033	0.00648	1
Triglyceride-rich lipoproteins	MSMB	Beta-microseminoprotein	-0.001	-0.0094	0.0074	0.816	1
Lipoprotein(a)	MSMB	Beta-microseminoprotein	0.0047	-0.0037	0.013	0.275	1
Metabolically unhealthy normal weight	MSMB	Beta-microseminoprotein	-0.0027	-0.0111	0.0056	0.521	1
Obesity	MSMB	Beta-microseminoprotein	-0.0066	-0.015	0.0017	0.119	1
Endothelial dysfunction	MSMB	Beta-microseminoprotein	0.0011	-0.0073	0.0095	0.797	1
Coagulation	MSMB	Beta-microseminoprotein	0.0063	-0.002	0.0147	0.138	1
Cardiac remodeling	MSMB	Beta-microseminoprotein	-0.0051	-0.0135	0.0033	0.233	1
Total CAD PRS	MSMB	Beta-microseminoprotein	-0.0048	-0.0132	0.0036	0.261	1
Cholesterol-enriched lipoproteins	MSR1	Macrophage scavenger receptor types I and II	-0.0061	-0.0145	0.0022	0.151	1
Triglyceride-rich lipoproteins	MSR1	Macrophage scavenger receptor types I and II	0.0112	0.0028	0.0195	0.00881	1
Lipoprotein(a)	MSR1	Macrophage scavenger receptor types I and II	0.0082	-0.0002	0.0165	0.0551	1
Metabolically unhealthy normal weight	MSR1	Macrophage scavenger receptor types I and II	0.0048	-0.0036	0.0132	0.26	1
Obesity	MSR1	Macrophage scavenger receptor types I and II	0.0158	0.0074	0.0241	0.00021	0.613
Endothelial dysfunction	MSR1	Macrophage scavenger receptor types I and II	0.0221	0.0137	0.0305	2.23e-07	0.000652
Coagulation	MSR1	Macrophage scavenger receptor types I and II	0.0392	0.0308	0.0476	4.4e-20	1.29e-16
Cardiac remodeling	MSR1	Macrophage scavenger receptor types I and II	-0.0027	-0.011	0.0057	0.534	1
Total CAD PRS	MSR1	Macrophage scavenger receptor types I and II	0.0153	0.0069	0.0236	0.000345	1
Cholesterol-enriched lipoproteins	MSRA	Mitochondrial peptide methionine sulfoxide reductase	-0.0088	-0.0178	0.0001	0.0533	1
Triglyceride-rich lipoproteins	MSRA	Mitochondrial peptide methionine sulfoxide reductase	0.0035	-0.0055	0.0124	0.449	1
Lipoprotein(a)	MSRA	Mitochondrial peptide methionine sulfoxide reductase	0.0008	-0.0082	0.0097	0.869	1
Metabolically unhealthy normal weight	MSRA	Mitochondrial peptide methionine sulfoxide reductase	0.0068	-0.0022	0.0158	0.139	1
Obesity	MSRA	Mitochondrial peptide methionine sulfoxide reductase	-0.0016	-0.0106	0.0074	0.729	1
Endothelial dysfunction	MSRA	Mitochondrial peptide methionine sulfoxide reductase	0.0211	0.0121	0.0301	4.19e-06	0.0122
Coagulation	MSRA	Mitochondrial peptide methionine sulfoxide reductase	-0.0014	-0.0104	0.0076	0.767	1
Cardiac remodeling	MSRA	Mitochondrial peptide methionine sulfoxide reductase	-0.0012	-0.0102	0.0078	0.797	1
Total CAD PRS	MSRA	Mitochondrial peptide methionine sulfoxide reductase	-0.0047	-0.0137	0.0042	0.3	1
Cholesterol-enriched lipoproteins	MST1	Hepatocyte growth factor-like protein	-0.0099	-0.0196	-0.0001	0.0468	1
Triglyceride-rich lipoproteins	MST1	Hepatocyte growth factor-like protein	0.0305	0.0208	0.0402	7.28e-10	2.13e-06
Lipoprotein(a)	MST1	Hepatocyte growth factor-like protein	-0.0016	-0.0113	0.0082	0.751	1
Metabolically unhealthy normal weight	MST1	Hepatocyte growth factor-like protein	0.025	0.0153	0.0348	4.42e-07	0.00129
Obesity	MST1	Hepatocyte growth factor-like protein	0.0567	0.047	0.0664	2.16e-30	6.31e-27
Endothelial dysfunction	MST1	Hepatocyte growth factor-like protein	0.0028	-0.007	0.0125	0.576	1
Coagulation	MST1	Hepatocyte growth factor-like protein	-0.0115	-0.0213	-0.0018	0.0203	1
Cardiac remodeling	MST1	Hepatocyte growth factor-like protein	0.0348	0.0251	0.0445	2.13e-12	6.23e-09
Total CAD PRS	MST1	Hepatocyte growth factor-like protein	0.0287	0.019	0.0384	7.29e-09	2.13e-05
Cholesterol-enriched lipoproteins	MSTN	Growth/differentiation factor 8	0.0028	-0.0054	0.0111	0.503	1
Triglyceride-rich lipoproteins	MSTN	Growth/differentiation factor 8	0.0028	-0.0054	0.0111	0.504	1
Lipoprotein(a)	MSTN	Growth/differentiation factor 8	-0.002	-0.0102	0.0063	0.644	1
Metabolically unhealthy normal weight	MSTN	Growth/differentiation factor 8	0.0155	0.0072	0.0238	0.000245	0.717
Obesity	MSTN	Growth/differentiation factor 8	-0.003	-0.0112	0.0053	0.482	1
Endothelial dysfunction	MSTN	Growth/differentiation factor 8	-0.0244	-0.0327	-0.0161	7.79e-09	2.28e-05
Coagulation	MSTN	Growth/differentiation factor 8	0.0148	0.0065	0.023	0.000488	1
Cardiac remodeling	MSTN	Growth/differentiation factor 8	-0.0127	-0.021	-0.0044	0.0026	1
Total CAD PRS	MSTN	Growth/differentiation factor 8	-0.0024	-0.0107	0.0059	0.567	1
Cholesterol-enriched lipoproteins	MTDH	Protein LYRIC	-0.0053	-0.015	0.0045	0.292	1
Triglyceride-rich lipoproteins	MTDH	Protein LYRIC	0.0333	0.0236	0.0431	2.27e-11	6.64e-08
Lipoprotein(a)	MTDH	Protein LYRIC	0.005	-0.0048	0.0147	0.321	1
Metabolically unhealthy normal weight	MTDH	Protein LYRIC	0.025	0.0152	0.0348	5.45e-07	0.00159
Obesity	MTDH	Protein LYRIC	0.0071	-0.0027	0.0168	0.156	1
Endothelial dysfunction	MTDH	Protein LYRIC	0.0228	0.013	0.0326	5.19e-06	0.0152
Coagulation	MTDH	Protein LYRIC	-0.0056	-0.0154	0.0042	0.261	1
Cardiac remodeling	MTDH	Protein LYRIC	-0.0009	-0.0107	0.0088	0.851	1
Total CAD PRS	MTDH	Protein LYRIC	0.0092	-0.0005	0.019	0.0642	1
Cholesterol-enriched lipoproteins	MTHFD2	Bifunctional methylenetetrahydrofolate dehydrogenase/cyclohydrolase, mitochondrial	0.0054	-0.0042	0.0151	0.271	1
Triglyceride-rich lipoproteins	MTHFD2	Bifunctional methylenetetrahydrofolate dehydrogenase/cyclohydrolase, mitochondrial	0.0036	-0.0061	0.0133	0.465	1
Lipoprotein(a)	MTHFD2	Bifunctional methylenetetrahydrofolate dehydrogenase/cyclohydrolase, mitochondrial	-0.006	-0.0157	0.0037	0.225	1
Metabolically unhealthy normal weight	MTHFD2	Bifunctional methylenetetrahydrofolate dehydrogenase/cyclohydrolase, mitochondrial	0.0047	-0.005	0.0143	0.345	1
Obesity	MTHFD2	Bifunctional methylenetetrahydrofolate dehydrogenase/cyclohydrolase, mitochondrial	-0.006	-0.0156	0.0037	0.225	1
Endothelial dysfunction	MTHFD2	Bifunctional methylenetetrahydrofolate dehydrogenase/cyclohydrolase, mitochondrial	0.0071	-0.0026	0.0168	0.15	1
Coagulation	MTHFD2	Bifunctional methylenetetrahydrofolate dehydrogenase/cyclohydrolase, mitochondrial	-0.0089	-0.0186	0.0008	0.073	1
Cardiac remodeling	MTHFD2	Bifunctional methylenetetrahydrofolate dehydrogenase/cyclohydrolase, mitochondrial	0.0028	-0.0068	0.0125	0.564	1
Total CAD PRS	MTHFD2	Bifunctional methylenetetrahydrofolate dehydrogenase/cyclohydrolase, mitochondrial	0.0023	-0.0074	0.012	0.639	1
Cholesterol-enriched lipoproteins	MTHFSD	Methenyltetrahydrofolate synthase domain-containing protein	-0.0073	-0.0171	0.0024	0.14	1
Triglyceride-rich lipoproteins	MTHFSD	Methenyltetrahydrofolate synthase domain-containing protein	0.0156	0.0059	0.0253	0.0017	1
Lipoprotein(a)	MTHFSD	Methenyltetrahydrofolate synthase domain-containing protein	0.0036	-0.0062	0.0133	0.472	1
Metabolically unhealthy normal weight	MTHFSD	Methenyltetrahydrofolate synthase domain-containing protein	0.0207	0.0109	0.0304	3.19e-05	0.0932
Obesity	MTHFSD	Methenyltetrahydrofolate synthase domain-containing protein	0	-0.0098	0.0097	0.997	1
Endothelial dysfunction	MTHFSD	Methenyltetrahydrofolate synthase domain-containing protein	0.025	0.0153	0.0348	4.92e-07	0.00144
Coagulation	MTHFSD	Methenyltetrahydrofolate synthase domain-containing protein	-0.0047	-0.0145	0.005	0.342	1
Cardiac remodeling	MTHFSD	Methenyltetrahydrofolate synthase domain-containing protein	-0.0047	-0.0144	0.005	0.344	1
Total CAD PRS	MTHFSD	Methenyltetrahydrofolate synthase domain-containing protein	0.0084	-0.0014	0.0181	0.0922	1
Cholesterol-enriched lipoproteins	MTIF3	Translation initiation factor IF-3, mitochondrial	-0.0131	-0.0228	-0.0035	0.00778	1
Triglyceride-rich lipoproteins	MTIF3	Translation initiation factor IF-3, mitochondrial	0.0236	0.0139	0.0332	1.82e-06	0.00532
Lipoprotein(a)	MTIF3	Translation initiation factor IF-3, mitochondrial	0.009	-0.0007	0.0187	0.0695	1
Metabolically unhealthy normal weight	MTIF3	Translation initiation factor IF-3, mitochondrial	0.0089	-0.0007	0.0186	0.0704	1
Obesity	MTIF3	Translation initiation factor IF-3, mitochondrial	-0.0006	-0.0103	0.0091	0.9	1
Endothelial dysfunction	MTIF3	Translation initiation factor IF-3, mitochondrial	0.0246	0.0149	0.0343	6.79e-07	0.00198
Coagulation	MTIF3	Translation initiation factor IF-3, mitochondrial	0.0011	-0.0086	0.0108	0.817	1
Cardiac remodeling	MTIF3	Translation initiation factor IF-3, mitochondrial	-0.0006	-0.0103	0.0091	0.902	1
Total CAD PRS	MTIF3	Translation initiation factor IF-3, mitochondrial	0.0028	-0.0069	0.0124	0.577	1
Cholesterol-enriched lipoproteins	MTPN	Myotrophin	0.0026	-0.0065	0.0117	0.571	1
Triglyceride-rich lipoproteins	MTPN	Myotrophin	0.0071	-0.002	0.0161	0.128	1
Lipoprotein(a)	MTPN	Myotrophin	-0.002	-0.0111	0.0071	0.668	1
Metabolically unhealthy normal weight	MTPN	Myotrophin	0.002	-0.0071	0.011	0.673	1
Obesity	MTPN	Myotrophin	-0.0097	-0.0188	-0.0006	0.0358	1
Endothelial dysfunction	MTPN	Myotrophin	0.0154	0.0063	0.0245	0.000926	1
Coagulation	MTPN	Myotrophin	-0.0083	-0.0174	0.0008	0.0736	1
Cardiac remodeling	MTPN	Myotrophin	-0.0002	-0.0093	0.0089	0.965	1
Total CAD PRS	MTPN	Myotrophin	-0.003	-0.012	0.0061	0.524	1
Cholesterol-enriched lipoproteins	MTR	Methionine synthase	0.0022	-0.0076	0.012	0.663	1
Triglyceride-rich lipoproteins	MTR	Methionine synthase	0.0045	-0.0053	0.0143	0.367	1
Lipoprotein(a)	MTR	Methionine synthase	-0.0014	-0.0112	0.0085	0.783	1
Metabolically unhealthy normal weight	MTR	Methionine synthase	0.0058	-0.004	0.0156	0.246	1
Obesity	MTR	Methionine synthase	0.0034	-0.0064	0.0133	0.492	1
Endothelial dysfunction	MTR	Methionine synthase	0.0109	0.001	0.0207	0.0306	1
Coagulation	MTR	Methionine synthase	0.012	0.0022	0.0219	0.0167	1
Cardiac remodeling	MTR	Methionine synthase	-0.0021	-0.0119	0.0077	0.677	1
Total CAD PRS	MTR	Methionine synthase	0.0089	-0.0009	0.0187	0.0759	1
Cholesterol-enriched lipoproteins	MTSS1	Protein MTSS 1	-0.0015	-0.0111	0.0082	0.766	1
Triglyceride-rich lipoproteins	MTSS1	Protein MTSS 1	0.0239	0.0142	0.0335	1.27e-06	0.00371
Lipoprotein(a)	MTSS1	Protein MTSS 1	0.0153	0.0057	0.025	0.00188	1
Metabolically unhealthy normal weight	MTSS1	Protein MTSS 1	0.0191	0.0094	0.0288	0.000108	0.315
Obesity	MTSS1	Protein MTSS 1	-0.0029	-0.0126	0.0067	0.552	1
Endothelial dysfunction	MTSS1	Protein MTSS 1	0.0204	0.0108	0.0301	3.51e-05	0.103
Coagulation	MTSS1	Protein MTSS 1	-0.0044	-0.0141	0.0052	0.369	1
Cardiac remodeling	MTSS1	Protein MTSS 1	-0.0001	-0.0097	0.0096	0.99	1
Total CAD PRS	MTSS1	Protein MTSS 1	0.0128	0.0031	0.0225	0.00936	1
Cholesterol-enriched lipoproteins	MTSS2	Protein MTSS 2	-0.0071	-0.0168	0.0026	0.151	1
Triglyceride-rich lipoproteins	MTSS2	Protein MTSS 2	0.0196	0.0099	0.0293	6.99e-05	0.204
Lipoprotein(a)	MTSS2	Protein MTSS 2	0.0091	-0.0006	0.0188	0.0664	1
Metabolically unhealthy normal weight	MTSS2	Protein MTSS 2	0.0203	0.0106	0.03	3.91e-05	0.114
Obesity	MTSS2	Protein MTSS 2	-0.0043	-0.014	0.0053	0.379	1
Endothelial dysfunction	MTSS2	Protein MTSS 2	0.0229	0.0132	0.0326	3.67e-06	0.0107
Coagulation	MTSS2	Protein MTSS 2	-0.0034	-0.0131	0.0063	0.497	1
Cardiac remodeling	MTSS2	Protein MTSS 2	-0.0045	-0.0142	0.0052	0.363	1
Total CAD PRS	MTSS2	Protein MTSS 2	0.0101	0.0004	0.0198	0.0405	1
Cholesterol-enriched lipoproteins	MTUS1	Microtubule-associated tumor suppressor 1	-0.0131	-0.0227	-0.0035	0.00751	1
Triglyceride-rich lipoproteins	MTUS1	Microtubule-associated tumor suppressor 1	0.0207	0.0111	0.0303	2.43e-05	0.071
Lipoprotein(a)	MTUS1	Microtubule-associated tumor suppressor 1	0.0052	-0.0044	0.0148	0.288	1
Metabolically unhealthy normal weight	MTUS1	Microtubule-associated tumor suppressor 1	0.0148	0.0052	0.0244	0.00259	1
Obesity	MTUS1	Microtubule-associated tumor suppressor 1	0.0145	0.0049	0.0241	0.00308	1
Endothelial dysfunction	MTUS1	Microtubule-associated tumor suppressor 1	0.0071	-0.0025	0.0168	0.146	1
Coagulation	MTUS1	Microtubule-associated tumor suppressor 1	0.001	-0.0086	0.0106	0.839	1
Cardiac remodeling	MTUS1	Microtubule-associated tumor suppressor 1	-0.0038	-0.0134	0.0058	0.44	1
Total CAD PRS	MTUS1	Microtubule-associated tumor suppressor 1	0.0082	-0.0014	0.0178	0.0938	1
Cholesterol-enriched lipoproteins	MUC13	Mucin-13	-0.0031	-0.0121	0.0059	0.503	1
Triglyceride-rich lipoproteins	MUC13	Mucin-13	0.0219	0.0129	0.0309	1.97e-06	0.00576
Lipoprotein(a)	MUC13	Mucin-13	0.0008	-0.0082	0.0098	0.865	1
Metabolically unhealthy normal weight	MUC13	Mucin-13	0.0321	0.023	0.0411	3.18e-12	9.3e-09
Obesity	MUC13	Mucin-13	0.0089	-0.0001	0.018	0.0516	1
Endothelial dysfunction	MUC13	Mucin-13	0.0112	0.0022	0.0203	0.0148	1
Coagulation	MUC13	Mucin-13	-0.1407	-0.1497	-0.1318	1.09e-206	3.19e-203
Cardiac remodeling	MUC13	Mucin-13	-0.0128	-0.0219	-0.0038	0.00522	1
Total CAD PRS	MUC13	Mucin-13	-0.0003	-0.0093	0.0087	0.947	1
Cholesterol-enriched lipoproteins	MUC16	Mucin-16	-0.0078	-0.0168	0.0012	0.0901	1
Triglyceride-rich lipoproteins	MUC16	Mucin-16	0.0152	0.0062	0.0242	0.000954	1
Lipoprotein(a)	MUC16	Mucin-16	0.0066	-0.0024	0.0156	0.15	1
Metabolically unhealthy normal weight	MUC16	Mucin-16	0.0145	0.0055	0.0235	0.00158	1
Obesity	MUC16	Mucin-16	-0.0027	-0.0117	0.0063	0.55	1
Endothelial dysfunction	MUC16	Mucin-16	-0.003	-0.012	0.006	0.517	1
Coagulation	MUC16	Mucin-16	-0.0003	-0.0094	0.0087	0.942	1
Cardiac remodeling	MUC16	Mucin-16	-0.0057	-0.0147	0.0033	0.215	1
Total CAD PRS	MUC16	Mucin-16	0.0023	-0.0067	0.0113	0.614	1
Cholesterol-enriched lipoproteins	MUC2	Mucin-2	-0.0106	-0.0202	-0.001	0.0308	1
Triglyceride-rich lipoproteins	MUC2	Mucin-2	0.0081	-0.0015	0.0177	0.097	1
Lipoprotein(a)	MUC2	Mucin-2	0.0025	-0.0071	0.0122	0.605	1
Metabolically unhealthy normal weight	MUC2	Mucin-2	0.0074	-0.0022	0.017	0.132	1
Obesity	MUC2	Mucin-2	0.0087	-0.0009	0.0183	0.0767	1
Endothelial dysfunction	MUC2	Mucin-2	0.0004	-0.0092	0.01	0.937	1
Coagulation	MUC2	Mucin-2	0.3214	0.3122	0.3305	<1.00E-300	<1.00E-300
Cardiac remodeling	MUC2	Mucin-2	-0.0052	-0.0149	0.0044	0.285	1
Total CAD PRS	MUC2	Mucin-2	0.0244	0.0148	0.034	6.42e-07	0.00188
Cholesterol-enriched lipoproteins	MUCL3	Mucin-like protein 3	-0.0027	-0.0126	0.0071	0.586	1
Triglyceride-rich lipoproteins	MUCL3	Mucin-like protein 3	0.0048	-0.0051	0.0146	0.341	1
Lipoprotein(a)	MUCL3	Mucin-like protein 3	-0.0016	-0.0114	0.0083	0.752	1
Metabolically unhealthy normal weight	MUCL3	Mucin-like protein 3	0.0011	-0.0087	0.011	0.821	1
Obesity	MUCL3	Mucin-like protein 3	0.0059	-0.004	0.0157	0.242	1
Endothelial dysfunction	MUCL3	Mucin-like protein 3	0.0059	-0.004	0.0157	0.243	1
Coagulation	MUCL3	Mucin-like protein 3	0.003	-0.0069	0.0128	0.557	1
Cardiac remodeling	MUCL3	Mucin-like protein 3	-0.0043	-0.0142	0.0055	0.387	1
Total CAD PRS	MUCL3	Mucin-like protein 3	0	-0.0098	0.0098	0.998	1
Cholesterol-enriched lipoproteins	MVK	Mevalonate kinase	-0.0006	-0.0095	0.0083	0.896	1
Triglyceride-rich lipoproteins	MVK	Mevalonate kinase	0.0242	0.0153	0.0331	1.09e-07	0.000319
Lipoprotein(a)	MVK	Mevalonate kinase	0.0142	0.0053	0.0232	0.00179	1
Metabolically unhealthy normal weight	MVK	Mevalonate kinase	0.031	0.0221	0.04	9.39e-12	2.74e-08
Obesity	MVK	Mevalonate kinase	0.0129	0.004	0.0218	0.00457	1
Endothelial dysfunction	MVK	Mevalonate kinase	0.0306	0.0217	0.0395	1.91e-11	5.58e-08
Coagulation	MVK	Mevalonate kinase	-0.0061	-0.0151	0.0028	0.179	1
Cardiac remodeling	MVK	Mevalonate kinase	0.0063	-0.0026	0.0152	0.165	1
Total CAD PRS	MVK	Mevalonate kinase	0.0242	0.0153	0.0332	1e-07	0.000292
Cholesterol-enriched lipoproteins	MXRA8	Matrix remodeling-associated protein 8	-0.042	-0.0511	-0.0329	1.85e-19	5.41e-16
Triglyceride-rich lipoproteins	MXRA8	Matrix remodeling-associated protein 8	-0.0846	-0.0937	-0.0755	4.69e-74	1.37e-70
Lipoprotein(a)	MXRA8	Matrix remodeling-associated protein 8	-0.004	-0.0131	0.0051	0.391	1
Metabolically unhealthy normal weight	MXRA8	Matrix remodeling-associated protein 8	-0.0572	-0.0663	-0.0481	1.14e-34	3.33e-31
Obesity	MXRA8	Matrix remodeling-associated protein 8	-0.009	-0.0182	0.0001	0.0523	1
Endothelial dysfunction	MXRA8	Matrix remodeling-associated protein 8	-0.0192	-0.0284	-0.0101	3.76e-05	0.11
Coagulation	MXRA8	Matrix remodeling-associated protein 8	-0.0132	-0.0223	-0.004	0.00481	1
Cardiac remodeling	MXRA8	Matrix remodeling-associated protein 8	-0.0067	-0.0159	0.0024	0.149	1
Total CAD PRS	MXRA8	Matrix remodeling-associated protein 8	-0.0441	-0.0532	-0.0349	3.03e-21	8.86e-18
Cholesterol-enriched lipoproteins	MYBPC1	Myosin-binding protein C, slow-type	0.0033	-0.0056	0.0122	0.469	1
Triglyceride-rich lipoproteins	MYBPC1	Myosin-binding protein C, slow-type	0.0212	0.0123	0.0301	3.09e-06	0.00903
Lipoprotein(a)	MYBPC1	Myosin-binding protein C, slow-type	-0.0013	-0.0102	0.0076	0.78	1
Metabolically unhealthy normal weight	MYBPC1	Myosin-binding protein C, slow-type	0.0191	0.0102	0.028	2.59e-05	0.0757
Obesity	MYBPC1	Myosin-binding protein C, slow-type	0.0298	0.0209	0.0387	5.32e-11	1.56e-07
Endothelial dysfunction	MYBPC1	Myosin-binding protein C, slow-type	-0.0028	-0.0118	0.0061	0.534	1
Coagulation	MYBPC1	Myosin-binding protein C, slow-type	-0.0103	-0.0192	-0.0014	0.0237	1
Cardiac remodeling	MYBPC1	Myosin-binding protein C, slow-type	0.0009	-0.008	0.0098	0.845	1
Total CAD PRS	MYBPC1	Myosin-binding protein C, slow-type	0.0094	0.0005	0.0183	0.0394	1
Cholesterol-enriched lipoproteins	MYBPC2	Myosin-binding protein C, fast-type	-0.0011	-0.0104	0.0082	0.821	1
Triglyceride-rich lipoproteins	MYBPC2	Myosin-binding protein C, fast-type	0.0027	-0.0066	0.012	0.564	1
Lipoprotein(a)	MYBPC2	Myosin-binding protein C, fast-type	0.0005	-0.0088	0.0098	0.914	1
Metabolically unhealthy normal weight	MYBPC2	Myosin-binding protein C, fast-type	0.0189	0.0096	0.0282	6.56e-05	0.192
Obesity	MYBPC2	Myosin-binding protein C, fast-type	0.0157	0.0064	0.025	0.000908	1
Endothelial dysfunction	MYBPC2	Myosin-binding protein C, fast-type	0.0047	-0.0046	0.014	0.324	1
Coagulation	MYBPC2	Myosin-binding protein C, fast-type	-0.0015	-0.0108	0.0079	0.758	1
Cardiac remodeling	MYBPC2	Myosin-binding protein C, fast-type	-0.006	-0.0153	0.0033	0.205	1
Total CAD PRS	MYBPC2	Myosin-binding protein C, fast-type	0.0039	-0.0054	0.0132	0.415	1
Cholesterol-enriched lipoproteins	MYCBP2	E3 ubiquitin-protein ligase MYCBP2	0.0045	-0.0051	0.0142	0.359	1
Triglyceride-rich lipoproteins	MYCBP2	E3 ubiquitin-protein ligase MYCBP2	0.0201	0.0104	0.0297	4.69e-05	0.137
Lipoprotein(a)	MYCBP2	E3 ubiquitin-protein ligase MYCBP2	0.007	-0.0027	0.0166	0.158	1
Metabolically unhealthy normal weight	MYCBP2	E3 ubiquitin-protein ligase MYCBP2	0.0102	0.0006	0.0199	0.0379	1
Obesity	MYCBP2	E3 ubiquitin-protein ligase MYCBP2	0.0024	-0.0073	0.012	0.63	1
Endothelial dysfunction	MYCBP2	E3 ubiquitin-protein ligase MYCBP2	0.0152	0.0055	0.0248	0.00214	1
Coagulation	MYCBP2	E3 ubiquitin-protein ligase MYCBP2	-0.004	-0.0137	0.0057	0.415	1
Cardiac remodeling	MYCBP2	E3 ubiquitin-protein ligase MYCBP2	-0.0029	-0.0126	0.0067	0.553	1
Total CAD PRS	MYCBP2	E3 ubiquitin-protein ligase MYCBP2	0.0083	-0.0013	0.018	0.091	1
Cholesterol-enriched lipoproteins	MYDGF	Myeloid-derived growth factor	-0.0105	-0.0202	-0.0009	0.0328	1
Triglyceride-rich lipoproteins	MYDGF	Myeloid-derived growth factor	0.0056	-0.004	0.0153	0.251	1
Lipoprotein(a)	MYDGF	Myeloid-derived growth factor	-0.0006	-0.0103	0.0091	0.904	1
Metabolically unhealthy normal weight	MYDGF	Myeloid-derived growth factor	0.0132	0.0035	0.0228	0.00758	1
Obesity	MYDGF	Myeloid-derived growth factor	0.0032	-0.0065	0.0128	0.517	1
Endothelial dysfunction	MYDGF	Myeloid-derived growth factor	0.0267	0.0171	0.0364	5.98e-08	0.000175
Coagulation	MYDGF	Myeloid-derived growth factor	-0.0028	-0.0124	0.0069	0.575	1
Cardiac remodeling	MYDGF	Myeloid-derived growth factor	-0.0066	-0.0162	0.0031	0.182	1
Total CAD PRS	MYDGF	Myeloid-derived growth factor	-0.0048	-0.0144	0.0049	0.334	1
Cholesterol-enriched lipoproteins	MYH4	Myosin-4	0.0051	-0.0048	0.0149	0.312	1
Triglyceride-rich lipoproteins	MYH4	Myosin-4	-0.0008	-0.0106	0.009	0.877	1
Lipoprotein(a)	MYH4	Myosin-4	0.0082	-0.0017	0.018	0.103	1
Metabolically unhealthy normal weight	MYH4	Myosin-4	-0.008	-0.0178	0.0018	0.111	1
Obesity	MYH4	Myosin-4	0.0026	-0.0072	0.0125	0.598	1
Endothelial dysfunction	MYH4	Myosin-4	0.0024	-0.0075	0.0122	0.64	1
Coagulation	MYH4	Myosin-4	-0.0098	-0.0197	0	0.0506	1
Cardiac remodeling	MYH4	Myosin-4	-0.0081	-0.0179	0.0017	0.106	1
Total CAD PRS	MYH4	Myosin-4	0.0027	-0.0071	0.0125	0.59	1
Cholesterol-enriched lipoproteins	MYH7B	Myosin-7B	0.0098	-0.0001	0.0196	0.0516	1
Triglyceride-rich lipoproteins	MYH7B	Myosin-7B	0.0046	-0.0052	0.0144	0.361	1
Lipoprotein(a)	MYH7B	Myosin-7B	-0.0042	-0.0141	0.0056	0.399	1
Metabolically unhealthy normal weight	MYH7B	Myosin-7B	0.0055	-0.0043	0.0153	0.272	1
Obesity	MYH7B	Myosin-7B	0.0027	-0.0071	0.0126	0.587	1
Endothelial dysfunction	MYH7B	Myosin-7B	0.0062	-0.0037	0.016	0.219	1
Coagulation	MYH7B	Myosin-7B	-0.0038	-0.0137	0.006	0.447	1
Cardiac remodeling	MYH7B	Myosin-7B	0.0006	-0.0093	0.0104	0.908	1
Total CAD PRS	MYH7B	Myosin-7B	0.0068	-0.003	0.0166	0.174	1
Cholesterol-enriched lipoproteins	MYH9	Myosin-9	0.0022	-0.0074	0.0119	0.647	1
Triglyceride-rich lipoproteins	MYH9	Myosin-9	0.0224	0.0128	0.032	5.24e-06	0.0153
Lipoprotein(a)	MYH9	Myosin-9	0.0019	-0.0077	0.0116	0.699	1
Metabolically unhealthy normal weight	MYH9	Myosin-9	0.0152	0.0056	0.0248	0.00201	1
Obesity	MYH9	Myosin-9	0.001	-0.0086	0.0107	0.834	1
Endothelial dysfunction	MYH9	Myosin-9	0.0234	0.0137	0.033	2.08e-06	0.00608
Coagulation	MYH9	Myosin-9	-0.0041	-0.0137	0.0056	0.408	1
Cardiac remodeling	MYH9	Myosin-9	-0.0073	-0.0169	0.0023	0.138	1
Total CAD PRS	MYH9	Myosin-9	0.004	-0.0057	0.0136	0.421	1
Cholesterol-enriched lipoproteins	MYL1	Myosin light chain 1/3, skeletal muscle isoform	-0.0055	-0.0151	0.0042	0.266	1
Triglyceride-rich lipoproteins	MYL1	Myosin light chain 1/3, skeletal muscle isoform	0.0017	-0.008	0.0113	0.737	1
Lipoprotein(a)	MYL1	Myosin light chain 1/3, skeletal muscle isoform	0.0122	0.0025	0.0219	0.0134	1
Metabolically unhealthy normal weight	MYL1	Myosin light chain 1/3, skeletal muscle isoform	0.0141	0.0044	0.0237	0.00436	1
Obesity	MYL1	Myosin light chain 1/3, skeletal muscle isoform	0.0083	-0.0014	0.0179	0.0927	1
Endothelial dysfunction	MYL1	Myosin light chain 1/3, skeletal muscle isoform	-0.0023	-0.012	0.0074	0.637	1
Coagulation	MYL1	Myosin light chain 1/3, skeletal muscle isoform	0.002	-0.0077	0.0117	0.69	1
Cardiac remodeling	MYL1	Myosin light chain 1/3, skeletal muscle isoform	0.0014	-0.0083	0.0111	0.776	1
Total CAD PRS	MYL1	Myosin light chain 1/3, skeletal muscle isoform	0.0087	-0.001	0.0183	0.0786	1
Cholesterol-enriched lipoproteins	MYL3	Myosin light chain 3	0.0054	-0.0037	0.0144	0.247	1
Triglyceride-rich lipoproteins	MYL3	Myosin light chain 3	0.018	0.0089	0.0271	0.000105	0.307
Lipoprotein(a)	MYL3	Myosin light chain 3	-0.0058	-0.0149	0.0033	0.213	1
Metabolically unhealthy normal weight	MYL3	Myosin light chain 3	0.0165	0.0074	0.0256	0.000377	1
Obesity	MYL3	Myosin light chain 3	0.0322	0.0231	0.0413	3.58e-12	1.05e-08
Endothelial dysfunction	MYL3	Myosin light chain 3	-0.0111	-0.0202	-0.002	0.0164	1
Coagulation	MYL3	Myosin light chain 3	-0.0102	-0.0194	-0.0011	0.0276	1
Cardiac remodeling	MYL3	Myosin light chain 3	0.0034	-0.0057	0.0124	0.469	1
Total CAD PRS	MYL3	Myosin light chain 3	0.0064	-0.0027	0.0155	0.166	1
Cholesterol-enriched lipoproteins	MYL4	Myosin light chain 4	-0.0025	-0.0121	0.007	0.605	1
Triglyceride-rich lipoproteins	MYL4	Myosin light chain 4	0.0062	-0.0034	0.0158	0.203	1
Lipoprotein(a)	MYL4	Myosin light chain 4	-0.0042	-0.0138	0.0054	0.388	1
Metabolically unhealthy normal weight	MYL4	Myosin light chain 4	0.0129	0.0033	0.0224	0.00843	1
Obesity	MYL4	Myosin light chain 4	0.0161	0.0065	0.0257	0.000976	1
Endothelial dysfunction	MYL4	Myosin light chain 4	0.0216	0.012	0.0311	1.04e-05	0.0304
Coagulation	MYL4	Myosin light chain 4	-0.0117	-0.0213	-0.0021	0.0168	1
Cardiac remodeling	MYL4	Myosin light chain 4	-0.0015	-0.0111	0.0081	0.762	1
Total CAD PRS	MYL4	Myosin light chain 4	0.0001	-0.0095	0.0097	0.981	1
Cholesterol-enriched lipoproteins	MYL6B	Myosin light chain 6B	-0.0001	-0.0098	0.0097	0.991	1
Triglyceride-rich lipoproteins	MYL6B	Myosin light chain 6B	0.0054	-0.0044	0.0152	0.278	1
Lipoprotein(a)	MYL6B	Myosin light chain 6B	-0.0037	-0.0135	0.0061	0.458	1
Metabolically unhealthy normal weight	MYL6B	Myosin light chain 6B	-0.0012	-0.011	0.0086	0.807	1
Obesity	MYL6B	Myosin light chain 6B	-0.0009	-0.0107	0.0089	0.855	1
Endothelial dysfunction	MYL6B	Myosin light chain 6B	0.0083	-0.0015	0.0182	0.0954	1
Coagulation	MYL6B	Myosin light chain 6B	-0.0084	-0.0182	0.0014	0.0933	1
Cardiac remodeling	MYL6B	Myosin light chain 6B	-0.0048	-0.0146	0.005	0.335	1
Total CAD PRS	MYL6B	Myosin light chain 6B	-0.0013	-0.0111	0.0085	0.794	1
Cholesterol-enriched lipoproteins	MYLPF	Myosin regulatory light chain 2, skeletal muscle isoform	0.0018	-0.0076	0.0111	0.712	1
Triglyceride-rich lipoproteins	MYLPF	Myosin regulatory light chain 2, skeletal muscle isoform	0.0039	-0.0054	0.0132	0.412	1
Lipoprotein(a)	MYLPF	Myosin regulatory light chain 2, skeletal muscle isoform	0.0002	-0.0091	0.0095	0.962	1
Metabolically unhealthy normal weight	MYLPF	Myosin regulatory light chain 2, skeletal muscle isoform	0.0057	-0.0036	0.015	0.231	1
Obesity	MYLPF	Myosin regulatory light chain 2, skeletal muscle isoform	0.0179	0.0086	0.0272	0.000162	0.472
Endothelial dysfunction	MYLPF	Myosin regulatory light chain 2, skeletal muscle isoform	0.0055	-0.0038	0.0149	0.246	1
Coagulation	MYLPF	Myosin regulatory light chain 2, skeletal muscle isoform	-0.0057	-0.0151	0.0036	0.228	1
Cardiac remodeling	MYLPF	Myosin regulatory light chain 2, skeletal muscle isoform	-0.0031	-0.0124	0.0062	0.511	1
Total CAD PRS	MYLPF	Myosin regulatory light chain 2, skeletal muscle isoform	0.0064	-0.0029	0.0157	0.176	1
Cholesterol-enriched lipoproteins	MYO6	Unconventional myosin-VI	0.0094	-0.0003	0.0191	0.0564	1
Triglyceride-rich lipoproteins	MYO6	Unconventional myosin-VI	0.0002	-0.0094	0.0099	0.961	1
Lipoprotein(a)	MYO6	Unconventional myosin-VI	-0.0009	-0.0106	0.0088	0.857	1
Metabolically unhealthy normal weight	MYO6	Unconventional myosin-VI	0.0059	-0.0038	0.0155	0.235	1
Obesity	MYO6	Unconventional myosin-VI	-0.0015	-0.0112	0.0082	0.761	1
Endothelial dysfunction	MYO6	Unconventional myosin-VI	0.0042	-0.0055	0.0138	0.401	1
Coagulation	MYO6	Unconventional myosin-VI	-0.0048	-0.0145	0.0049	0.329	1
Cardiac remodeling	MYO6	Unconventional myosin-VI	-0.0034	-0.0131	0.0063	0.491	1
Total CAD PRS	MYO6	Unconventional myosin-VI	0.0044	-0.0052	0.0141	0.369	1
Cholesterol-enriched lipoproteins	MYO9B	Unconventional myosin-IXb	0.0061	-0.003	0.0152	0.188	1
Triglyceride-rich lipoproteins	MYO9B	Unconventional myosin-IXb	0.0138	0.0048	0.0229	0.00278	1
Lipoprotein(a)	MYO9B	Unconventional myosin-IXb	0.0025	-0.0066	0.0115	0.597	1
Metabolically unhealthy normal weight	MYO9B	Unconventional myosin-IXb	0.0095	0.0004	0.0185	0.0411	1
Obesity	MYO9B	Unconventional myosin-IXb	-0.0069	-0.016	0.0021	0.135	1
Endothelial dysfunction	MYO9B	Unconventional myosin-IXb	0.0173	0.0083	0.0264	0.000184	0.539
Coagulation	MYO9B	Unconventional myosin-IXb	-0.001	-0.0101	0.0081	0.826	1
Cardiac remodeling	MYO9B	Unconventional myosin-IXb	-0.0065	-0.0156	0.0025	0.159	1
Total CAD PRS	MYO9B	Unconventional myosin-IXb	0.0086	-0.0005	0.0177	0.0637	1
Cholesterol-enriched lipoproteins	MYOC	Myocilin	-0.002	-0.0107	0.0067	0.654	1
Triglyceride-rich lipoproteins	MYOC	Myocilin	-0.0001	-0.0088	0.0086	0.986	1
Lipoprotein(a)	MYOC	Myocilin	0.0032	-0.0056	0.0119	0.479	1
Metabolically unhealthy normal weight	MYOC	Myocilin	-0.0006	-0.0094	0.0081	0.887	1
Obesity	MYOC	Myocilin	0.0009	-0.0078	0.0096	0.84	1
Endothelial dysfunction	MYOC	Myocilin	-0.0407	-0.0494	-0.032	7.2e-20	2.1e-16
Coagulation	MYOC	Myocilin	-0.0332	-0.042	-0.0245	9.87e-14	2.89e-10
Cardiac remodeling	MYOC	Myocilin	-0.0007	-0.0094	0.0081	0.883	1
Total CAD PRS	MYOC	Myocilin	-0.01	-0.0187	-0.0013	0.0249	1
Cholesterol-enriched lipoproteins	MYOM1	Myomesin-1	0.0082	-0.0016	0.018	0.102	1
Triglyceride-rich lipoproteins	MYOM1	Myomesin-1	0.0027	-0.0072	0.0125	0.595	1
Lipoprotein(a)	MYOM1	Myomesin-1	-0.0051	-0.0149	0.0047	0.309	1
Metabolically unhealthy normal weight	MYOM1	Myomesin-1	0.0092	-0.0006	0.0191	0.0652	1
Obesity	MYOM1	Myomesin-1	0.0033	-0.0066	0.0131	0.516	1
Endothelial dysfunction	MYOM1	Myomesin-1	-0.0002	-0.0101	0.0096	0.961	1
Coagulation	MYOM1	Myomesin-1	0.0105	0.0006	0.0203	0.0369	1
Cardiac remodeling	MYOM1	Myomesin-1	0.0065	-0.0033	0.0163	0.197	1
Total CAD PRS	MYOM1	Myomesin-1	0.0043	-0.0055	0.0141	0.394	1
Cholesterol-enriched lipoproteins	MYOM2	Myomesin-2	0.0034	-0.0062	0.013	0.488	1
Triglyceride-rich lipoproteins	MYOM2	Myomesin-2	0.0032	-0.0064	0.0128	0.51	1
Lipoprotein(a)	MYOM2	Myomesin-2	-0.0033	-0.0129	0.0063	0.5	1
Metabolically unhealthy normal weight	MYOM2	Myomesin-2	0.0118	0.0022	0.0214	0.0157	1
Obesity	MYOM2	Myomesin-2	0.0191	0.0095	0.0287	9.84e-05	0.288
Endothelial dysfunction	MYOM2	Myomesin-2	-0.0123	-0.0219	-0.0027	0.0124	1
Coagulation	MYOM2	Myomesin-2	-0.004	-0.0136	0.0056	0.413	1
Cardiac remodeling	MYOM2	Myomesin-2	-0.0032	-0.0128	0.0064	0.518	1
Total CAD PRS	MYOM2	Myomesin-2	-0.0025	-0.0121	0.0071	0.613	1
Cholesterol-enriched lipoproteins	MYOM3	Myomesin-3	0.005	-0.0041	0.0141	0.285	1
Triglyceride-rich lipoproteins	MYOM3	Myomesin-3	0.0085	-0.0006	0.0176	0.0672	1
Lipoprotein(a)	MYOM3	Myomesin-3	-0.0089	-0.0181	0.0002	0.0552	1
Metabolically unhealthy normal weight	MYOM3	Myomesin-3	0.0177	0.0086	0.0268	0.000143	0.418
Obesity	MYOM3	Myomesin-3	0.0334	0.0242	0.0425	7.6e-13	2.22e-09
Endothelial dysfunction	MYOM3	Myomesin-3	-0.0253	-0.0344	-0.0161	5.97e-08	0.000175
Coagulation	MYOM3	Myomesin-3	0.0042	-0.0049	0.0134	0.364	1
Cardiac remodeling	MYOM3	Myomesin-3	-0.0012	-0.0103	0.008	0.803	1
Total CAD PRS	MYOM3	Myomesin-3	-0.0001	-0.0092	0.0091	0.99	1
Cholesterol-enriched lipoproteins	MZB1	Marginal zone B- and B1-cell-specific protein	-0.0104	-0.0193	-0.0015	0.0226	1
Triglyceride-rich lipoproteins	MZB1	Marginal zone B- and B1-cell-specific protein	0.0094	0.0005	0.0183	0.0383	1
Lipoprotein(a)	MZB1	Marginal zone B- and B1-cell-specific protein	0.0076	-0.0013	0.0165	0.0957	1
Metabolically unhealthy normal weight	MZB1	Marginal zone B- and B1-cell-specific protein	0.0063	-0.0026	0.0152	0.166	1
Obesity	MZB1	Marginal zone B- and B1-cell-specific protein	0.0243	0.0154	0.0332	8.96e-08	0.000262
Endothelial dysfunction	MZB1	Marginal zone B- and B1-cell-specific protein	0.0198	0.0109	0.0287	1.36e-05	0.0398
Coagulation	MZB1	Marginal zone B- and B1-cell-specific protein	-0.004	-0.0129	0.005	0.382	1
Cardiac remodeling	MZB1	Marginal zone B- and B1-cell-specific protein	0.0018	-0.0071	0.0108	0.684	1
Total CAD PRS	MZB1	Marginal zone B- and B1-cell-specific protein	0.0107	0.0018	0.0196	0.019	1
Cholesterol-enriched lipoproteins	MZT1	Mitotic-spindle organizing protein 1	0.0136	0.0045	0.0226	0.00347	1
Triglyceride-rich lipoproteins	MZT1	Mitotic-spindle organizing protein 1	0.0028	-0.0063	0.0119	0.551	1
Lipoprotein(a)	MZT1	Mitotic-spindle organizing protein 1	-0.0064	-0.0155	0.0027	0.165	1
Metabolically unhealthy normal weight	MZT1	Mitotic-spindle organizing protein 1	-0.0016	-0.0107	0.0075	0.728	1
Obesity	MZT1	Mitotic-spindle organizing protein 1	-0.0096	-0.0187	-0.0005	0.0377	1
Endothelial dysfunction	MZT1	Mitotic-spindle organizing protein 1	0.0168	0.0077	0.0259	0.000294	0.859
Coagulation	MZT1	Mitotic-spindle organizing protein 1	0.0051	-0.004	0.0142	0.276	1
Cardiac remodeling	MZT1	Mitotic-spindle organizing protein 1	-0.0077	-0.0168	0.0013	0.0948	1
Total CAD PRS	MZT1	Mitotic-spindle organizing protein 1	-0.0053	-0.0144	0.0037	0.249	1
Cholesterol-enriched lipoproteins	NAA10	N-alpha-acetyltransferase 10	-0.0029	-0.0127	0.0069	0.562	1
Triglyceride-rich lipoproteins	NAA10	N-alpha-acetyltransferase 10	0.0052	-0.0046	0.0151	0.296	1
Lipoprotein(a)	NAA10	N-alpha-acetyltransferase 10	0.0053	-0.0045	0.0151	0.292	1
Metabolically unhealthy normal weight	NAA10	N-alpha-acetyltransferase 10	0.0022	-0.0076	0.0121	0.657	1
Obesity	NAA10	N-alpha-acetyltransferase 10	-0.002	-0.0118	0.0078	0.689	1
Endothelial dysfunction	NAA10	N-alpha-acetyltransferase 10	0.0147	0.0048	0.0245	0.00351	1
Coagulation	NAA10	N-alpha-acetyltransferase 10	0.0034	-0.0064	0.0133	0.493	1
Cardiac remodeling	NAA10	N-alpha-acetyltransferase 10	-0.0057	-0.0155	0.0042	0.258	1
Total CAD PRS	NAA10	N-alpha-acetyltransferase 10	-0.0058	-0.0156	0.004	0.249	1
Cholesterol-enriched lipoproteins	NAA80	N-alpha-acetyltransferase 80	-0.0074	-0.0172	0.0024	0.139	1
Triglyceride-rich lipoproteins	NAA80	N-alpha-acetyltransferase 80	0.0195	0.0097	0.0293	9.19e-05	0.269
Lipoprotein(a)	NAA80	N-alpha-acetyltransferase 80	0.0063	-0.0035	0.0161	0.208	1
Metabolically unhealthy normal weight	NAA80	N-alpha-acetyltransferase 80	0.0201	0.0104	0.0299	5.46e-05	0.16
Obesity	NAA80	N-alpha-acetyltransferase 80	0.0036	-0.0062	0.0134	0.472	1
Endothelial dysfunction	NAA80	N-alpha-acetyltransferase 80	0.023	0.0132	0.0328	4.26e-06	0.0125
Coagulation	NAA80	N-alpha-acetyltransferase 80	-0.0053	-0.0151	0.0045	0.291	1
Cardiac remodeling	NAA80	N-alpha-acetyltransferase 80	-0.0034	-0.0132	0.0064	0.497	1
Total CAD PRS	NAA80	N-alpha-acetyltransferase 80	0.0071	-0.0027	0.0168	0.156	1
Cholesterol-enriched lipoproteins	NAAA	N-acylethanolamine-hydrolyzing acid amidase	-0.0144	-0.0235	-0.0054	0.00173	1
Triglyceride-rich lipoproteins	NAAA	N-acylethanolamine-hydrolyzing acid amidase	-0.0147	-0.0237	-0.0057	0.00141	1
Lipoprotein(a)	NAAA	N-acylethanolamine-hydrolyzing acid amidase	-0.007	-0.016	0.002	0.13	1
Metabolically unhealthy normal weight	NAAA	N-acylethanolamine-hydrolyzing acid amidase	0.0108	0.0017	0.0198	0.0193	1
Obesity	NAAA	N-acylethanolamine-hydrolyzing acid amidase	-0.0061	-0.0151	0.0029	0.184	1
Endothelial dysfunction	NAAA	N-acylethanolamine-hydrolyzing acid amidase	0.0126	0.0035	0.0216	0.00642	1
Coagulation	NAAA	N-acylethanolamine-hydrolyzing acid amidase	-0.0136	-0.0227	-0.0045	0.00323	1
Cardiac remodeling	NAAA	N-acylethanolamine-hydrolyzing acid amidase	-0.0079	-0.0169	0.0011	0.0866	1
Total CAD PRS	NAAA	N-acylethanolamine-hydrolyzing acid amidase	-0.0121	-0.0212	-0.0031	0.00839	1
Cholesterol-enriched lipoproteins	NACC1	Nucleus accumbens-associated protein 1	-0.0009	-0.0105	0.0088	0.858	1
Triglyceride-rich lipoproteins	NACC1	Nucleus accumbens-associated protein 1	0.0088	-0.0009	0.0184	0.0756	1
Lipoprotein(a)	NACC1	Nucleus accumbens-associated protein 1	0.0009	-0.0088	0.0105	0.863	1
Metabolically unhealthy normal weight	NACC1	Nucleus accumbens-associated protein 1	0.0008	-0.0089	0.0104	0.875	1
Obesity	NACC1	Nucleus accumbens-associated protein 1	0.0128	0.0031	0.0225	0.00934	1
Endothelial dysfunction	NACC1	Nucleus accumbens-associated protein 1	0.0254	0.0157	0.0351	2.63e-07	0.000769
Coagulation	NACC1	Nucleus accumbens-associated protein 1	0	-0.0096	0.0097	0.994	1
Cardiac remodeling	NACC1	Nucleus accumbens-associated protein 1	-0.0048	-0.0145	0.0048	0.327	1
Total CAD PRS	NACC1	Nucleus accumbens-associated protein 1	0.0051	-0.0046	0.0147	0.301	1
Cholesterol-enriched lipoproteins	NADK	NAD kinase	-0.0035	-0.0123	0.0054	0.445	1
Triglyceride-rich lipoproteins	NADK	NAD kinase	0.0031	-0.0058	0.012	0.491	1
Lipoprotein(a)	NADK	NAD kinase	-0.001	-0.0099	0.0079	0.825	1
Metabolically unhealthy normal weight	NADK	NAD kinase	0.0076	-0.0013	0.0165	0.0945	1
Obesity	NADK	NAD kinase	0.0232	0.0144	0.0321	2.83e-07	0.000827
Endothelial dysfunction	NADK	NAD kinase	-0.0032	-0.0121	0.0057	0.478	1
Coagulation	NADK	NAD kinase	0.0071	-0.0018	0.016	0.12	1
Cardiac remodeling	NADK	NAD kinase	-0.0071	-0.016	0.0018	0.118	1
Total CAD PRS	NADK	NAD kinase	-0.0004	-0.0093	0.0085	0.928	1
Cholesterol-enriched lipoproteins	NAGA	Alpha-N-acetylgalactosaminidase	-0.0156	-0.0254	-0.0059	0.00171	1
Triglyceride-rich lipoproteins	NAGA	Alpha-N-acetylgalactosaminidase	-0.0007	-0.0104	0.0091	0.892	1
Lipoprotein(a)	NAGA	Alpha-N-acetylgalactosaminidase	-0.0179	-0.0276	-0.0081	0.000347	1
Metabolically unhealthy normal weight	NAGA	Alpha-N-acetylgalactosaminidase	0.0091	-0.0007	0.0189	0.0684	1
Obesity	NAGA	Alpha-N-acetylgalactosaminidase	0.0018	-0.0079	0.0116	0.713	1
Endothelial dysfunction	NAGA	Alpha-N-acetylgalactosaminidase	0.0176	0.0078	0.0274	0.000433	1
Coagulation	NAGA	Alpha-N-acetylgalactosaminidase	-0.0101	-0.0199	-0.0003	0.0442	1
Cardiac remodeling	NAGA	Alpha-N-acetylgalactosaminidase	-0.0084	-0.0181	0.0014	0.0932	1
Total CAD PRS	NAGA	Alpha-N-acetylgalactosaminidase	-0.0218	-0.0316	-0.0121	1.2e-05	0.0351
Cholesterol-enriched lipoproteins	NAGK	N-acetyl-D-glucosamine kinase	-0.0181	-0.0278	-0.0084	0.000258	0.755
Triglyceride-rich lipoproteins	NAGK	N-acetyl-D-glucosamine kinase	0.0134	0.0037	0.0231	0.00678	1
Lipoprotein(a)	NAGK	N-acetyl-D-glucosamine kinase	0.0018	-0.0079	0.0115	0.721	1
Metabolically unhealthy normal weight	NAGK	N-acetyl-D-glucosamine kinase	0.0149	0.0052	0.0246	0.00252	1
Obesity	NAGK	N-acetyl-D-glucosamine kinase	0.0049	-0.0047	0.0146	0.317	1
Endothelial dysfunction	NAGK	N-acetyl-D-glucosamine kinase	0.0349	0.0252	0.0446	1.94e-12	5.67e-09
Coagulation	NAGK	N-acetyl-D-glucosamine kinase	-0.0174	-0.0271	-0.0077	0.000449	1
Cardiac remodeling	NAGK	N-acetyl-D-glucosamine kinase	-0.0039	-0.0136	0.0058	0.425	1
Total CAD PRS	NAGK	N-acetyl-D-glucosamine kinase	-0.004	-0.0137	0.0057	0.422	1
Cholesterol-enriched lipoproteins	NAGPA	N-acetylglucosamine-1-phosphodiester alpha-N-acetylglucosaminidase	-0.0218	-0.0315	-0.012	1.23e-05	0.036
Triglyceride-rich lipoproteins	NAGPA	N-acetylglucosamine-1-phosphodiester alpha-N-acetylglucosaminidase	0.0008	-0.009	0.0106	0.872	1
Lipoprotein(a)	NAGPA	N-acetylglucosamine-1-phosphodiester alpha-N-acetylglucosaminidase	-0.005	-0.0148	0.0047	0.312	1
Metabolically unhealthy normal weight	NAGPA	N-acetylglucosamine-1-phosphodiester alpha-N-acetylglucosaminidase	0.0224	0.0127	0.0322	6.8e-06	0.0199
Obesity	NAGPA	N-acetylglucosamine-1-phosphodiester alpha-N-acetylglucosaminidase	0.0052	-0.0045	0.015	0.293	1
Endothelial dysfunction	NAGPA	N-acetylglucosamine-1-phosphodiester alpha-N-acetylglucosaminidase	0.0127	0.003	0.0225	0.0107	1
Coagulation	NAGPA	N-acetylglucosamine-1-phosphodiester alpha-N-acetylglucosaminidase	-0.0658	-0.0755	-0.056	1.03e-39	3.01e-36
Cardiac remodeling	NAGPA	N-acetylglucosamine-1-phosphodiester alpha-N-acetylglucosaminidase	-0.0145	-0.0242	-0.0047	0.0037	1
Total CAD PRS	NAGPA	N-acetylglucosamine-1-phosphodiester alpha-N-acetylglucosaminidase	-0.0147	-0.0245	-0.005	0.00308	1
Cholesterol-enriched lipoproteins	NAMPT	Nicotinamide phosphoribosyltransferase	-0.002	-0.011	0.0071	0.674	1
Triglyceride-rich lipoproteins	NAMPT	Nicotinamide phosphoribosyltransferase	0.0097	0.0006	0.0187	0.0371	1
Lipoprotein(a)	NAMPT	Nicotinamide phosphoribosyltransferase	0.0052	-0.0039	0.0143	0.261	1
Metabolically unhealthy normal weight	NAMPT	Nicotinamide phosphoribosyltransferase	0.0017	-0.0074	0.0108	0.719	1
Obesity	NAMPT	Nicotinamide phosphoribosyltransferase	0.0096	0.0005	0.0186	0.0393	1
Endothelial dysfunction	NAMPT	Nicotinamide phosphoribosyltransferase	0.017	0.0078	0.0261	0.000263	0.769
Coagulation	NAMPT	Nicotinamide phosphoribosyltransferase	0.0085	-0.0006	0.0176	0.0684	1
Cardiac remodeling	NAMPT	Nicotinamide phosphoribosyltransferase	0.0013	-0.0078	0.0104	0.783	1
Total CAD PRS	NAMPT	Nicotinamide phosphoribosyltransferase	0.0046	-0.0044	0.0137	0.316	1
Cholesterol-enriched lipoproteins	NAP1L4	Nucleosome assembly protein 1-like 4	-0.0071	-0.0168	0.0025	0.149	1
Triglyceride-rich lipoproteins	NAP1L4	Nucleosome assembly protein 1-like 4	0.0088	-0.0008	0.0185	0.0725	1
Lipoprotein(a)	NAP1L4	Nucleosome assembly protein 1-like 4	0.0027	-0.007	0.0123	0.59	1
Metabolically unhealthy normal weight	NAP1L4	Nucleosome assembly protein 1-like 4	0.0103	0.0006	0.0199	0.0374	1
Obesity	NAP1L4	Nucleosome assembly protein 1-like 4	-0.0083	-0.018	0.0013	0.0906	1
Endothelial dysfunction	NAP1L4	Nucleosome assembly protein 1-like 4	0.0277	0.018	0.0373	2.09e-08	6.11e-05
Coagulation	NAP1L4	Nucleosome assembly protein 1-like 4	-0.0042	-0.0139	0.0055	0.398	1
Cardiac remodeling	NAP1L4	Nucleosome assembly protein 1-like 4	-0.0071	-0.0167	0.0026	0.151	1
Total CAD PRS	NAP1L4	Nucleosome assembly protein 1-like 4	-0.0039	-0.0135	0.0058	0.43	1
Cholesterol-enriched lipoproteins	NAPRT	Nicotinate phosphoribosyltransferase	-0.0004	-0.01	0.0091	0.929	1
Triglyceride-rich lipoproteins	NAPRT	Nicotinate phosphoribosyltransferase	0.011	0.0015	0.0205	0.0232	1
Lipoprotein(a)	NAPRT	Nicotinate phosphoribosyltransferase	-0.0062	-0.0157	0.0033	0.202	1
Metabolically unhealthy normal weight	NAPRT	Nicotinate phosphoribosyltransferase	0.0063	-0.0032	0.0158	0.194	1
Obesity	NAPRT	Nicotinate phosphoribosyltransferase	-0.0004	-0.0099	0.0092	0.941	1
Endothelial dysfunction	NAPRT	Nicotinate phosphoribosyltransferase	0.0167	0.0072	0.0262	0.000601	1
Coagulation	NAPRT	Nicotinate phosphoribosyltransferase	-0.0015	-0.0111	0.008	0.756	1
Cardiac remodeling	NAPRT	Nicotinate phosphoribosyltransferase	-0.0049	-0.0144	0.0047	0.316	1
Total CAD PRS	NAPRT	Nicotinate phosphoribosyltransferase	-0.0042	-0.0137	0.0053	0.388	1
Cholesterol-enriched lipoproteins	NARS1	Asparagine--tRNA ligase, cytoplasmic	-0.0113	-0.021	-0.0017	0.0216	1
Triglyceride-rich lipoproteins	NARS1	Asparagine--tRNA ligase, cytoplasmic	0.0057	-0.0039	0.0154	0.246	1
Lipoprotein(a)	NARS1	Asparagine--tRNA ligase, cytoplasmic	-0.0053	-0.015	0.0043	0.28	1
Metabolically unhealthy normal weight	NARS1	Asparagine--tRNA ligase, cytoplasmic	0.0065	-0.0031	0.0162	0.186	1
Obesity	NARS1	Asparagine--tRNA ligase, cytoplasmic	-0.0041	-0.0137	0.0056	0.409	1
Endothelial dysfunction	NARS1	Asparagine--tRNA ligase, cytoplasmic	0.0177	0.008	0.0273	0.000341	0.996
Coagulation	NARS1	Asparagine--tRNA ligase, cytoplasmic	-0.0003	-0.0099	0.0094	0.957	1
Cardiac remodeling	NARS1	Asparagine--tRNA ligase, cytoplasmic	-0.0073	-0.0169	0.0023	0.138	1
Total CAD PRS	NARS1	Asparagine--tRNA ligase, cytoplasmic	-0.0092	-0.0189	0.0004	0.0603	1
Cholesterol-enriched lipoproteins	NBL1	Neuroblastoma suppressor of tumorigenicity 1	-0.0108	-0.0195	-0.002	0.0155	1
Triglyceride-rich lipoproteins	NBL1	Neuroblastoma suppressor of tumorigenicity 1	-0.0007	-0.0094	0.008	0.873	1
Lipoprotein(a)	NBL1	Neuroblastoma suppressor of tumorigenicity 1	-0.0019	-0.0106	0.0069	0.676	1
Metabolically unhealthy normal weight	NBL1	Neuroblastoma suppressor of tumorigenicity 1	-0.0106	-0.0194	-0.0019	0.0168	1
Obesity	NBL1	Neuroblastoma suppressor of tumorigenicity 1	0.0102	0.0015	0.0189	0.0221	1
Endothelial dysfunction	NBL1	Neuroblastoma suppressor of tumorigenicity 1	0.0017	-0.007	0.0104	0.704	1
Coagulation	NBL1	Neuroblastoma suppressor of tumorigenicity 1	-0.0176	-0.0263	-0.0088	8.31e-05	0.243
Cardiac remodeling	NBL1	Neuroblastoma suppressor of tumorigenicity 1	-0.0134	-0.0221	-0.0047	0.00263	1
Total CAD PRS	NBL1	Neuroblastoma suppressor of tumorigenicity 1	-0.0136	-0.0223	-0.0049	0.00225	1
Cholesterol-enriched lipoproteins	NBN	Nibrin	-0.0096	-0.0186	-0.0006	0.0361	1
Triglyceride-rich lipoproteins	NBN	Nibrin	0.0189	0.0099	0.0279	3.74e-05	0.109
Lipoprotein(a)	NBN	Nibrin	0.0091	0.0001	0.0181	0.0471	1
Metabolically unhealthy normal weight	NBN	Nibrin	0.0131	0.0042	0.0221	0.00417	1
Obesity	NBN	Nibrin	0.0117	0.0027	0.0207	0.0108	1
Endothelial dysfunction	NBN	Nibrin	0.0346	0.0256	0.0436	4.89e-14	1.43e-10
Coagulation	NBN	Nibrin	-0.0107	-0.0197	-0.0017	0.0196	1
Cardiac remodeling	NBN	Nibrin	-0.0004	-0.0094	0.0086	0.924	1
Total CAD PRS	NBN	Nibrin	0.0109	0.0019	0.0199	0.0174	1
Cholesterol-enriched lipoproteins	NCAM1	Neural cell adhesion molecule 1	0.0054	-0.0031	0.014	0.214	1
Triglyceride-rich lipoproteins	NCAM1	Neural cell adhesion molecule 1	-0.0063	-0.0149	0.0023	0.15	1
Lipoprotein(a)	NCAM1	Neural cell adhesion molecule 1	0.0071	-0.0015	0.0157	0.107	1
Metabolically unhealthy normal weight	NCAM1	Neural cell adhesion molecule 1	0.0047	-0.0039	0.0133	0.28	1
Obesity	NCAM1	Neural cell adhesion molecule 1	-0.0181	-0.0267	-0.0096	3.46e-05	0.101
Endothelial dysfunction	NCAM1	Neural cell adhesion molecule 1	-0.0039	-0.0125	0.0047	0.374	1
Coagulation	NCAM1	Neural cell adhesion molecule 1	-0.0122	-0.0208	-0.0036	0.00554	1
Cardiac remodeling	NCAM1	Neural cell adhesion molecule 1	-0.0115	-0.0201	-0.0029	0.00875	1
Total CAD PRS	NCAM1	Neural cell adhesion molecule 1	-0.0008	-0.0094	0.0078	0.848	1
Cholesterol-enriched lipoproteins	NCAM2	Neural cell adhesion molecule 2	-0.002	-0.0109	0.0069	0.652	1
Triglyceride-rich lipoproteins	NCAM2	Neural cell adhesion molecule 2	-0.011	-0.0199	-0.0021	0.0155	1
Lipoprotein(a)	NCAM2	Neural cell adhesion molecule 2	0.0015	-0.0074	0.0104	0.743	1
Metabolically unhealthy normal weight	NCAM2	Neural cell adhesion molecule 2	-0.0172	-0.0261	-0.0083	0.000156	0.455
Obesity	NCAM2	Neural cell adhesion molecule 2	-0.0276	-0.0365	-0.0187	1.19e-09	3.48e-06
Endothelial dysfunction	NCAM2	Neural cell adhesion molecule 2	-0.0005	-0.0095	0.0084	0.906	1
Coagulation	NCAM2	Neural cell adhesion molecule 2	-0.0032	-0.0121	0.0057	0.483	1
Cardiac remodeling	NCAM2	Neural cell adhesion molecule 2	-0.0014	-0.0103	0.0075	0.751	1
Total CAD PRS	NCAM2	Neural cell adhesion molecule 2	-0.0101	-0.019	-0.0012	0.026	1
Cholesterol-enriched lipoproteins	NCAN	Neurocan core protein	0.0061	-0.0023	0.0146	0.154	1
Triglyceride-rich lipoproteins	NCAN	Neurocan core protein	-0.0005	-0.0089	0.008	0.915	1
Lipoprotein(a)	NCAN	Neurocan core protein	0.0076	-0.0009	0.016	0.0787	1
Metabolically unhealthy normal weight	NCAN	Neurocan core protein	-0.0042	-0.0126	0.0043	0.332	1
Obesity	NCAN	Neurocan core protein	-0.0325	-0.041	-0.0241	4.05e-14	1.18e-10
Endothelial dysfunction	NCAN	Neurocan core protein	0.0126	0.0042	0.0211	0.00345	1
Coagulation	NCAN	Neurocan core protein	-0.0033	-0.0118	0.0052	0.443	1
Cardiac remodeling	NCAN	Neurocan core protein	-0.0107	-0.0192	-0.0023	0.0127	1
Total CAD PRS	NCAN	Neurocan core protein	-0.0024	-0.0109	0.006	0.572	1
Cholesterol-enriched lipoproteins	NCF2	Neutrophil cytosol factor 2	-0.008	-0.0169	0.001	0.0803	1
Triglyceride-rich lipoproteins	NCF2	Neutrophil cytosol factor 2	0.0097	0.0008	0.0186	0.0336	1
Lipoprotein(a)	NCF2	Neutrophil cytosol factor 2	0.0013	-0.0077	0.0102	0.783	1
Metabolically unhealthy normal weight	NCF2	Neutrophil cytosol factor 2	0.0033	-0.0056	0.0123	0.466	1
Obesity	NCF2	Neutrophil cytosol factor 2	0.0124	0.0034	0.0213	0.00662	1
Endothelial dysfunction	NCF2	Neutrophil cytosol factor 2	0.0181	0.0092	0.0271	7.36e-05	0.215
Coagulation	NCF2	Neutrophil cytosol factor 2	-0.0072	-0.0161	0.0018	0.116	1
Cardiac remodeling	NCF2	Neutrophil cytosol factor 2	0.0009	-0.0081	0.0098	0.846	1
Total CAD PRS	NCF2	Neutrophil cytosol factor 2	0.0011	-0.0078	0.0101	0.806	1
Cholesterol-enriched lipoproteins	NCK2	Cytoplasmic protein NCK2	-0.0034	-0.0124	0.0055	0.454	1
Triglyceride-rich lipoproteins	NCK2	Cytoplasmic protein NCK2	0.0142	0.0052	0.0231	0.00196	1
Lipoprotein(a)	NCK2	Cytoplasmic protein NCK2	0.0053	-0.0037	0.0143	0.249	1
Metabolically unhealthy normal weight	NCK2	Cytoplasmic protein NCK2	0.0134	0.0044	0.0223	0.00351	1
Obesity	NCK2	Cytoplasmic protein NCK2	-0.0051	-0.014	0.0039	0.269	1
Endothelial dysfunction	NCK2	Cytoplasmic protein NCK2	0.0207	0.0117	0.0297	6.08e-06	0.0178
Coagulation	NCK2	Cytoplasmic protein NCK2	-0.0015	-0.0105	0.0074	0.736	1
Cardiac remodeling	NCK2	Cytoplasmic protein NCK2	-0.0022	-0.0112	0.0068	0.633	1
Total CAD PRS	NCK2	Cytoplasmic protein NCK2	0.0043	-0.0047	0.0133	0.348	1
Cholesterol-enriched lipoproteins	NCLN	Nicalin	-0.0081	-0.0172	0.001	0.08	1
Triglyceride-rich lipoproteins	NCLN	Nicalin	-0.0035	-0.0125	0.0056	0.455	1
Lipoprotein(a)	NCLN	Nicalin	0.0003	-0.0088	0.0094	0.948	1
Metabolically unhealthy normal weight	NCLN	Nicalin	-0.0102	-0.0193	-0.0011	0.0279	1
Obesity	NCLN	Nicalin	0.0007	-0.0084	0.0097	0.886	1
Endothelial dysfunction	NCLN	Nicalin	0.0034	-0.0057	0.0124	0.47	1
Coagulation	NCLN	Nicalin	-0.0065	-0.0156	0.0026	0.16	1
Cardiac remodeling	NCLN	Nicalin	0.001	-0.0081	0.0101	0.832	1
Total CAD PRS	NCLN	Nicalin	-0.0072	-0.0163	0.0019	0.119	1
Cholesterol-enriched lipoproteins	NCR1	Natural cytotoxicity triggering receptor 1	-0.0063	-0.0152	0.0027	0.17	1
Triglyceride-rich lipoproteins	NCR1	Natural cytotoxicity triggering receptor 1	0.0199	0.011	0.0288	1.28e-05	0.0374
Lipoprotein(a)	NCR1	Natural cytotoxicity triggering receptor 1	-0.0009	-0.0099	0.008	0.837	1
Metabolically unhealthy normal weight	NCR1	Natural cytotoxicity triggering receptor 1	-0.0049	-0.0139	0.004	0.282	1
Obesity	NCR1	Natural cytotoxicity triggering receptor 1	0.0093	0.0003	0.0182	0.0423	1
Endothelial dysfunction	NCR1	Natural cytotoxicity triggering receptor 1	0.1192	0.1103	0.1281	4.56e-151	1.33e-147
Coagulation	NCR1	Natural cytotoxicity triggering receptor 1	0.0103	0.0013	0.0193	0.0244	1
Cardiac remodeling	NCR1	Natural cytotoxicity triggering receptor 1	-0.0136	-0.0225	-0.0046	0.00291	1
Total CAD PRS	NCR1	Natural cytotoxicity triggering receptor 1	0.0091	0.0001	0.018	0.0463	1
Cholesterol-enriched lipoproteins	NCR3LG1	Natural cytotoxicity triggering receptor 3 ligand 1	-0.0098	-0.0189	-0.0006	0.0371	1
Triglyceride-rich lipoproteins	NCR3LG1	Natural cytotoxicity triggering receptor 3 ligand 1	0.0046	-0.0046	0.0138	0.325	1
Lipoprotein(a)	NCR3LG1	Natural cytotoxicity triggering receptor 3 ligand 1	-0.004	-0.0132	0.0052	0.394	1
Metabolically unhealthy normal weight	NCR3LG1	Natural cytotoxicity triggering receptor 3 ligand 1	-0.0088	-0.018	0.0004	0.0602	1
Obesity	NCR3LG1	Natural cytotoxicity triggering receptor 3 ligand 1	-0.0001	-0.0093	0.0091	0.986	1
Endothelial dysfunction	NCR3LG1	Natural cytotoxicity triggering receptor 3 ligand 1	0.024	0.0148	0.0332	3.17e-07	0.000927
Coagulation	NCR3LG1	Natural cytotoxicity triggering receptor 3 ligand 1	-0.1814	-0.1905	-0.1724	<1.00E-300	<1.00E-300
Cardiac remodeling	NCR3LG1	Natural cytotoxicity triggering receptor 3 ligand 1	-0.0048	-0.0139	0.0044	0.308	1
Total CAD PRS	NCR3LG1	Natural cytotoxicity triggering receptor 3 ligand 1	-0.0192	-0.0283	-0.01	4.2e-05	0.123
Cholesterol-enriched lipoproteins	NCS1	Neuronal calcium sensor 1	0.0218	0.0136	0.0299	1.5e-07	0.000438
Triglyceride-rich lipoproteins	NCS1	Neuronal calcium sensor 1	0.0248	0.0167	0.0329	2.2e-09	6.43e-06
Lipoprotein(a)	NCS1	Neuronal calcium sensor 1	0.0178	0.0096	0.0259	1.87e-05	0.0547
Metabolically unhealthy normal weight	NCS1	Neuronal calcium sensor 1	0.0221	0.014	0.0302	9.64e-08	0.000282
Obesity	NCS1	Neuronal calcium sensor 1	0.0006	-0.0075	0.0087	0.89	1
Endothelial dysfunction	NCS1	Neuronal calcium sensor 1	-0.0154	-0.0235	-0.0072	0.000214	0.625
Coagulation	NCS1	Neuronal calcium sensor 1	-0.03	-0.0382	-0.0219	4.78e-13	1.4e-09
Cardiac remodeling	NCS1	Neuronal calcium sensor 1	-0.0005	-0.0086	0.0076	0.9	1
Total CAD PRS	NCS1	Neuronal calcium sensor 1	0.022	0.0139	0.0302	1.05e-07	0.000307
Cholesterol-enriched lipoproteins	NDRG1	Protein NDRG1	-0.0152	-0.0243	-0.0061	0.00106	1
Triglyceride-rich lipoproteins	NDRG1	Protein NDRG1	0.0056	-0.0035	0.0146	0.232	1
Lipoprotein(a)	NDRG1	Protein NDRG1	-0.0065	-0.0156	0.0026	0.162	1
Metabolically unhealthy normal weight	NDRG1	Protein NDRG1	0.0018	-0.0073	0.0109	0.701	1
Obesity	NDRG1	Protein NDRG1	-0.0012	-0.0103	0.0078	0.788	1
Endothelial dysfunction	NDRG1	Protein NDRG1	0.0044	-0.0047	0.0135	0.343	1
Coagulation	NDRG1	Protein NDRG1	-0.0123	-0.0214	-0.0032	0.00816	1
Cardiac remodeling	NDRG1	Protein NDRG1	0.0027	-0.0064	0.0118	0.567	1
Total CAD PRS	NDRG1	Protein NDRG1	-0.01	-0.0191	-0.0009	0.0308	1
Cholesterol-enriched lipoproteins	NDST1	Bifunctional heparan sulfate N-deacetylase/N-sulfotransferase 1	-0.0003	-0.01	0.0094	0.955	1
Triglyceride-rich lipoproteins	NDST1	Bifunctional heparan sulfate N-deacetylase/N-sulfotransferase 1	0.0038	-0.0059	0.0134	0.447	1
Lipoprotein(a)	NDST1	Bifunctional heparan sulfate N-deacetylase/N-sulfotransferase 1	0.0006	-0.0091	0.0102	0.91	1
Metabolically unhealthy normal weight	NDST1	Bifunctional heparan sulfate N-deacetylase/N-sulfotransferase 1	-0.0099	-0.0196	-0.0002	0.0455	1
Obesity	NDST1	Bifunctional heparan sulfate N-deacetylase/N-sulfotransferase 1	-0.0099	-0.0196	-0.0002	0.045	1
Endothelial dysfunction	NDST1	Bifunctional heparan sulfate N-deacetylase/N-sulfotransferase 1	0.0065	-0.0032	0.0162	0.188	1
Coagulation	NDST1	Bifunctional heparan sulfate N-deacetylase/N-sulfotransferase 1	0.0044	-0.0053	0.0141	0.377	1
Cardiac remodeling	NDST1	Bifunctional heparan sulfate N-deacetylase/N-sulfotransferase 1	-0.0041	-0.0137	0.0056	0.412	1
Total CAD PRS	NDST1	Bifunctional heparan sulfate N-deacetylase/N-sulfotransferase 1	-0.0041	-0.0137	0.0056	0.41	1
Cholesterol-enriched lipoproteins	NDUFA5	NADH dehydrogenase [ubiquinone] 1 alpha subcomplex subunit 5	-0.0093	-0.0191	0.0004	0.061	1
Triglyceride-rich lipoproteins	NDUFA5	NADH dehydrogenase [ubiquinone] 1 alpha subcomplex subunit 5	0.0093	-0.0005	0.0191	0.0626	1
Lipoprotein(a)	NDUFA5	NADH dehydrogenase [ubiquinone] 1 alpha subcomplex subunit 5	-0.0022	-0.012	0.0076	0.658	1
Metabolically unhealthy normal weight	NDUFA5	NADH dehydrogenase [ubiquinone] 1 alpha subcomplex subunit 5	0.0042	-0.0056	0.014	0.398	1
Obesity	NDUFA5	NADH dehydrogenase [ubiquinone] 1 alpha subcomplex subunit 5	0.0048	-0.005	0.0146	0.334	1
Endothelial dysfunction	NDUFA5	NADH dehydrogenase [ubiquinone] 1 alpha subcomplex subunit 5	0.0119	0.0021	0.0217	0.0172	1
Coagulation	NDUFA5	NADH dehydrogenase [ubiquinone] 1 alpha subcomplex subunit 5	-0.0102	-0.02	-0.0004	0.0413	1
Cardiac remodeling	NDUFA5	NADH dehydrogenase [ubiquinone] 1 alpha subcomplex subunit 5	0.0066	-0.0032	0.0164	0.185	1
Total CAD PRS	NDUFA5	NADH dehydrogenase [ubiquinone] 1 alpha subcomplex subunit 5	-0.0047	-0.0145	0.0051	0.344	1
Cholesterol-enriched lipoproteins	NDUFB7	NADH dehydrogenase [ubiquinone] 1 beta subcomplex subunit 7	-0.0073	-0.0169	0.0024	0.141	1
Triglyceride-rich lipoproteins	NDUFB7	NADH dehydrogenase [ubiquinone] 1 beta subcomplex subunit 7	0.0187	0.0091	0.0284	0.000146	0.426
Lipoprotein(a)	NDUFB7	NADH dehydrogenase [ubiquinone] 1 beta subcomplex subunit 7	0.0066	-0.0031	0.0163	0.18	1
Metabolically unhealthy normal weight	NDUFB7	NADH dehydrogenase [ubiquinone] 1 beta subcomplex subunit 7	0.0171	0.0074	0.0268	0.000546	1
Obesity	NDUFB7	NADH dehydrogenase [ubiquinone] 1 beta subcomplex subunit 7	-0.0013	-0.011	0.0083	0.787	1
Endothelial dysfunction	NDUFB7	NADH dehydrogenase [ubiquinone] 1 beta subcomplex subunit 7	0.0163	0.0066	0.026	0.000981	1
Coagulation	NDUFB7	NADH dehydrogenase [ubiquinone] 1 beta subcomplex subunit 7	-0.0035	-0.0132	0.0062	0.482	1
Cardiac remodeling	NDUFB7	NADH dehydrogenase [ubiquinone] 1 beta subcomplex subunit 7	-0.0011	-0.0107	0.0086	0.829	1
Total CAD PRS	NDUFB7	NADH dehydrogenase [ubiquinone] 1 beta subcomplex subunit 7	0.0045	-0.0052	0.0142	0.361	1
Cholesterol-enriched lipoproteins	NDUFS6	NADH dehydrogenase [ubiquinone] iron-sulfur protein 6, mitochondrial	-0.002	-0.0111	0.007	0.659	1
Triglyceride-rich lipoproteins	NDUFS6	NADH dehydrogenase [ubiquinone] iron-sulfur protein 6, mitochondrial	0.0144	0.0053	0.0234	0.00184	1
Lipoprotein(a)	NDUFS6	NADH dehydrogenase [ubiquinone] iron-sulfur protein 6, mitochondrial	0.0018	-0.0073	0.0108	0.7	1
Metabolically unhealthy normal weight	NDUFS6	NADH dehydrogenase [ubiquinone] iron-sulfur protein 6, mitochondrial	0.0097	0.0007	0.0187	0.0356	1
Obesity	NDUFS6	NADH dehydrogenase [ubiquinone] iron-sulfur protein 6, mitochondrial	0.0138	0.0047	0.0228	0.00279	1
Endothelial dysfunction	NDUFS6	NADH dehydrogenase [ubiquinone] iron-sulfur protein 6, mitochondrial	0.0151	0.006	0.0241	0.00112	1
Coagulation	NDUFS6	NADH dehydrogenase [ubiquinone] iron-sulfur protein 6, mitochondrial	-0.0103	-0.0194	-0.0012	0.0258	1
Cardiac remodeling	NDUFS6	NADH dehydrogenase [ubiquinone] iron-sulfur protein 6, mitochondrial	0.0025	-0.0065	0.0116	0.585	1
Total CAD PRS	NDUFS6	NADH dehydrogenase [ubiquinone] iron-sulfur protein 6, mitochondrial	0.0092	0.0002	0.0182	0.0458	1
Cholesterol-enriched lipoproteins	NEB	Nebulin	0.0008	-0.009	0.0105	0.876	1
Triglyceride-rich lipoproteins	NEB	Nebulin	0.0143	0.0046	0.0241	0.00403	1
Lipoprotein(a)	NEB	Nebulin	0.0021	-0.0077	0.0118	0.677	1
Metabolically unhealthy normal weight	NEB	Nebulin	0.0137	0.004	0.0235	0.00583	1
Obesity	NEB	Nebulin	0.0162	0.0065	0.026	0.0011	1
Endothelial dysfunction	NEB	Nebulin	0.0077	-0.0021	0.0175	0.123	1
Coagulation	NEB	Nebulin	-0.006	-0.0158	0.0037	0.226	1
Cardiac remodeling	NEB	Nebulin	-0.0059	-0.0156	0.0039	0.24	1
Total CAD PRS	NEB	Nebulin	0.0103	0.0006	0.0201	0.0378	1
Cholesterol-enriched lipoproteins	NECAP2	Adaptin ear-binding coat-associated protein 2	-0.0136	-0.0235	-0.0038	0.00647	1
Triglyceride-rich lipoproteins	NECAP2	Adaptin ear-binding coat-associated protein 2	0.0033	-0.0065	0.0131	0.513	1
Lipoprotein(a)	NECAP2	Adaptin ear-binding coat-associated protein 2	0.0043	-0.0055	0.0141	0.393	1
Metabolically unhealthy normal weight	NECAP2	Adaptin ear-binding coat-associated protein 2	0.0148	0.005	0.0246	0.00313	1
Obesity	NECAP2	Adaptin ear-binding coat-associated protein 2	-0.0013	-0.0111	0.0085	0.798	1
Endothelial dysfunction	NECAP2	Adaptin ear-binding coat-associated protein 2	0.0165	0.0066	0.0263	0.00103	1
Coagulation	NECAP2	Adaptin ear-binding coat-associated protein 2	0.0046	-0.0052	0.0145	0.358	1
Cardiac remodeling	NECAP2	Adaptin ear-binding coat-associated protein 2	-0.0065	-0.0163	0.0034	0.197	1
Total CAD PRS	NECAP2	Adaptin ear-binding coat-associated protein 2	-0.0009	-0.0108	0.0089	0.852	1
Cholesterol-enriched lipoproteins	NECTIN1	Nectin-1	-0.0005	-0.0103	0.0093	0.913	1
Triglyceride-rich lipoproteins	NECTIN1	Nectin-1	-0.0042	-0.014	0.0056	0.405	1
Lipoprotein(a)	NECTIN1	Nectin-1	-0.0023	-0.0121	0.0075	0.645	1
Metabolically unhealthy normal weight	NECTIN1	Nectin-1	0.0009	-0.009	0.0107	0.864	1
Obesity	NECTIN1	Nectin-1	0.0112	0.0014	0.021	0.0246	1
Endothelial dysfunction	NECTIN1	Nectin-1	0.006	-0.0038	0.0159	0.228	1
Coagulation	NECTIN1	Nectin-1	-0.1471	-0.1568	-0.1374	3.13e-191	9.15e-188
Cardiac remodeling	NECTIN1	Nectin-1	-0.0053	-0.0151	0.0045	0.286	1
Total CAD PRS	NECTIN1	Nectin-1	-0.0143	-0.0241	-0.0045	0.00424	1
Cholesterol-enriched lipoproteins	NECTIN2	Nectin-2	-0.0235	-0.0323	-0.0147	1.87e-07	0.000547
Triglyceride-rich lipoproteins	NECTIN2	Nectin-2	-0.003	-0.0118	0.0059	0.51	1
Lipoprotein(a)	NECTIN2	Nectin-2	-0.0105	-0.0193	-0.0016	0.0203	1
Metabolically unhealthy normal weight	NECTIN2	Nectin-2	-0.0015	-0.0104	0.0073	0.732	1
Obesity	NECTIN2	Nectin-2	0.012	0.0031	0.0208	0.00803	1
Endothelial dysfunction	NECTIN2	Nectin-2	0.0156	0.0067	0.0244	0.000563	1
Coagulation	NECTIN2	Nectin-2	-0.0523	-0.0611	-0.0434	6.08e-31	1.78e-27
Cardiac remodeling	NECTIN2	Nectin-2	-0.0048	-0.0137	0.004	0.285	1
Total CAD PRS	NECTIN2	Nectin-2	-0.0209	-0.0297	-0.012	3.73e-06	0.0109
Cholesterol-enriched lipoproteins	NECTIN4	Nectin-4	-0.0134	-0.0222	-0.0046	0.00291	1
Triglyceride-rich lipoproteins	NECTIN4	Nectin-4	-0.0107	-0.0195	-0.0018	0.0179	1
Lipoprotein(a)	NECTIN4	Nectin-4	-0.0014	-0.0102	0.0074	0.756	1
Metabolically unhealthy normal weight	NECTIN4	Nectin-4	-0.0152	-0.024	-0.0063	0.000769	1
Obesity	NECTIN4	Nectin-4	-0.0064	-0.0152	0.0025	0.157	1
Endothelial dysfunction	NECTIN4	Nectin-4	-0.0072	-0.0161	0.0016	0.108	1
Coagulation	NECTIN4	Nectin-4	0.0039	-0.005	0.0127	0.394	1
Cardiac remodeling	NECTIN4	Nectin-4	-0.007	-0.0158	0.0018	0.12	1
Total CAD PRS	NECTIN4	Nectin-4	-0.0154	-0.0243	-0.0066	0.00061	1
Cholesterol-enriched lipoproteins	NEDD4L	E3 ubiquitin-protein ligase NEDD4-like	0.004	-0.0058	0.0138	0.422	1
Triglyceride-rich lipoproteins	NEDD4L	E3 ubiquitin-protein ligase NEDD4-like	0.0196	0.0099	0.0294	8.1e-05	0.237
Lipoprotein(a)	NEDD4L	E3 ubiquitin-protein ligase NEDD4-like	-0.0028	-0.0126	0.007	0.577	1
Metabolically unhealthy normal weight	NEDD4L	E3 ubiquitin-protein ligase NEDD4-like	0.0199	0.0101	0.0297	6.53e-05	0.191
Obesity	NEDD4L	E3 ubiquitin-protein ligase NEDD4-like	-0.0034	-0.0131	0.0064	0.501	1
Endothelial dysfunction	NEDD4L	E3 ubiquitin-protein ligase NEDD4-like	0.0247	0.0149	0.0345	7.57e-07	0.00221
Coagulation	NEDD4L	E3 ubiquitin-protein ligase NEDD4-like	-0.0029	-0.0127	0.0069	0.565	1
Cardiac remodeling	NEDD4L	E3 ubiquitin-protein ligase NEDD4-like	-0.0034	-0.0131	0.0064	0.5	1
Total CAD PRS	NEDD4L	E3 ubiquitin-protein ligase NEDD4-like	0.0011	-0.0087	0.0108	0.833	1
Cholesterol-enriched lipoproteins	NEDD9	Enhancer of filamentation 1	-0.0081	-0.0178	0.0017	0.106	1
Triglyceride-rich lipoproteins	NEDD9	Enhancer of filamentation 1	0.0112	0.0014	0.0209	0.0254	1
Lipoprotein(a)	NEDD9	Enhancer of filamentation 1	-0.0116	-0.0214	-0.0018	0.0204	1
Metabolically unhealthy normal weight	NEDD9	Enhancer of filamentation 1	0.0052	-0.0046	0.015	0.296	1
Obesity	NEDD9	Enhancer of filamentation 1	0.0033	-0.0065	0.0131	0.506	1
Endothelial dysfunction	NEDD9	Enhancer of filamentation 1	0.017	0.0072	0.0268	0.000688	1
Coagulation	NEDD9	Enhancer of filamentation 1	-0.0002	-0.0101	0.0096	0.962	1
Cardiac remodeling	NEDD9	Enhancer of filamentation 1	0.0037	-0.0061	0.0135	0.459	1
Total CAD PRS	NEDD9	Enhancer of filamentation 1	-0.0001	-0.0099	0.0096	0.977	1
Cholesterol-enriched lipoproteins	NEFL	Neurofilament light polypeptide	0.0106	0.0028	0.0184	0.00773	1
Triglyceride-rich lipoproteins	NEFL	Neurofilament light polypeptide	-0.0047	-0.0125	0.003	0.232	1
Lipoprotein(a)	NEFL	Neurofilament light polypeptide	0.0046	-0.0032	0.0124	0.251	1
Metabolically unhealthy normal weight	NEFL	Neurofilament light polypeptide	-0.0023	-0.0101	0.0054	0.555	1
Obesity	NEFL	Neurofilament light polypeptide	-0.0068	-0.0146	0.0009	0.0851	1
Endothelial dysfunction	NEFL	Neurofilament light polypeptide	-0.0045	-0.0123	0.0033	0.254	1
Coagulation	NEFL	Neurofilament light polypeptide	-0.0013	-0.0091	0.0065	0.738	1
Cardiac remodeling	NEFL	Neurofilament light polypeptide	0.0016	-0.0061	0.0094	0.681	1
Total CAD PRS	NEFL	Neurofilament light polypeptide	0.0043	-0.0035	0.012	0.283	1
Cholesterol-enriched lipoproteins	NEK7	Serine/threonine-protein kinase Nek7	-0.0095	-0.0192	0.0003	0.0566	1
Triglyceride-rich lipoproteins	NEK7	Serine/threonine-protein kinase Nek7	0.015	0.0053	0.0248	0.00247	1
Lipoprotein(a)	NEK7	Serine/threonine-protein kinase Nek7	0.0027	-0.007	0.0125	0.581	1
Metabolically unhealthy normal weight	NEK7	Serine/threonine-protein kinase Nek7	0.0102	0.0005	0.02	0.0398	1
Obesity	NEK7	Serine/threonine-protein kinase Nek7	0.001	-0.0088	0.0107	0.848	1
Endothelial dysfunction	NEK7	Serine/threonine-protein kinase Nek7	0.0147	0.0049	0.0245	0.00316	1
Coagulation	NEK7	Serine/threonine-protein kinase Nek7	0.0008	-0.009	0.0105	0.875	1
Cardiac remodeling	NEK7	Serine/threonine-protein kinase Nek7	-0.0044	-0.0142	0.0053	0.374	1
Total CAD PRS	NEK7	Serine/threonine-protein kinase Nek7	0.0017	-0.008	0.0115	0.731	1
Cholesterol-enriched lipoproteins	NELL1	Protein kinase C-binding protein NELL1	-0.0061	-0.015	0.0029	0.183	1
Triglyceride-rich lipoproteins	NELL1	Protein kinase C-binding protein NELL1	-0.0064	-0.0153	0.0026	0.163	1
Lipoprotein(a)	NELL1	Protein kinase C-binding protein NELL1	-0.0017	-0.0106	0.0073	0.712	1
Metabolically unhealthy normal weight	NELL1	Protein kinase C-binding protein NELL1	0.007	-0.002	0.0159	0.126	1
Obesity	NELL1	Protein kinase C-binding protein NELL1	-0.0013	-0.0103	0.0076	0.77	1
Endothelial dysfunction	NELL1	Protein kinase C-binding protein NELL1	-0.0206	-0.0296	-0.0117	6.51e-06	0.019
Coagulation	NELL1	Protein kinase C-binding protein NELL1	-0.0057	-0.0147	0.0033	0.211	1
Cardiac remodeling	NELL1	Protein kinase C-binding protein NELL1	-0.0077	-0.0167	0.0013	0.092	1
Total CAD PRS	NELL1	Protein kinase C-binding protein NELL1	-0.0105	-0.0195	-0.0016	0.0212	1
Cholesterol-enriched lipoproteins	NELL2	Protein kinase C-binding protein NELL2	-0.0036	-0.0123	0.0052	0.426	1
Triglyceride-rich lipoproteins	NELL2	Protein kinase C-binding protein NELL2	0.0077	-0.001	0.0164	0.0846	1
Lipoprotein(a)	NELL2	Protein kinase C-binding protein NELL2	0.0049	-0.0038	0.0137	0.269	1
Metabolically unhealthy normal weight	NELL2	Protein kinase C-binding protein NELL2	0.0037	-0.005	0.0125	0.406	1
Obesity	NELL2	Protein kinase C-binding protein NELL2	-0.0148	-0.0235	-0.006	0.000934	1
Endothelial dysfunction	NELL2	Protein kinase C-binding protein NELL2	0.0335	0.0248	0.0423	6.29e-14	1.84e-10
Coagulation	NELL2	Protein kinase C-binding protein NELL2	-0.1139	-0.1226	-0.1052	8.46e-144	2.47e-140
Cardiac remodeling	NELL2	Protein kinase C-binding protein NELL2	-0.0027	-0.0114	0.0061	0.548	1
Total CAD PRS	NELL2	Protein kinase C-binding protein NELL2	-0.006	-0.0148	0.0027	0.178	1
Cholesterol-enriched lipoproteins	NENF	Neudesin	-0.0095	-0.0192	0.0002	0.0542	1
Triglyceride-rich lipoproteins	NENF	Neudesin	0.008	-0.0017	0.0176	0.107	1
Lipoprotein(a)	NENF	Neudesin	-0.0026	-0.0123	0.0071	0.601	1
Metabolically unhealthy normal weight	NENF	Neudesin	-0.0033	-0.013	0.0063	0.5	1
Obesity	NENF	Neudesin	-0.0072	-0.0169	0.0025	0.144	1
Endothelial dysfunction	NENF	Neudesin	0.004	-0.0057	0.0136	0.424	1
Coagulation	NENF	Neudesin	-0.0125	-0.0222	-0.0028	0.0115	1
Cardiac remodeling	NENF	Neudesin	-0.0018	-0.0115	0.0079	0.718	1
Total CAD PRS	NENF	Neudesin	-0.0019	-0.0116	0.0078	0.697	1
Cholesterol-enriched lipoproteins	NEO1	Neogenin	-0.0216	-0.0311	-0.012	9.84e-06	0.0288
Triglyceride-rich lipoproteins	NEO1	Neogenin	-0.007	-0.0166	0.0026	0.152	1
Lipoprotein(a)	NEO1	Neogenin	0	-0.0096	0.0096	0.998	1
Metabolically unhealthy normal weight	NEO1	Neogenin	-0.0064	-0.016	0.0031	0.188	1
Obesity	NEO1	Neogenin	-0.0086	-0.0182	0.0009	0.0765	1
Endothelial dysfunction	NEO1	Neogenin	0.0015	-0.0081	0.0111	0.758	1
Coagulation	NEO1	Neogenin	-0.0187	-0.0283	-0.0092	0.000128	0.374
Cardiac remodeling	NEO1	Neogenin	-0.0082	-0.0178	0.0014	0.0926	1
Total CAD PRS	NEO1	Neogenin	-0.0137	-0.0233	-0.0042	0.0049	1
Cholesterol-enriched lipoproteins	NEXN	Nexilin	-0.0002	-0.0098	0.0094	0.966	1
Triglyceride-rich lipoproteins	NEXN	Nexilin	0.0138	0.0041	0.0234	0.00507	1
Lipoprotein(a)	NEXN	Nexilin	-0.005	-0.0147	0.0046	0.307	1
Metabolically unhealthy normal weight	NEXN	Nexilin	0.0104	0.0008	0.0201	0.034	1
Obesity	NEXN	Nexilin	-0.0049	-0.0145	0.0047	0.318	1
Endothelial dysfunction	NEXN	Nexilin	0.0108	0.0012	0.0205	0.0281	1
Coagulation	NEXN	Nexilin	0.0002	-0.0094	0.0099	0.962	1
Cardiac remodeling	NEXN	Nexilin	-0.0074	-0.017	0.0023	0.133	1
Total CAD PRS	NEXN	Nexilin	-0.0021	-0.0117	0.0076	0.675	1
Cholesterol-enriched lipoproteins	NFASC	Neurofascin	-0.0063	-0.0147	0.0022	0.146	1
Triglyceride-rich lipoproteins	NFASC	Neurofascin	0.0082	-0.0002	0.0166	0.056	1
Lipoprotein(a)	NFASC	Neurofascin	-0.0003	-0.0087	0.0082	0.949	1
Metabolically unhealthy normal weight	NFASC	Neurofascin	0.019	0.0106	0.0274	1.01e-05	0.0295
Obesity	NFASC	Neurofascin	0.0131	0.0047	0.0215	0.00228	1
Endothelial dysfunction	NFASC	Neurofascin	0.0156	0.0072	0.0241	0.00029	0.849
Coagulation	NFASC	Neurofascin	-0.0493	-0.0578	-0.0409	2.6e-30	7.6e-27
Cardiac remodeling	NFASC	Neurofascin	-0.0092	-0.0176	-0.0007	0.0333	1
Total CAD PRS	NFASC	Neurofascin	-0.0034	-0.0118	0.005	0.429	1
Cholesterol-enriched lipoproteins	NFAT5	Nuclear factor of activated T-cells 5	0.0044	-0.0054	0.0142	0.376	1
Triglyceride-rich lipoproteins	NFAT5	Nuclear factor of activated T-cells 5	0.0199	0.0101	0.0297	6.62e-05	0.194
Lipoprotein(a)	NFAT5	Nuclear factor of activated T-cells 5	-0.0043	-0.0141	0.0055	0.394	1
Metabolically unhealthy normal weight	NFAT5	Nuclear factor of activated T-cells 5	0.0149	0.0051	0.0247	0.00284	1
Obesity	NFAT5	Nuclear factor of activated T-cells 5	-0.0026	-0.0124	0.0072	0.604	1
Endothelial dysfunction	NFAT5	Nuclear factor of activated T-cells 5	0.0144	0.0045	0.0242	0.00414	1
Coagulation	NFAT5	Nuclear factor of activated T-cells 5	-0.0004	-0.0102	0.0094	0.937	1
Cardiac remodeling	NFAT5	Nuclear factor of activated T-cells 5	-0.0001	-0.0099	0.0097	0.983	1
Total CAD PRS	NFAT5	Nuclear factor of activated T-cells 5	0.0038	-0.006	0.0136	0.452	1
Cholesterol-enriched lipoproteins	NFATC1	Nuclear factor of activated T-cells, cytoplasmic 1	-0.0009	-0.0099	0.008	0.836	1
Triglyceride-rich lipoproteins	NFATC1	Nuclear factor of activated T-cells, cytoplasmic 1	0.0151	0.0062	0.0241	0.000924	1
Lipoprotein(a)	NFATC1	Nuclear factor of activated T-cells, cytoplasmic 1	-0.0019	-0.0108	0.0071	0.683	1
Metabolically unhealthy normal weight	NFATC1	Nuclear factor of activated T-cells, cytoplasmic 1	0.014	0.005	0.0229	0.00221	1
Obesity	NFATC1	Nuclear factor of activated T-cells, cytoplasmic 1	-0.0073	-0.0162	0.0017	0.111	1
Endothelial dysfunction	NFATC1	Nuclear factor of activated T-cells, cytoplasmic 1	0.021	0.0121	0.03	4.29e-06	0.0125
Coagulation	NFATC1	Nuclear factor of activated T-cells, cytoplasmic 1	-0.0015	-0.0105	0.0074	0.736	1
Cardiac remodeling	NFATC1	Nuclear factor of activated T-cells, cytoplasmic 1	-0.0002	-0.0092	0.0087	0.961	1
Total CAD PRS	NFATC1	Nuclear factor of activated T-cells, cytoplasmic 1	0.0023	-0.0067	0.0112	0.617	1
Cholesterol-enriched lipoproteins	NFATC3	Nuclear factor of activated T-cells, cytoplasmic 3	0.0043	-0.0047	0.0134	0.349	1
Triglyceride-rich lipoproteins	NFATC3	Nuclear factor of activated T-cells, cytoplasmic 3	0.0081	-0.001	0.0171	0.0804	1
Lipoprotein(a)	NFATC3	Nuclear factor of activated T-cells, cytoplasmic 3	0.011	0.002	0.0201	0.017	1
Metabolically unhealthy normal weight	NFATC3	Nuclear factor of activated T-cells, cytoplasmic 3	0.0107	0.0017	0.0198	0.0199	1
Obesity	NFATC3	Nuclear factor of activated T-cells, cytoplasmic 3	0.0064	-0.0027	0.0154	0.167	1
Endothelial dysfunction	NFATC3	Nuclear factor of activated T-cells, cytoplasmic 3	0.0153	0.0062	0.0243	0.000957	1
Coagulation	NFATC3	Nuclear factor of activated T-cells, cytoplasmic 3	-0.0069	-0.016	0.0021	0.134	1
Cardiac remodeling	NFATC3	Nuclear factor of activated T-cells, cytoplasmic 3	0.0057	-0.0033	0.0148	0.213	1
Total CAD PRS	NFATC3	Nuclear factor of activated T-cells, cytoplasmic 3	0.0146	0.0056	0.0237	0.0015	1
Cholesterol-enriched lipoproteins	NFE2	Transcription factor NF-E2 45 kDa subunit	-0.0029	-0.0127	0.0069	0.558	1
Triglyceride-rich lipoproteins	NFE2	Transcription factor NF-E2 45 kDa subunit	0.0154	0.0056	0.0252	0.00199	1
Lipoprotein(a)	NFE2	Transcription factor NF-E2 45 kDa subunit	0.0021	-0.0077	0.0119	0.68	1
Metabolically unhealthy normal weight	NFE2	Transcription factor NF-E2 45 kDa subunit	0.0123	0.0025	0.0221	0.0138	1
Obesity	NFE2	Transcription factor NF-E2 45 kDa subunit	0.0023	-0.0075	0.012	0.649	1
Endothelial dysfunction	NFE2	Transcription factor NF-E2 45 kDa subunit	0.0266	0.0168	0.0364	9.87e-08	0.000289
Coagulation	NFE2	Transcription factor NF-E2 45 kDa subunit	-0.0013	-0.0111	0.0085	0.795	1
Cardiac remodeling	NFE2	Transcription factor NF-E2 45 kDa subunit	-0.007	-0.0167	0.0028	0.163	1
Total CAD PRS	NFE2	Transcription factor NF-E2 45 kDa subunit	0.0027	-0.007	0.0125	0.582	1
Cholesterol-enriched lipoproteins	NFIC	Nuclear factor 1 C-type	-0.004	-0.0136	0.0057	0.423	1
Triglyceride-rich lipoproteins	NFIC	Nuclear factor 1 C-type	0.0044	-0.0052	0.0141	0.369	1
Lipoprotein(a)	NFIC	Nuclear factor 1 C-type	-0.0022	-0.0118	0.0075	0.66	1
Metabolically unhealthy normal weight	NFIC	Nuclear factor 1 C-type	0.0027	-0.007	0.0123	0.59	1
Obesity	NFIC	Nuclear factor 1 C-type	-0.0013	-0.011	0.0084	0.793	1
Endothelial dysfunction	NFIC	Nuclear factor 1 C-type	0.0145	0.0048	0.0241	0.00342	1
Coagulation	NFIC	Nuclear factor 1 C-type	0.0028	-0.0069	0.0125	0.575	1
Cardiac remodeling	NFIC	Nuclear factor 1 C-type	0.0012	-0.0084	0.0109	0.805	1
Total CAD PRS	NFIC	Nuclear factor 1 C-type	0.0004	-0.0093	0.0101	0.936	1
Cholesterol-enriched lipoproteins	NFKB1	Nuclear factor NF-kappa-B p105 subunit	-0.0035	-0.0133	0.0063	0.486	1
Triglyceride-rich lipoproteins	NFKB1	Nuclear factor NF-kappa-B p105 subunit	0.0191	0.0093	0.0289	0.000135	0.396
Lipoprotein(a)	NFKB1	Nuclear factor NF-kappa-B p105 subunit	0.0102	0.0004	0.02	0.0419	1
Metabolically unhealthy normal weight	NFKB1	Nuclear factor NF-kappa-B p105 subunit	0.0174	0.0076	0.0273	0.000492	1
Obesity	NFKB1	Nuclear factor NF-kappa-B p105 subunit	0.0008	-0.009	0.0106	0.87	1
Endothelial dysfunction	NFKB1	Nuclear factor NF-kappa-B p105 subunit	0.0278	0.018	0.0376	2.8e-08	8.18e-05
Coagulation	NFKB1	Nuclear factor NF-kappa-B p105 subunit	-0.0024	-0.0122	0.0074	0.634	1
Cardiac remodeling	NFKB1	Nuclear factor NF-kappa-B p105 subunit	-0.0038	-0.0136	0.006	0.452	1
Total CAD PRS	NFKB1	Nuclear factor NF-kappa-B p105 subunit	0.0104	0.0006	0.0202	0.0379	1
Cholesterol-enriched lipoproteins	NFKB2	Nuclear factor NF-kappa-B p100 subunit	0.0183	0.0086	0.0281	0.000226	0.66
Triglyceride-rich lipoproteins	NFKB2	Nuclear factor NF-kappa-B p100 subunit	0.0129	0.0032	0.0227	0.00935	1
Lipoprotein(a)	NFKB2	Nuclear factor NF-kappa-B p100 subunit	-0.0003	-0.01	0.0095	0.958	1
Metabolically unhealthy normal weight	NFKB2	Nuclear factor NF-kappa-B p100 subunit	0.0068	-0.003	0.0166	0.172	1
Obesity	NFKB2	Nuclear factor NF-kappa-B p100 subunit	0.0019	-0.0079	0.0116	0.708	1
Endothelial dysfunction	NFKB2	Nuclear factor NF-kappa-B p100 subunit	0.0035	-0.0063	0.0133	0.483	1
Coagulation	NFKB2	Nuclear factor NF-kappa-B p100 subunit	-0.0102	-0.02	-0.0004	0.0413	1
Cardiac remodeling	NFKB2	Nuclear factor NF-kappa-B p100 subunit	0.0028	-0.0069	0.0126	0.571	1
Total CAD PRS	NFKB2	Nuclear factor NF-kappa-B p100 subunit	0.0125	0.0027	0.0222	0.0121	1
Cholesterol-enriched lipoproteins	NFKBIE	NF-kappa-B inhibitor epsilon	-0.0027	-0.0118	0.0064	0.561	1
Triglyceride-rich lipoproteins	NFKBIE	NF-kappa-B inhibitor epsilon	0.0173	0.0083	0.0264	0.000181	0.529
Lipoprotein(a)	NFKBIE	NF-kappa-B inhibitor epsilon	0.0023	-0.0068	0.0114	0.625	1
Metabolically unhealthy normal weight	NFKBIE	NF-kappa-B inhibitor epsilon	0.0157	0.0066	0.0248	0.000713	1
Obesity	NFKBIE	NF-kappa-B inhibitor epsilon	0.0042	-0.0049	0.0132	0.37	1
Endothelial dysfunction	NFKBIE	NF-kappa-B inhibitor epsilon	0.0289	0.0198	0.038	4.86e-10	1.42e-06
Coagulation	NFKBIE	NF-kappa-B inhibitor epsilon	-0.0037	-0.0128	0.0054	0.426	1
Cardiac remodeling	NFKBIE	NF-kappa-B inhibitor epsilon	0.001	-0.0081	0.01	0.837	1
Total CAD PRS	NFKBIE	NF-kappa-B inhibitor epsilon	0.0024	-0.0066	0.0115	0.599	1
Cholesterol-enriched lipoproteins	NFU1	NFU1 iron-sulfur cluster scaffold homolog, mitochondrial	-0.0116	-0.0212	-0.0019	0.0191	1
Triglyceride-rich lipoproteins	NFU1	NFU1 iron-sulfur cluster scaffold homolog, mitochondrial	0.0144	0.0047	0.0241	0.00358	1
Lipoprotein(a)	NFU1	NFU1 iron-sulfur cluster scaffold homolog, mitochondrial	0.0029	-0.0068	0.0126	0.557	1
Metabolically unhealthy normal weight	NFU1	NFU1 iron-sulfur cluster scaffold homolog, mitochondrial	0.0076	-0.0021	0.0173	0.124	1
Obesity	NFU1	NFU1 iron-sulfur cluster scaffold homolog, mitochondrial	0.0016	-0.0081	0.0112	0.75	1
Endothelial dysfunction	NFU1	NFU1 iron-sulfur cluster scaffold homolog, mitochondrial	0.0248	0.0151	0.0345	5.25e-07	0.00153
Coagulation	NFU1	NFU1 iron-sulfur cluster scaffold homolog, mitochondrial	-0.0008	-0.0105	0.0089	0.866	1
Cardiac remodeling	NFU1	NFU1 iron-sulfur cluster scaffold homolog, mitochondrial	0.0017	-0.008	0.0114	0.728	1
Total CAD PRS	NFU1	NFU1 iron-sulfur cluster scaffold homolog, mitochondrial	-0.0009	-0.0106	0.0088	0.852	1
Cholesterol-enriched lipoproteins	NFX1	Transcriptional repressor NF-X1	-0.0015	-0.0113	0.0083	0.77	1
Triglyceride-rich lipoproteins	NFX1	Transcriptional repressor NF-X1	0.0197	0.0099	0.0295	7.88e-05	0.23
Lipoprotein(a)	NFX1	Transcriptional repressor NF-X1	0.0059	-0.0039	0.0157	0.239	1
Metabolically unhealthy normal weight	NFX1	Transcriptional repressor NF-X1	0.0158	0.006	0.0256	0.00162	1
Obesity	NFX1	Transcriptional repressor NF-X1	0.0009	-0.0089	0.0107	0.861	1
Endothelial dysfunction	NFX1	Transcriptional repressor NF-X1	0.0141	0.0042	0.0239	0.00501	1
Coagulation	NFX1	Transcriptional repressor NF-X1	-0.0008	-0.0106	0.0091	0.881	1
Cardiac remodeling	NFX1	Transcriptional repressor NF-X1	-0.0113	-0.0212	-0.0015	0.0233	1
Total CAD PRS	NFX1	Transcriptional repressor NF-X1	0.0041	-0.0057	0.0139	0.414	1
Cholesterol-enriched lipoproteins	NFYA	Nuclear transcription factor Y subunit alpha	-0.0047	-0.0145	0.0051	0.348	1
Triglyceride-rich lipoproteins	NFYA	Nuclear transcription factor Y subunit alpha	0.014	0.0042	0.0238	0.00511	1
Lipoprotein(a)	NFYA	Nuclear transcription factor Y subunit alpha	0.0117	0.0019	0.0215	0.0196	1
Metabolically unhealthy normal weight	NFYA	Nuclear transcription factor Y subunit alpha	0.0028	-0.007	0.0126	0.579	1
Obesity	NFYA	Nuclear transcription factor Y subunit alpha	0.0124	0.0026	0.0222	0.0133	1
Endothelial dysfunction	NFYA	Nuclear transcription factor Y subunit alpha	0.0164	0.0066	0.0262	0.00105	1
Coagulation	NFYA	Nuclear transcription factor Y subunit alpha	0.0054	-0.0045	0.0152	0.285	1
Cardiac remodeling	NFYA	Nuclear transcription factor Y subunit alpha	-0.0064	-0.0162	0.0035	0.204	1
Total CAD PRS	NFYA	Nuclear transcription factor Y subunit alpha	0.0121	0.0023	0.0219	0.0155	1
Cholesterol-enriched lipoproteins	NGF	Beta-nerve growth factor	0.0052	-0.0038	0.0143	0.255	1
Triglyceride-rich lipoproteins	NGF	Beta-nerve growth factor	-0.0005	-0.0095	0.0085	0.914	1
Lipoprotein(a)	NGF	Beta-nerve growth factor	-0.0137	-0.0228	-0.0047	0.0029	1
Metabolically unhealthy normal weight	NGF	Beta-nerve growth factor	0.0014	-0.0076	0.0104	0.759	1
Obesity	NGF	Beta-nerve growth factor	0.0102	0.0012	0.0192	0.0265	1
Endothelial dysfunction	NGF	Beta-nerve growth factor	-0.0014	-0.0105	0.0076	0.757	1
Coagulation	NGF	Beta-nerve growth factor	0.0038	-0.0052	0.0129	0.408	1
Cardiac remodeling	NGF	Beta-nerve growth factor	-0.0027	-0.0118	0.0063	0.553	1
Total CAD PRS	NGF	Beta-nerve growth factor	0.0008	-0.0083	0.0098	0.869	1
Cholesterol-enriched lipoproteins	NGFR	Tumor necrosis factor receptor superfamily member 16	-0.0102	-0.0199	-0.0006	0.0376	1
Triglyceride-rich lipoproteins	NGFR	Tumor necrosis factor receptor superfamily member 16	0.002	-0.0077	0.0116	0.687	1
Lipoprotein(a)	NGFR	Tumor necrosis factor receptor superfamily member 16	-0.0034	-0.013	0.0063	0.492	1
Metabolically unhealthy normal weight	NGFR	Tumor necrosis factor receptor superfamily member 16	0.0005	-0.0092	0.0101	0.927	1
Obesity	NGFR	Tumor necrosis factor receptor superfamily member 16	0.0101	0.0005	0.0197	0.0402	1
Endothelial dysfunction	NGFR	Tumor necrosis factor receptor superfamily member 16	0.0086	-0.001	0.0183	0.0807	1
Coagulation	NGFR	Tumor necrosis factor receptor superfamily member 16	-0.003	-0.0127	0.0067	0.544	1
Cardiac remodeling	NGFR	Tumor necrosis factor receptor superfamily member 16	-0.0011	-0.0107	0.0086	0.83	1
Total CAD PRS	NGFR	Tumor necrosis factor receptor superfamily member 16	-0.0045	-0.0141	0.0051	0.36	1
Cholesterol-enriched lipoproteins	NGRN	Neugrin	-0.0031	-0.0127	0.0065	0.53	1
Triglyceride-rich lipoproteins	NGRN	Neugrin	0.0195	0.0099	0.0291	6.71e-05	0.196
Lipoprotein(a)	NGRN	Neugrin	0.0058	-0.0038	0.0154	0.238	1
Metabolically unhealthy normal weight	NGRN	Neugrin	0.0136	0.004	0.0233	0.00537	1
Obesity	NGRN	Neugrin	0.0045	-0.0051	0.0141	0.36	1
Endothelial dysfunction	NGRN	Neugrin	0.0112	0.0016	0.0209	0.022	1
Coagulation	NGRN	Neugrin	-0.013	-0.0226	-0.0034	0.00809	1
Cardiac remodeling	NGRN	Neugrin	-0.0017	-0.0113	0.0079	0.724	1
Total CAD PRS	NGRN	Neugrin	0.0092	-0.0004	0.0189	0.0591	1
Cholesterol-enriched lipoproteins	NHLRC3	NHL repeat-containing protein 3	-0.0157	-0.0253	-0.006	0.00151	1
Triglyceride-rich lipoproteins	NHLRC3	NHL repeat-containing protein 3	0.0027	-0.007	0.0124	0.583	1
Lipoprotein(a)	NHLRC3	NHL repeat-containing protein 3	-0.009	-0.0187	0.0007	0.0681	1
Metabolically unhealthy normal weight	NHLRC3	NHL repeat-containing protein 3	0.0204	0.0107	0.0301	3.66e-05	0.107
Obesity	NHLRC3	NHL repeat-containing protein 3	0.0188	0.0091	0.0285	0.000141	0.411
Endothelial dysfunction	NHLRC3	NHL repeat-containing protein 3	0.0393	0.0296	0.049	2.02e-15	5.9e-12
Coagulation	NHLRC3	NHL repeat-containing protein 3	-0.0155	-0.0252	-0.0058	0.00174	1
Cardiac remodeling	NHLRC3	NHL repeat-containing protein 3	-0.0072	-0.0169	0.0025	0.145	1
Total CAD PRS	NHLRC3	NHL repeat-containing protein 3	-0.0032	-0.0129	0.0064	0.511	1
Cholesterol-enriched lipoproteins	NID1	Nidogen-1	-0.0129	-0.0217	-0.0041	0.00387	1
Triglyceride-rich lipoproteins	NID1	Nidogen-1	0.0133	0.0045	0.022	0.00298	1
Lipoprotein(a)	NID1	Nidogen-1	-0.0014	-0.0102	0.0074	0.755	1
Metabolically unhealthy normal weight	NID1	Nidogen-1	0.0019	-0.0069	0.0106	0.674	1
Obesity	NID1	Nidogen-1	0.0022	-0.0065	0.011	0.621	1
Endothelial dysfunction	NID1	Nidogen-1	0.0294	0.0206	0.0382	4.94e-11	1.44e-07
Coagulation	NID1	Nidogen-1	-0.0057	-0.0144	0.0031	0.207	1
Cardiac remodeling	NID1	Nidogen-1	0.0064	-0.0023	0.0152	0.151	1
Total CAD PRS	NID1	Nidogen-1	-0.0014	-0.0101	0.0074	0.756	1
Cholesterol-enriched lipoproteins	NID2	Nidogen-2	-0.0039	-0.0129	0.0051	0.396	1
Triglyceride-rich lipoproteins	NID2	Nidogen-2	0.0137	0.0047	0.0227	0.00276	1
Lipoprotein(a)	NID2	Nidogen-2	-0.0034	-0.0123	0.0056	0.463	1
Metabolically unhealthy normal weight	NID2	Nidogen-2	0.0005	-0.0084	0.0095	0.908	1
Obesity	NID2	Nidogen-2	0.0034	-0.0055	0.0124	0.453	1
Endothelial dysfunction	NID2	Nidogen-2	0.0178	0.0088	0.0267	0.000108	0.315
Coagulation	NID2	Nidogen-2	-0.0039	-0.0129	0.0051	0.392	1
Cardiac remodeling	NID2	Nidogen-2	0.0087	-0.0003	0.0176	0.0585	1
Total CAD PRS	NID2	Nidogen-2	-0.0014	-0.0104	0.0076	0.763	1
Cholesterol-enriched lipoproteins	NINJ1	Ninjurin-1	-0.016	-0.025	-0.007	0.000499	1
Triglyceride-rich lipoproteins	NINJ1	Ninjurin-1	0.0038	-0.0052	0.0128	0.405	1
Lipoprotein(a)	NINJ1	Ninjurin-1	-0.0021	-0.0111	0.0069	0.645	1
Metabolically unhealthy normal weight	NINJ1	Ninjurin-1	-0.0037	-0.0128	0.0053	0.416	1
Obesity	NINJ1	Ninjurin-1	-0.0067	-0.0157	0.0023	0.144	1
Endothelial dysfunction	NINJ1	Ninjurin-1	-0.0022	-0.0113	0.0068	0.63	1
Coagulation	NINJ1	Ninjurin-1	-0.0144	-0.0234	-0.0053	0.00182	1
Cardiac remodeling	NINJ1	Ninjurin-1	-0.0056	-0.0146	0.0034	0.221	1
Total CAD PRS	NINJ1	Ninjurin-1	-0.0158	-0.0248	-0.0068	0.000579	1
Cholesterol-enriched lipoproteins	NIT1	Deaminated glutathione amidase	-0.0009	-0.0106	0.0088	0.859	1
Triglyceride-rich lipoproteins	NIT1	Deaminated glutathione amidase	0.011	0.0013	0.0207	0.026	1
Lipoprotein(a)	NIT1	Deaminated glutathione amidase	0.0025	-0.0072	0.0123	0.609	1
Metabolically unhealthy normal weight	NIT1	Deaminated glutathione amidase	0.0161	0.0064	0.0258	0.00116	1
Obesity	NIT1	Deaminated glutathione amidase	-0.0042	-0.0139	0.0055	0.395	1
Endothelial dysfunction	NIT1	Deaminated glutathione amidase	0.0262	0.0165	0.0359	1.31e-07	0.000383
Coagulation	NIT1	Deaminated glutathione amidase	-0.0117	-0.0214	-0.0019	0.0188	1
Cardiac remodeling	NIT1	Deaminated glutathione amidase	0.0021	-0.0077	0.0118	0.679	1
Total CAD PRS	NIT1	Deaminated glutathione amidase	0.0034	-0.0063	0.0131	0.493	1
Cholesterol-enriched lipoproteins	NIT2	Omega-amidase NIT2	-0.0092	-0.0188	0.0005	0.0626	1
Triglyceride-rich lipoproteins	NIT2	Omega-amidase NIT2	0.0134	0.0037	0.0231	0.00651	1
Lipoprotein(a)	NIT2	Omega-amidase NIT2	0.0051	-0.0046	0.0148	0.303	1
Metabolically unhealthy normal weight	NIT2	Omega-amidase NIT2	0.0207	0.0111	0.0304	2.58e-05	0.0754
Obesity	NIT2	Omega-amidase NIT2	0.0094	-0.0003	0.019	0.0568	1
Endothelial dysfunction	NIT2	Omega-amidase NIT2	0.0283	0.0187	0.038	9.4e-09	2.75e-05
Coagulation	NIT2	Omega-amidase NIT2	0.0014	-0.0083	0.0111	0.78	1
Cardiac remodeling	NIT2	Omega-amidase NIT2	-0.0042	-0.0139	0.0055	0.395	1
Total CAD PRS	NIT2	Omega-amidase NIT2	0.0042	-0.0054	0.0139	0.391	1
Cholesterol-enriched lipoproteins	NLGN1	Neuroligin-1	0.0013	-0.0085	0.0111	0.798	1
Triglyceride-rich lipoproteins	NLGN1	Neuroligin-1	0.0023	-0.0075	0.0121	0.642	1
Lipoprotein(a)	NLGN1	Neuroligin-1	-0.004	-0.0138	0.0058	0.418	1
Metabolically unhealthy normal weight	NLGN1	Neuroligin-1	0.0032	-0.0066	0.013	0.516	1
Obesity	NLGN1	Neuroligin-1	-0.0026	-0.0124	0.0072	0.599	1
Endothelial dysfunction	NLGN1	Neuroligin-1	0.0045	-0.0053	0.0143	0.37	1
Coagulation	NLGN1	Neuroligin-1	-0.0017	-0.0115	0.0081	0.739	1
Cardiac remodeling	NLGN1	Neuroligin-1	-0.0034	-0.0132	0.0064	0.494	1
Total CAD PRS	NLGN1	Neuroligin-1	0.0012	-0.0086	0.011	0.805	1
Cholesterol-enriched lipoproteins	NLGN2	Neuroligin-2	-0.0002	-0.01	0.0096	0.972	1
Triglyceride-rich lipoproteins	NLGN2	Neuroligin-2	-0.004	-0.0138	0.0059	0.43	1
Lipoprotein(a)	NLGN2	Neuroligin-2	-0.0004	-0.0103	0.0094	0.93	1
Metabolically unhealthy normal weight	NLGN2	Neuroligin-2	0.0026	-0.0072	0.0125	0.6	1
Obesity	NLGN2	Neuroligin-2	-0.0001	-0.0099	0.0097	0.98	1
Endothelial dysfunction	NLGN2	Neuroligin-2	0.0046	-0.0053	0.0144	0.361	1
Coagulation	NLGN2	Neuroligin-2	-0.0059	-0.0158	0.0039	0.238	1
Cardiac remodeling	NLGN2	Neuroligin-2	0.0072	-0.0026	0.017	0.152	1
Total CAD PRS	NLGN2	Neuroligin-2	0.0048	-0.0051	0.0146	0.342	1
Cholesterol-enriched lipoproteins	NME1	Nucleoside diphosphate kinase A	0.0029	-0.0069	0.0127	0.563	1
Triglyceride-rich lipoproteins	NME1	Nucleoside diphosphate kinase A	-0.0011	-0.0109	0.0087	0.821	1
Lipoprotein(a)	NME1	Nucleoside diphosphate kinase A	-0.0125	-0.0223	-0.0026	0.0129	1
Metabolically unhealthy normal weight	NME1	Nucleoside diphosphate kinase A	0.0024	-0.0074	0.0122	0.626	1
Obesity	NME1	Nucleoside diphosphate kinase A	-0.0019	-0.0117	0.0079	0.705	1
Endothelial dysfunction	NME1	Nucleoside diphosphate kinase A	0.0014	-0.0084	0.0112	0.782	1
Coagulation	NME1	Nucleoside diphosphate kinase A	-0.0093	-0.0191	0.0006	0.0646	1
Cardiac remodeling	NME1	Nucleoside diphosphate kinase A	-0.0017	-0.0115	0.0081	0.737	1
Total CAD PRS	NME1	Nucleoside diphosphate kinase A	-0.0035	-0.0133	0.0063	0.483	1
Cholesterol-enriched lipoproteins	NME3	Nucleoside diphosphate kinase 3	-0.0105	-0.0195	-0.0016	0.0211	1
Triglyceride-rich lipoproteins	NME3	Nucleoside diphosphate kinase 3	-0.0018	-0.0107	0.0072	0.701	1
Lipoprotein(a)	NME3	Nucleoside diphosphate kinase 3	0.0076	-0.0014	0.0166	0.0968	1
Metabolically unhealthy normal weight	NME3	Nucleoside diphosphate kinase 3	-0.0035	-0.0125	0.0054	0.44	1
Obesity	NME3	Nucleoside diphosphate kinase 3	-0.0049	-0.0139	0.004	0.281	1
Endothelial dysfunction	NME3	Nucleoside diphosphate kinase 3	0.0072	-0.0018	0.0162	0.117	1
Coagulation	NME3	Nucleoside diphosphate kinase 3	-0.0626	-0.0716	-0.0536	1.88e-42	5.5e-39
Cardiac remodeling	NME3	Nucleoside diphosphate kinase 3	0.005	-0.004	0.0139	0.278	1
Total CAD PRS	NME3	Nucleoside diphosphate kinase 3	-0.0078	-0.0167	0.0012	0.0903	1
Cholesterol-enriched lipoproteins	NMI	N-myc-interactor	-0.0001	-0.0098	0.0096	0.988	1
Triglyceride-rich lipoproteins	NMI	N-myc-interactor	-0.0052	-0.0149	0.0045	0.295	1
Lipoprotein(a)	NMI	N-myc-interactor	-0.0085	-0.0183	0.0012	0.0846	1
Metabolically unhealthy normal weight	NMI	N-myc-interactor	-0.0051	-0.0148	0.0047	0.307	1
Obesity	NMI	N-myc-interactor	0.0014	-0.0083	0.0111	0.775	1
Endothelial dysfunction	NMI	N-myc-interactor	0.0304	0.0206	0.0401	9.21e-10	2.69e-06
Coagulation	NMI	N-myc-interactor	0.0019	-0.0078	0.0116	0.701	1
Cardiac remodeling	NMI	N-myc-interactor	-0.001	-0.0107	0.0087	0.845	1
Total CAD PRS	NMI	N-myc-interactor	-0.0091	-0.0188	0.0006	0.0673	1
Cholesterol-enriched lipoproteins	NMNAT1	Nicotinamide/nicotinic acid mononucleotide adenylyltransferase 1	-0.0147	-0.0236	-0.0059	0.00114	1
Triglyceride-rich lipoproteins	NMNAT1	Nicotinamide/nicotinic acid mononucleotide adenylyltransferase 1	-0.0023	-0.0112	0.0066	0.613	1
Lipoprotein(a)	NMNAT1	Nicotinamide/nicotinic acid mononucleotide adenylyltransferase 1	0.0022	-0.0067	0.0111	0.623	1
Metabolically unhealthy normal weight	NMNAT1	Nicotinamide/nicotinic acid mononucleotide adenylyltransferase 1	-0.0003	-0.0092	0.0086	0.95	1
Obesity	NMNAT1	Nicotinamide/nicotinic acid mononucleotide adenylyltransferase 1	0.0163	0.0074	0.0252	0.00032	0.935
Endothelial dysfunction	NMNAT1	Nicotinamide/nicotinic acid mononucleotide adenylyltransferase 1	0.0128	0.0039	0.0217	0.00487	1
Coagulation	NMNAT1	Nicotinamide/nicotinic acid mononucleotide adenylyltransferase 1	0.0086	-0.0004	0.0175	0.0599	1
Cardiac remodeling	NMNAT1	Nicotinamide/nicotinic acid mononucleotide adenylyltransferase 1	0.0011	-0.0078	0.01	0.802	1
Total CAD PRS	NMNAT1	Nicotinamide/nicotinic acid mononucleotide adenylyltransferase 1	0.0005	-0.0083	0.0094	0.904	1
Cholesterol-enriched lipoproteins	NMRK2	Nicotinamide riboside kinase 2	-0.0051	-0.0149	0.0047	0.308	1
Triglyceride-rich lipoproteins	NMRK2	Nicotinamide riboside kinase 2	-0.0036	-0.0134	0.0062	0.471	1
Lipoprotein(a)	NMRK2	Nicotinamide riboside kinase 2	-0.0121	-0.022	-0.0023	0.0156	1
Metabolically unhealthy normal weight	NMRK2	Nicotinamide riboside kinase 2	0.0012	-0.0086	0.0111	0.806	1
Obesity	NMRK2	Nicotinamide riboside kinase 2	-0.0044	-0.0142	0.0054	0.378	1
Endothelial dysfunction	NMRK2	Nicotinamide riboside kinase 2	-0.0002	-0.01	0.0097	0.971	1
Coagulation	NMRK2	Nicotinamide riboside kinase 2	-0.0005	-0.0104	0.0093	0.914	1
Cardiac remodeling	NMRK2	Nicotinamide riboside kinase 2	-0.003	-0.0128	0.0068	0.55	1
Total CAD PRS	NMRK2	Nicotinamide riboside kinase 2	-0.0016	-0.0114	0.0083	0.755	1
Cholesterol-enriched lipoproteins	NMT1	Glycylpeptide N-tetradecanoyltransferase 1	-0.0062	-0.0159	0.0034	0.206	1
Triglyceride-rich lipoproteins	NMT1	Glycylpeptide N-tetradecanoyltransferase 1	0.0052	-0.0045	0.0149	0.291	1
Lipoprotein(a)	NMT1	Glycylpeptide N-tetradecanoyltransferase 1	0.0001	-0.0096	0.0098	0.979	1
Metabolically unhealthy normal weight	NMT1	Glycylpeptide N-tetradecanoyltransferase 1	0.0081	-0.0016	0.0178	0.102	1
Obesity	NMT1	Glycylpeptide N-tetradecanoyltransferase 1	-0.0059	-0.0155	0.0038	0.235	1
Endothelial dysfunction	NMT1	Glycylpeptide N-tetradecanoyltransferase 1	0.0249	0.0152	0.0346	4.53e-07	0.00132
Coagulation	NMT1	Glycylpeptide N-tetradecanoyltransferase 1	-0.0039	-0.0136	0.0058	0.433	1
Cardiac remodeling	NMT1	Glycylpeptide N-tetradecanoyltransferase 1	-0.0058	-0.0155	0.0038	0.236	1
Total CAD PRS	NMT1	Glycylpeptide N-tetradecanoyltransferase 1	-0.0032	-0.0129	0.0065	0.516	1
Cholesterol-enriched lipoproteins	NOMO1	Nodal modulator 1	-0.0304	-0.0393	-0.0216	1.67e-11	4.88e-08
Triglyceride-rich lipoproteins	NOMO1	Nodal modulator 1	0.0066	-0.0022	0.0155	0.142	1
Lipoprotein(a)	NOMO1	Nodal modulator 1	-0.0061	-0.015	0.0027	0.176	1
Metabolically unhealthy normal weight	NOMO1	Nodal modulator 1	0.024	0.0152	0.0329	1.11e-07	0.000324
Obesity	NOMO1	Nodal modulator 1	0.0181	0.0093	0.027	6.07e-05	0.177
Endothelial dysfunction	NOMO1	Nodal modulator 1	-0.0004	-0.0093	0.0085	0.929	1
Coagulation	NOMO1	Nodal modulator 1	-0.0008	-0.0097	0.0081	0.86	1
Cardiac remodeling	NOMO1	Nodal modulator 1	-0.0165	-0.0253	-0.0076	0.000276	0.807
Total CAD PRS	NOMO1	Nodal modulator 1	-0.0169	-0.0258	-0.008	0.000187	0.546
Cholesterol-enriched lipoproteins	NOP56	Nucleolar protein 56	0.0071	-0.0027	0.0169	0.158	1
Triglyceride-rich lipoproteins	NOP56	Nucleolar protein 56	0.0062	-0.0036	0.0161	0.213	1
Lipoprotein(a)	NOP56	Nucleolar protein 56	0.0007	-0.0092	0.0105	0.895	1
Metabolically unhealthy normal weight	NOP56	Nucleolar protein 56	0.0017	-0.0081	0.0116	0.729	1
Obesity	NOP56	Nucleolar protein 56	-0.0022	-0.012	0.0076	0.659	1
Endothelial dysfunction	NOP56	Nucleolar protein 56	0.0036	-0.0062	0.0134	0.473	1
Coagulation	NOP56	Nucleolar protein 56	-0.0058	-0.0157	0.004	0.246	1
Cardiac remodeling	NOP56	Nucleolar protein 56	0.0039	-0.006	0.0137	0.441	1
Total CAD PRS	NOP56	Nucleolar protein 56	0.0056	-0.0042	0.0154	0.262	1
Cholesterol-enriched lipoproteins	NOS1	Nitric oxide synthase, brain	-0.0081	-0.0166	0.0004	0.0626	1
Triglyceride-rich lipoproteins	NOS1	Nitric oxide synthase, brain	0.0085	0	0.017	0.0506	1
Lipoprotein(a)	NOS1	Nitric oxide synthase, brain	-0.002	-0.0105	0.0065	0.648	1
Metabolically unhealthy normal weight	NOS1	Nitric oxide synthase, brain	0.0133	0.0048	0.0218	0.00216	1
Obesity	NOS1	Nitric oxide synthase, brain	0.0183	0.0098	0.0267	2.56e-05	0.0748
Endothelial dysfunction	NOS1	Nitric oxide synthase, brain	-0.0079	-0.0164	0.0006	0.0683	1
Coagulation	NOS1	Nitric oxide synthase, brain	-0.0021	-0.0106	0.0064	0.631	1
Cardiac remodeling	NOS1	Nitric oxide synthase, brain	-0.007	-0.0155	0.0015	0.106	1
Total CAD PRS	NOS1	Nitric oxide synthase, brain	-0.0009	-0.0094	0.0076	0.836	1
Cholesterol-enriched lipoproteins	NOS2	Nitric oxide synthase, inducible	0.0075	-0.0023	0.0173	0.134	1
Triglyceride-rich lipoproteins	NOS2	Nitric oxide synthase, inducible	-0.01	-0.0198	-0.0002	0.0448	1
Lipoprotein(a)	NOS2	Nitric oxide synthase, inducible	-0.002	-0.0118	0.0078	0.691	1
Metabolically unhealthy normal weight	NOS2	Nitric oxide synthase, inducible	-0.0018	-0.0116	0.008	0.719	1
Obesity	NOS2	Nitric oxide synthase, inducible	-0.0002	-0.01	0.0096	0.969	1
Endothelial dysfunction	NOS2	Nitric oxide synthase, inducible	0.0126	0.0028	0.0224	0.0118	1
Coagulation	NOS2	Nitric oxide synthase, inducible	-0.009	-0.0188	0.0008	0.0724	1
Cardiac remodeling	NOS2	Nitric oxide synthase, inducible	-0.0077	-0.0175	0.0021	0.122	1
Total CAD PRS	NOS2	Nitric oxide synthase, inducible	0	-0.0098	0.0098	0.999	1
Cholesterol-enriched lipoproteins	NOS3	Nitric oxide synthase, endothelial	-0.0016	-0.0105	0.0073	0.723	1
Triglyceride-rich lipoproteins	NOS3	Nitric oxide synthase, endothelial	0.0504	0.0416	0.0593	6.23e-29	1.82e-25
Lipoprotein(a)	NOS3	Nitric oxide synthase, endothelial	0.0132	0.0043	0.0221	0.0035	1
Metabolically unhealthy normal weight	NOS3	Nitric oxide synthase, endothelial	0.0343	0.0255	0.0432	3.08e-14	9e-11
Obesity	NOS3	Nitric oxide synthase, endothelial	0.0164	0.0075	0.0252	0.000293	0.857
Endothelial dysfunction	NOS3	Nitric oxide synthase, endothelial	0.0334	0.0246	0.0423	1.56e-13	4.56e-10
Coagulation	NOS3	Nitric oxide synthase, endothelial	0.0395	0.0307	0.0484	2.65e-18	7.75e-15
Cardiac remodeling	NOS3	Nitric oxide synthase, endothelial	0.0085	-0.0004	0.0173	0.0611	1
Total CAD PRS	NOS3	Nitric oxide synthase, endothelial	0.0293	0.0204	0.0381	9.26e-11	2.71e-07
Cholesterol-enriched lipoproteins	NOTCH1	Neurogenic locus notch homolog protein 1	-0.0179	-0.0267	-0.0091	6.47e-05	0.189
Triglyceride-rich lipoproteins	NOTCH1	Neurogenic locus notch homolog protein 1	0.0021	-0.0067	0.0109	0.644	1
Lipoprotein(a)	NOTCH1	Neurogenic locus notch homolog protein 1	0.0111	0.0023	0.0199	0.0136	1
Metabolically unhealthy normal weight	NOTCH1	Neurogenic locus notch homolog protein 1	-0.0118	-0.0206	-0.003	0.00856	1
Obesity	NOTCH1	Neurogenic locus notch homolog protein 1	-0.0035	-0.0123	0.0053	0.434	1
Endothelial dysfunction	NOTCH1	Neurogenic locus notch homolog protein 1	0.0296	0.0208	0.0384	4.33e-11	1.27e-07
Coagulation	NOTCH1	Neurogenic locus notch homolog protein 1	-0.046	-0.0548	-0.0372	1.45e-24	4.24e-21
Cardiac remodeling	NOTCH1	Neurogenic locus notch homolog protein 1	-0.0205	-0.0293	-0.0117	5e-06	0.0146
Total CAD PRS	NOTCH1	Neurogenic locus notch homolog protein 1	-0.0149	-0.0237	-0.0061	0.00091	1
Cholesterol-enriched lipoproteins	NOTCH2	Neurogenic locus notch homolog protein 2	-0.0095	-0.019	0	0.0492	1
Triglyceride-rich lipoproteins	NOTCH2	Neurogenic locus notch homolog protein 2	-0.0093	-0.0187	0.0002	0.0555	1
Lipoprotein(a)	NOTCH2	Neurogenic locus notch homolog protein 2	0.0038	-0.0057	0.0133	0.438	1
Metabolically unhealthy normal weight	NOTCH2	Neurogenic locus notch homolog protein 2	-0.0188	-0.0283	-0.0093	0.0001	0.292
Obesity	NOTCH2	Neurogenic locus notch homolog protein 2	-0.0096	-0.0191	-0.0001	0.0479	1
Endothelial dysfunction	NOTCH2	Neurogenic locus notch homolog protein 2	0.0151	0.0056	0.0246	0.00187	1
Coagulation	NOTCH2	Neurogenic locus notch homolog protein 2	0.0134	0.0039	0.0229	0.00587	1
Cardiac remodeling	NOTCH2	Neurogenic locus notch homolog protein 2	0.0043	-0.0052	0.0138	0.373	1
Total CAD PRS	NOTCH2	Neurogenic locus notch homolog protein 2	-0.0076	-0.0171	0.0018	0.114	1
Cholesterol-enriched lipoproteins	NOTCH3	Neurogenic locus notch homolog protein 3	-0.0134	-0.0218	-0.005	0.0018	1
Triglyceride-rich lipoproteins	NOTCH3	Neurogenic locus notch homolog protein 3	-0.0455	-0.0539	-0.0371	2.72e-26	7.95e-23
Lipoprotein(a)	NOTCH3	Neurogenic locus notch homolog protein 3	-0.0072	-0.0156	0.0013	0.0951	1
Metabolically unhealthy normal weight	NOTCH3	Neurogenic locus notch homolog protein 3	-0.041	-0.0494	-0.0326	1.2e-21	3.51e-18
Obesity	NOTCH3	Neurogenic locus notch homolog protein 3	0.0002	-0.0082	0.0086	0.964	1
Endothelial dysfunction	NOTCH3	Neurogenic locus notch homolog protein 3	-0.0133	-0.0217	-0.0048	0.00206	1
Coagulation	NOTCH3	Neurogenic locus notch homolog protein 3	-0.039	-0.0475	-0.0306	1.12e-19	3.27e-16
Cardiac remodeling	NOTCH3	Neurogenic locus notch homolog protein 3	0.0026	-0.0058	0.011	0.54	1
Total CAD PRS	NOTCH3	Neurogenic locus notch homolog protein 3	-0.0348	-0.0432	-0.0263	5.52e-16	1.61e-12
Cholesterol-enriched lipoproteins	NPC2	NPC intracellular cholesterol transporter 2	-0.0107	-0.0199	-0.0015	0.0228	1
Triglyceride-rich lipoproteins	NPC2	NPC intracellular cholesterol transporter 2	0.0087	-0.0005	0.0179	0.0648	1
Lipoprotein(a)	NPC2	NPC intracellular cholesterol transporter 2	0.0074	-0.0018	0.0166	0.115	1
Metabolically unhealthy normal weight	NPC2	NPC intracellular cholesterol transporter 2	-0.0031	-0.0123	0.0061	0.505	1
Obesity	NPC2	NPC intracellular cholesterol transporter 2	0.0289	0.0197	0.0381	7.29e-10	2.13e-06
Endothelial dysfunction	NPC2	NPC intracellular cholesterol transporter 2	0.0401	0.0309	0.0494	1.41e-17	4.12e-14
Coagulation	NPC2	NPC intracellular cholesterol transporter 2	-0.0115	-0.0208	-0.0023	0.0144	1
Cardiac remodeling	NPC2	NPC intracellular cholesterol transporter 2	-0.0039	-0.0131	0.0053	0.41	1
Total CAD PRS	NPC2	NPC intracellular cholesterol transporter 2	0.0092	0	0.0184	0.0504	1
Cholesterol-enriched lipoproteins	NPDC1	Neural proliferation differentiation and control protein 1	-0.0099	-0.0185	-0.0013	0.024	1
Triglyceride-rich lipoproteins	NPDC1	Neural proliferation differentiation and control protein 1	0.0039	-0.0047	0.0125	0.375	1
Lipoprotein(a)	NPDC1	Neural proliferation differentiation and control protein 1	0.0077	-0.0009	0.0163	0.08	1
Metabolically unhealthy normal weight	NPDC1	Neural proliferation differentiation and control protein 1	-0.0192	-0.0278	-0.0106	1.26e-05	0.0368
Obesity	NPDC1	Neural proliferation differentiation and control protein 1	0.0157	0.0071	0.0242	0.000351	1
Endothelial dysfunction	NPDC1	Neural proliferation differentiation and control protein 1	0.0107	0.0021	0.0193	0.0149	1
Coagulation	NPDC1	Neural proliferation differentiation and control protein 1	-0.0139	-0.0226	-0.0053	0.00151	1
Cardiac remodeling	NPDC1	Neural proliferation differentiation and control protein 1	-0.0183	-0.0269	-0.0097	2.91e-05	0.0851
Total CAD PRS	NPDC1	Neural proliferation differentiation and control protein 1	-0.0018	-0.0104	0.0068	0.679	1
Cholesterol-enriched lipoproteins	NPHS1	Nephrin	0.0059	-0.0038	0.0157	0.234	1
Triglyceride-rich lipoproteins	NPHS1	Nephrin	-0.0023	-0.0121	0.0074	0.639	1
Lipoprotein(a)	NPHS1	Nephrin	0.0063	-0.0035	0.0161	0.205	1
Metabolically unhealthy normal weight	NPHS1	Nephrin	0.0237	0.0139	0.0335	2.07e-06	0.00605
Obesity	NPHS1	Nephrin	-0.003	-0.0127	0.0068	0.553	1
Endothelial dysfunction	NPHS1	Nephrin	0.0111	0.0013	0.0209	0.0269	1
Coagulation	NPHS1	Nephrin	0.0102	0.0004	0.02	0.0415	1
Cardiac remodeling	NPHS1	Nephrin	0.004	-0.0058	0.0138	0.424	1
Total CAD PRS	NPHS1	Nephrin	0.0101	0.0003	0.0198	0.0438	1
Cholesterol-enriched lipoproteins	NPHS2	Podocin	0.0051	-0.0047	0.0149	0.306	1
Triglyceride-rich lipoproteins	NPHS2	Podocin	0.0024	-0.0074	0.0122	0.63	1
Lipoprotein(a)	NPHS2	Podocin	-0.0003	-0.0101	0.0096	0.959	1
Metabolically unhealthy normal weight	NPHS2	Podocin	-0.0033	-0.0131	0.0065	0.512	1
Obesity	NPHS2	Podocin	0.0022	-0.0076	0.012	0.662	1
Endothelial dysfunction	NPHS2	Podocin	0.0047	-0.0052	0.0145	0.352	1
Coagulation	NPHS2	Podocin	-0.0111	-0.0209	-0.0013	0.0268	1
Cardiac remodeling	NPHS2	Podocin	0.0135	0.0037	0.0233	0.00678	1
Total CAD PRS	NPHS2	Podocin	0.0095	-0.0003	0.0193	0.0571	1
Cholesterol-enriched lipoproteins	NPL	N-acetylneuraminate lyase	-0.0178	-0.0264	-0.0091	6.16e-05	0.18
Triglyceride-rich lipoproteins	NPL	N-acetylneuraminate lyase	0.0276	0.0189	0.0363	4.61e-10	1.35e-06
Lipoprotein(a)	NPL	N-acetylneuraminate lyase	0.0083	-0.0004	0.017	0.0615	1
Metabolically unhealthy normal weight	NPL	N-acetylneuraminate lyase	0.0321	0.0234	0.0408	4.54e-13	1.33e-09
Obesity	NPL	N-acetylneuraminate lyase	0.0227	0.014	0.0314	3.03e-07	0.000886
Endothelial dysfunction	NPL	N-acetylneuraminate lyase	0.0418	0.0331	0.0505	4.92e-21	1.44e-17
Coagulation	NPL	N-acetylneuraminate lyase	0.0059	-0.0028	0.0146	0.184	1
Cardiac remodeling	NPL	N-acetylneuraminate lyase	0.0025	-0.0062	0.0112	0.575	1
Total CAD PRS	NPL	N-acetylneuraminate lyase	0.0241	0.0154	0.0328	5.64e-08	0.000165
Cholesterol-enriched lipoproteins	NPM1	Nucleophosmin	-0.0192	-0.0364	-0.002	0.0286	1
Triglyceride-rich lipoproteins	NPM1	Nucleophosmin	0.006	-0.0112	0.0232	0.495	1
Lipoprotein(a)	NPM1	Nucleophosmin	0.0133	-0.004	0.0305	0.132	1
Metabolically unhealthy normal weight	NPM1	Nucleophosmin	0.0118	-0.0054	0.029	0.18	1
Obesity	NPM1	Nucleophosmin	0.0276	0.0104	0.0448	0.00169	1
Endothelial dysfunction	NPM1	Nucleophosmin	0.0463	0.0291	0.0636	1.4e-07	0.000409
Coagulation	NPM1	Nucleophosmin	-0.0117	-0.0289	0.0056	0.186	1
Cardiac remodeling	NPM1	Nucleophosmin	0.0045	-0.0128	0.0217	0.612	1
Total CAD PRS	NPM1	Nucleophosmin	0.0209	0.0037	0.0381	0.0174	1
Cholesterol-enriched lipoproteins	NPPB	Natriuretic peptides B	0.0036	-0.0051	0.0124	0.417	1
Triglyceride-rich lipoproteins	NPPB	Natriuretic peptides B	0.0065	-0.0022	0.0153	0.145	1
Lipoprotein(a)	NPPB	Natriuretic peptides B	0.005	-0.0037	0.0138	0.26	1
Metabolically unhealthy normal weight	NPPB	Natriuretic peptides B	-0.016	-0.0248	-0.0072	0.000342	1
Obesity	NPPB	Natriuretic peptides B	0.0048	-0.0039	0.0136	0.279	1
Endothelial dysfunction	NPPB	Natriuretic peptides B	0.0053	-0.0034	0.0141	0.234	1
Coagulation	NPPB	Natriuretic peptides B	0.0038	-0.005	0.0126	0.396	1
Cardiac remodeling	NPPB	Natriuretic peptides B	0.0201	0.0113	0.0288	7.06e-06	0.0206
Total CAD PRS	NPPB	Natriuretic peptides B	0.009	0.0003	0.0178	0.043	1
Cholesterol-enriched lipoproteins	NPPC	C-type natriuretic peptide	-0.0064	-0.0142	0.0015	0.111	1
Triglyceride-rich lipoproteins	NPPC	C-type natriuretic peptide	0.0037	-0.0042	0.0115	0.357	1
Lipoprotein(a)	NPPC	C-type natriuretic peptide	0.0051	-0.0027	0.013	0.2	1
Metabolically unhealthy normal weight	NPPC	C-type natriuretic peptide	0.0196	0.0118	0.0275	9.63e-07	0.00281
Obesity	NPPC	C-type natriuretic peptide	-0.0042	-0.012	0.0037	0.3	1
Endothelial dysfunction	NPPC	C-type natriuretic peptide	0.0213	0.0134	0.0292	1.14e-07	0.000333
Coagulation	NPPC	C-type natriuretic peptide	-0.005	-0.0129	0.0029	0.212	1
Cardiac remodeling	NPPC	C-type natriuretic peptide	-0.0238	-0.0317	-0.0159	2.89e-09	8.45e-06
Total CAD PRS	NPPC	C-type natriuretic peptide	0.0023	-0.0055	0.0102	0.564	1
Cholesterol-enriched lipoproteins	NPR1	Atrial natriuretic peptide receptor 1	0.0035	-0.0063	0.0134	0.478	1
Triglyceride-rich lipoproteins	NPR1	Atrial natriuretic peptide receptor 1	-0.0055	-0.0153	0.0044	0.276	1
Lipoprotein(a)	NPR1	Atrial natriuretic peptide receptor 1	-0.0049	-0.0147	0.0049	0.33	1
Metabolically unhealthy normal weight	NPR1	Atrial natriuretic peptide receptor 1	-0.0041	-0.0139	0.0057	0.415	1
Obesity	NPR1	Atrial natriuretic peptide receptor 1	0.0027	-0.0071	0.0125	0.594	1
Endothelial dysfunction	NPR1	Atrial natriuretic peptide receptor 1	0.0043	-0.0056	0.0141	0.396	1
Coagulation	NPR1	Atrial natriuretic peptide receptor 1	0.0026	-0.0073	0.0124	0.611	1
Cardiac remodeling	NPR1	Atrial natriuretic peptide receptor 1	-0.0053	-0.0151	0.0046	0.293	1
Total CAD PRS	NPR1	Atrial natriuretic peptide receptor 1	0.0007	-0.0091	0.0105	0.893	1
Cholesterol-enriched lipoproteins	NPTN	Neuroplastin	0.0068	-0.0022	0.0159	0.14	1
Triglyceride-rich lipoproteins	NPTN	Neuroplastin	-0.0043	-0.0133	0.0048	0.354	1
Lipoprotein(a)	NPTN	Neuroplastin	-0.0001	-0.0091	0.009	0.988	1
Metabolically unhealthy normal weight	NPTN	Neuroplastin	-0.0122	-0.0213	-0.0032	0.00812	1
Obesity	NPTN	Neuroplastin	-0.0118	-0.0208	-0.0027	0.011	1
Endothelial dysfunction	NPTN	Neuroplastin	-0.0106	-0.0197	-0.0015	0.0225	1
Coagulation	NPTN	Neuroplastin	-0.0184	-0.0274	-0.0093	7.51e-05	0.22
Cardiac remodeling	NPTN	Neuroplastin	-0.0043	-0.0134	0.0047	0.347	1
Total CAD PRS	NPTN	Neuroplastin	-0.006	-0.015	0.0031	0.196	1
Cholesterol-enriched lipoproteins	NPTX1	Neuronal pentraxin-1	-0.006	-0.0147	0.0027	0.176	1
Triglyceride-rich lipoproteins	NPTX1	Neuronal pentraxin-1	-0.0106	-0.0193	-0.0019	0.0166	1
Lipoprotein(a)	NPTX1	Neuronal pentraxin-1	0.0043	-0.0044	0.013	0.331	1
Metabolically unhealthy normal weight	NPTX1	Neuronal pentraxin-1	-0.005	-0.0137	0.0037	0.258	1
Obesity	NPTX1	Neuronal pentraxin-1	-0.0148	-0.0235	-0.0061	0.000831	1
Endothelial dysfunction	NPTX1	Neuronal pentraxin-1	-0.0076	-0.0163	0.0011	0.0887	1
Coagulation	NPTX1	Neuronal pentraxin-1	-0.0599	-0.0686	-0.0512	2.47e-41	7.22e-38
Cardiac remodeling	NPTX1	Neuronal pentraxin-1	-0.0006	-0.0094	0.0081	0.884	1
Total CAD PRS	NPTX1	Neuronal pentraxin-1	-0.0056	-0.0143	0.0031	0.208	1
Cholesterol-enriched lipoproteins	NPTX2	Neuronal pentraxin-2	0.0101	0.0019	0.0182	0.0152	1
Triglyceride-rich lipoproteins	NPTX2	Neuronal pentraxin-2	-0.002	-0.0101	0.0061	0.63	1
Lipoprotein(a)	NPTX2	Neuronal pentraxin-2	0.0047	-0.0034	0.0129	0.256	1
Metabolically unhealthy normal weight	NPTX2	Neuronal pentraxin-2	-0.0038	-0.012	0.0044	0.36	1
Obesity	NPTX2	Neuronal pentraxin-2	-0.0128	-0.0209	-0.0046	0.00212	1
Endothelial dysfunction	NPTX2	Neuronal pentraxin-2	-0.0123	-0.0205	-0.0042	0.00305	1
Coagulation	NPTX2	Neuronal pentraxin-2	-0.018	-0.0262	-0.0098	1.56e-05	0.0456
Cardiac remodeling	NPTX2	Neuronal pentraxin-2	-0.0109	-0.0191	-0.0028	0.00877	1
Total CAD PRS	NPTX2	Neuronal pentraxin-2	-0.0068	-0.015	0.0013	0.0998	1
Cholesterol-enriched lipoproteins	NPTXR	Neuronal pentraxin receptor	-0.0129	-0.0218	-0.004	0.00457	1
Triglyceride-rich lipoproteins	NPTXR	Neuronal pentraxin receptor	-0.0109	-0.0199	-0.002	0.016	1
Lipoprotein(a)	NPTXR	Neuronal pentraxin receptor	0.008	-0.0009	0.017	0.0779	1
Metabolically unhealthy normal weight	NPTXR	Neuronal pentraxin receptor	-0.0215	-0.0304	-0.0126	2.31e-06	0.00675
Obesity	NPTXR	Neuronal pentraxin receptor	-0.0202	-0.0291	-0.0113	8.62e-06	0.0252
Endothelial dysfunction	NPTXR	Neuronal pentraxin receptor	-0.0042	-0.0131	0.0048	0.36	1
Coagulation	NPTXR	Neuronal pentraxin receptor	-0.0309	-0.0398	-0.022	1.24e-11	3.62e-08
Cardiac remodeling	NPTXR	Neuronal pentraxin receptor	-0.0117	-0.0206	-0.0028	0.01	1
Total CAD PRS	NPTXR	Neuronal pentraxin receptor	-0.0128	-0.0217	-0.0039	0.00493	1
Cholesterol-enriched lipoproteins	NPY	Pro-neuropeptide Y	-0.005	-0.0138	0.0038	0.267	1
Triglyceride-rich lipoproteins	NPY	Pro-neuropeptide Y	0.0493	0.0405	0.0581	6.52e-28	1.91e-24
Lipoprotein(a)	NPY	Pro-neuropeptide Y	0.0378	0.029	0.0467	4.48e-17	1.31e-13
Metabolically unhealthy normal weight	NPY	Pro-neuropeptide Y	0.0497	0.0409	0.0585	2.69e-28	7.86e-25
Obesity	NPY	Pro-neuropeptide Y	0.0129	0.0041	0.0217	0.00419	1
Endothelial dysfunction	NPY	Pro-neuropeptide Y	0.0137	0.0048	0.0225	0.00243	1
Coagulation	NPY	Pro-neuropeptide Y	-0.0044	-0.0133	0.0044	0.326	1
Cardiac remodeling	NPY	Pro-neuropeptide Y	-0.0085	-0.0174	0.0003	0.0579	1
Total CAD PRS	NPY	Pro-neuropeptide Y	0.0466	0.0378	0.0555	3.61e-25	1.06e-21
Cholesterol-enriched lipoproteins	NRCAM	Neuronal cell adhesion molecule	-0.0076	-0.0166	0.0013	0.0946	1
Triglyceride-rich lipoproteins	NRCAM	Neuronal cell adhesion molecule	0.0071	-0.0019	0.016	0.122	1
Lipoprotein(a)	NRCAM	Neuronal cell adhesion molecule	0.0061	-0.0029	0.0151	0.182	1
Metabolically unhealthy normal weight	NRCAM	Neuronal cell adhesion molecule	0.0099	0.0009	0.0189	0.0307	1
Obesity	NRCAM	Neuronal cell adhesion molecule	0.0046	-0.0044	0.0135	0.315	1
Endothelial dysfunction	NRCAM	Neuronal cell adhesion molecule	0.0354	0.0264	0.0444	1.06e-14	3.1e-11
Coagulation	NRCAM	Neuronal cell adhesion molecule	-0.0586	-0.0676	-0.0497	1.63e-37	4.76e-34
Cardiac remodeling	NRCAM	Neuronal cell adhesion molecule	-0.0066	-0.0156	0.0023	0.147	1
Total CAD PRS	NRCAM	Neuronal cell adhesion molecule	0.0027	-0.0062	0.0117	0.548	1
Cholesterol-enriched lipoproteins	NRGN	Neurogranin	-0.0095	-0.0192	0.0001	0.0527	1
Triglyceride-rich lipoproteins	NRGN	Neurogranin	0.0013	-0.0084	0.0109	0.796	1
Lipoprotein(a)	NRGN	Neurogranin	-0.001	-0.0107	0.0087	0.84	1
Metabolically unhealthy normal weight	NRGN	Neurogranin	0.0079	-0.0018	0.0175	0.109	1
Obesity	NRGN	Neurogranin	-0.0015	-0.0111	0.0082	0.768	1
Endothelial dysfunction	NRGN	Neurogranin	0.0225	0.0128	0.0322	5.02e-06	0.0147
Coagulation	NRGN	Neurogranin	-0.0002	-0.0099	0.0095	0.966	1
Cardiac remodeling	NRGN	Neurogranin	-0.0009	-0.0105	0.0088	0.859	1
Total CAD PRS	NRGN	Neurogranin	-0.0044	-0.014	0.0053	0.372	1
Cholesterol-enriched lipoproteins	NRN1	Neuritin	-0.0015	-0.0112	0.0081	0.758	1
Triglyceride-rich lipoproteins	NRN1	Neuritin	-0.0043	-0.0139	0.0054	0.387	1
Lipoprotein(a)	NRN1	Neuritin	-0.0029	-0.0125	0.0068	0.563	1
Metabolically unhealthy normal weight	NRN1	Neuritin	-0.0018	-0.0115	0.0079	0.718	1
Obesity	NRN1	Neuritin	-0.0046	-0.0143	0.0051	0.35	1
Endothelial dysfunction	NRN1	Neuritin	0.0037	-0.006	0.0134	0.454	1
Coagulation	NRN1	Neuritin	-0.0042	-0.0139	0.0055	0.393	1
Cardiac remodeling	NRN1	Neuritin	0.0004	-0.0093	0.0101	0.933	1
Total CAD PRS	NRN1	Neuritin	0	-0.0096	0.0097	0.994	1
Cholesterol-enriched lipoproteins	NRP1	Neuropilin-1	0.0175	0.0087	0.0263	0.000103	0.301
Triglyceride-rich lipoproteins	NRP1	Neuropilin-1	-0.0416	-0.0505	-0.0328	2.31e-20	6.75e-17
Lipoprotein(a)	NRP1	Neuropilin-1	0.0025	-0.0064	0.0113	0.583	1
Metabolically unhealthy normal weight	NRP1	Neuropilin-1	-0.0347	-0.0435	-0.0258	1.46e-14	4.27e-11
Obesity	NRP1	Neuropilin-1	0.0107	0.0018	0.0195	0.018	1
Endothelial dysfunction	NRP1	Neuropilin-1	0.0033	-0.0056	0.0121	0.465	1
Coagulation	NRP1	Neuropilin-1	0.0159	0.0071	0.0248	0.000422	1
Cardiac remodeling	NRP1	Neuropilin-1	0.0015	-0.0073	0.0103	0.739	1
Total CAD PRS	NRP1	Neuropilin-1	-0.0021	-0.0109	0.0068	0.647	1
Cholesterol-enriched lipoproteins	NRP2	Neuropilin-2	-0.0066	-0.0153	0.002	0.132	1
Triglyceride-rich lipoproteins	NRP2	Neuropilin-2	-0.0004	-0.009	0.0083	0.934	1
Lipoprotein(a)	NRP2	Neuropilin-2	0.0062	-0.0025	0.0148	0.162	1
Metabolically unhealthy normal weight	NRP2	Neuropilin-2	-0.0167	-0.0254	-0.0081	0.000151	0.442
Obesity	NRP2	Neuropilin-2	0.009	0.0004	0.0177	0.0405	1
Endothelial dysfunction	NRP2	Neuropilin-2	0.0187	0.0101	0.0274	2.24e-05	0.0655
Coagulation	NRP2	Neuropilin-2	0.0131	0.0045	0.0218	0.00296	1
Cardiac remodeling	NRP2	Neuropilin-2	-0.0064	-0.015	0.0023	0.147	1
Total CAD PRS	NRP2	Neuropilin-2	-0.0007	-0.0094	0.0079	0.867	1
Cholesterol-enriched lipoproteins	NRTN	Neurturin	-0.0028	-0.0119	0.0062	0.539	1
Triglyceride-rich lipoproteins	NRTN	Neurturin	0.0085	-0.0006	0.0175	0.0674	1
Lipoprotein(a)	NRTN	Neurturin	-0.0001	-0.0092	0.009	0.982	1
Metabolically unhealthy normal weight	NRTN	Neurturin	0.0017	-0.0074	0.0108	0.71	1
Obesity	NRTN	Neurturin	0.009	0	0.0181	0.0507	1
Endothelial dysfunction	NRTN	Neurturin	0.0084	-0.0007	0.0175	0.069	1
Coagulation	NRTN	Neurturin	-0.0003	-0.0094	0.0088	0.956	1
Cardiac remodeling	NRTN	Neurturin	0.0008	-0.0083	0.0098	0.869	1
Total CAD PRS	NRTN	Neurturin	-0.0023	-0.0113	0.0068	0.624	1
Cholesterol-enriched lipoproteins	NRXN3	Neurexin-3	-0.0032	-0.013	0.0066	0.525	1
Triglyceride-rich lipoproteins	NRXN3	Neurexin-3	0.0003	-0.0095	0.01	0.96	1
Lipoprotein(a)	NRXN3	Neurexin-3	-0.0105	-0.0203	-0.0007	0.0365	1
Metabolically unhealthy normal weight	NRXN3	Neurexin-3	0.0003	-0.0095	0.0101	0.952	1
Obesity	NRXN3	Neurexin-3	-0.0042	-0.014	0.0056	0.404	1
Endothelial dysfunction	NRXN3	Neurexin-3	-0.0018	-0.0116	0.008	0.722	1
Coagulation	NRXN3	Neurexin-3	0.0036	-0.0062	0.0135	0.469	1
Cardiac remodeling	NRXN3	Neurexin-3	-0.0052	-0.015	0.0046	0.297	1
Total CAD PRS	NRXN3	Neurexin-3	-0.0087	-0.0185	0.0011	0.0807	1
Cholesterol-enriched lipoproteins	NSFL1C	NSFL1 cofactor p47	-0.0049	-0.0137	0.004	0.281	1
Triglyceride-rich lipoproteins	NSFL1C	NSFL1 cofactor p47	0.0147	0.0059	0.0236	0.00113	1
Lipoprotein(a)	NSFL1C	NSFL1 cofactor p47	0.0055	-0.0033	0.0144	0.221	1
Metabolically unhealthy normal weight	NSFL1C	NSFL1 cofactor p47	0.0145	0.0057	0.0234	0.00131	1
Obesity	NSFL1C	NSFL1 cofactor p47	-0.0013	-0.0102	0.0076	0.776	1
Endothelial dysfunction	NSFL1C	NSFL1 cofactor p47	0.0298	0.0209	0.0387	4.77e-11	1.39e-07
Coagulation	NSFL1C	NSFL1 cofactor p47	0.0002	-0.0086	0.0091	0.957	1
Cardiac remodeling	NSFL1C	NSFL1 cofactor p47	0.0013	-0.0075	0.0102	0.769	1
Total CAD PRS	NSFL1C	NSFL1 cofactor p47	0.0028	-0.0061	0.0116	0.539	1
Cholesterol-enriched lipoproteins	NT5C	5'(3')-deoxyribonucleotidase, cytosolic type	-0.0088	-0.0185	0.0008	0.073	1
Triglyceride-rich lipoproteins	NT5C	5'(3')-deoxyribonucleotidase, cytosolic type	0.0087	-0.001	0.0183	0.0786	1
Lipoprotein(a)	NT5C	5'(3')-deoxyribonucleotidase, cytosolic type	0.0022	-0.0075	0.0118	0.661	1
Metabolically unhealthy normal weight	NT5C	5'(3')-deoxyribonucleotidase, cytosolic type	0.0072	-0.0024	0.0169	0.142	1
Obesity	NT5C	5'(3')-deoxyribonucleotidase, cytosolic type	-0.0018	-0.0115	0.0078	0.708	1
Endothelial dysfunction	NT5C	5'(3')-deoxyribonucleotidase, cytosolic type	0.0269	0.0173	0.0366	4.58e-08	0.000134
Coagulation	NT5C	5'(3')-deoxyribonucleotidase, cytosolic type	-0.0058	-0.0155	0.0039	0.239	1
Cardiac remodeling	NT5C	5'(3')-deoxyribonucleotidase, cytosolic type	-0.0056	-0.0152	0.004	0.255	1
Total CAD PRS	NT5C	5'(3')-deoxyribonucleotidase, cytosolic type	-0.0014	-0.0111	0.0082	0.772	1
Cholesterol-enriched lipoproteins	NT5C1A	Cytosolic 5'-nucleotidase 1A	-0.0011	-0.0101	0.008	0.818	1
Triglyceride-rich lipoproteins	NT5C1A	Cytosolic 5'-nucleotidase 1A	0.0152	0.0062	0.0243	0.000943	1
Lipoprotein(a)	NT5C1A	Cytosolic 5'-nucleotidase 1A	0.0002	-0.0089	0.0092	0.974	1
Metabolically unhealthy normal weight	NT5C1A	Cytosolic 5'-nucleotidase 1A	0.0076	-0.0015	0.0166	0.1	1
Obesity	NT5C1A	Cytosolic 5'-nucleotidase 1A	0.0255	0.0165	0.0346	3.01e-08	8.8e-05
Endothelial dysfunction	NT5C1A	Cytosolic 5'-nucleotidase 1A	0.0074	-0.0017	0.0164	0.111	1
Coagulation	NT5C1A	Cytosolic 5'-nucleotidase 1A	-0.0142	-0.0233	-0.0052	0.00208	1
Cardiac remodeling	NT5C1A	Cytosolic 5'-nucleotidase 1A	-0.0125	-0.0215	-0.0035	0.00669	1
Total CAD PRS	NT5C1A	Cytosolic 5'-nucleotidase 1A	-0.0034	-0.0124	0.0056	0.462	1
Cholesterol-enriched lipoproteins	NT5C3A	Cytosolic 5'-nucleotidase 3A	-0.0042	-0.0132	0.0048	0.362	1
Triglyceride-rich lipoproteins	NT5C3A	Cytosolic 5'-nucleotidase 3A	0.0009	-0.0081	0.0099	0.841	1
Lipoprotein(a)	NT5C3A	Cytosolic 5'-nucleotidase 3A	0.0001	-0.0089	0.0091	0.99	1
Metabolically unhealthy normal weight	NT5C3A	Cytosolic 5'-nucleotidase 3A	0.0033	-0.0057	0.0123	0.468	1
Obesity	NT5C3A	Cytosolic 5'-nucleotidase 3A	-0.0069	-0.0159	0.0021	0.133	1
Endothelial dysfunction	NT5C3A	Cytosolic 5'-nucleotidase 3A	0.0165	0.0075	0.0255	0.000322	0.942
Coagulation	NT5C3A	Cytosolic 5'-nucleotidase 3A	0.0006	-0.0084	0.0096	0.893	1
Cardiac remodeling	NT5C3A	Cytosolic 5'-nucleotidase 3A	-0.0026	-0.0116	0.0064	0.565	1
Total CAD PRS	NT5C3A	Cytosolic 5'-nucleotidase 3A	-0.0055	-0.0145	0.0035	0.233	1
Cholesterol-enriched lipoproteins	NT5E	5'-nucleotidase	-0.0088	-0.0177	0.0002	0.0551	1
Triglyceride-rich lipoproteins	NT5E	5'-nucleotidase	0.0048	-0.0041	0.0138	0.289	1
Lipoprotein(a)	NT5E	5'-nucleotidase	0.0018	-0.0071	0.0108	0.689	1
Metabolically unhealthy normal weight	NT5E	5'-nucleotidase	0.0194	0.0104	0.0283	2.28e-05	0.0666
Obesity	NT5E	5'-nucleotidase	0.0125	0.0035	0.0214	0.00635	1
Endothelial dysfunction	NT5E	5'-nucleotidase	-0.0121	-0.021	-0.0031	0.00835	1
Coagulation	NT5E	5'-nucleotidase	-0.0059	-0.0149	0.0031	0.197	1
Cardiac remodeling	NT5E	5'-nucleotidase	-0.006	-0.0149	0.003	0.191	1
Total CAD PRS	NT5E	5'-nucleotidase	0.0011	-0.0079	0.01	0.813	1
Cholesterol-enriched lipoproteins	NTF3	Neurotrophin-3	-0.0045	-0.0135	0.0044	0.322	1
Triglyceride-rich lipoproteins	NTF3	Neurotrophin-3	0.0038	-0.0052	0.0128	0.409	1
Lipoprotein(a)	NTF3	Neurotrophin-3	0.0119	0.0029	0.0209	0.0093	1
Metabolically unhealthy normal weight	NTF3	Neurotrophin-3	0.0004	-0.0086	0.0094	0.934	1
Obesity	NTF3	Neurotrophin-3	-0.0066	-0.0156	0.0023	0.147	1
Endothelial dysfunction	NTF3	Neurotrophin-3	-0.0089	-0.0179	0.0001	0.0521	1
Coagulation	NTF3	Neurotrophin-3	0.0154	0.0064	0.0244	0.00082	1
Cardiac remodeling	NTF3	Neurotrophin-3	0.0017	-0.0073	0.0107	0.707	1
Total CAD PRS	NTF3	Neurotrophin-3	0.0162	0.0072	0.0252	0.000403	1
Cholesterol-enriched lipoproteins	NTF4	Neurotrophin-4	0.0036	-0.0055	0.0127	0.434	1
Triglyceride-rich lipoproteins	NTF4	Neurotrophin-4	0.0179	0.0088	0.027	0.000111	0.325
Lipoprotein(a)	NTF4	Neurotrophin-4	0.0046	-0.0044	0.0137	0.317	1
Metabolically unhealthy normal weight	NTF4	Neurotrophin-4	0.0022	-0.0069	0.0113	0.634	1
Obesity	NTF4	Neurotrophin-4	-0.0086	-0.0177	0.0005	0.0627	1
Endothelial dysfunction	NTF4	Neurotrophin-4	0.0004	-0.0087	0.0095	0.938	1
Coagulation	NTF4	Neurotrophin-4	-0.0026	-0.0117	0.0065	0.57	1
Cardiac remodeling	NTF4	Neurotrophin-4	-0.0109	-0.02	-0.0018	0.0187	1
Total CAD PRS	NTF4	Neurotrophin-4	0.0045	-0.0046	0.0136	0.334	1
Cholesterol-enriched lipoproteins	NTRK2	BDNF/NT-3 growth factors receptor	-0.0016	-0.0105	0.0072	0.714	1
Triglyceride-rich lipoproteins	NTRK2	BDNF/NT-3 growth factors receptor	0.0019	-0.0069	0.0108	0.664	1
Lipoprotein(a)	NTRK2	BDNF/NT-3 growth factors receptor	0.0021	-0.0068	0.0109	0.649	1
Metabolically unhealthy normal weight	NTRK2	BDNF/NT-3 growth factors receptor	-0.005	-0.0138	0.0038	0.267	1
Obesity	NTRK2	BDNF/NT-3 growth factors receptor	0.0126	0.0038	0.0214	0.00508	1
Endothelial dysfunction	NTRK2	BDNF/NT-3 growth factors receptor	-0.0282	-0.037	-0.0194	3.88e-10	1.13e-06
Coagulation	NTRK2	BDNF/NT-3 growth factors receptor	0.0047	-0.0042	0.0135	0.301	1
Cardiac remodeling	NTRK2	BDNF/NT-3 growth factors receptor	-0.0029	-0.0118	0.0059	0.513	1
Total CAD PRS	NTRK2	BDNF/NT-3 growth factors receptor	-0.0078	-0.0166	0.001	0.0824	1
Cholesterol-enriched lipoproteins	NTRK3	NT-3 growth factor receptor	0.002	-0.0068	0.0108	0.651	1
Triglyceride-rich lipoproteins	NTRK3	NT-3 growth factor receptor	-0.0142	-0.023	-0.0054	0.00156	1
Lipoprotein(a)	NTRK3	NT-3 growth factor receptor	-0.0029	-0.0117	0.0059	0.515	1
Metabolically unhealthy normal weight	NTRK3	NT-3 growth factor receptor	-0.0115	-0.0203	-0.0027	0.0107	1
Obesity	NTRK3	NT-3 growth factor receptor	-0.0266	-0.0354	-0.0178	2.95e-09	8.62e-06
Endothelial dysfunction	NTRK3	NT-3 growth factor receptor	-0.0584	-0.0672	-0.0496	1.38e-38	4.03e-35
Coagulation	NTRK3	NT-3 growth factor receptor	-0.0155	-0.0243	-0.0066	0.000603	1
Cardiac remodeling	NTRK3	NT-3 growth factor receptor	0.0026	-0.0062	0.0115	0.556	1
Total CAD PRS	NTRK3	NT-3 growth factor receptor	-0.0223	-0.0311	-0.0135	7.03e-07	0.00205
Cholesterol-enriched lipoproteins	NTproBNP	N-terminal prohormone of brain natriuretic peptide	0.0086	0.0004	0.0169	0.0404	1
Triglyceride-rich lipoproteins	NTproBNP	N-terminal prohormone of brain natriuretic peptide	-0.0028	-0.011	0.0055	0.513	1
Lipoprotein(a)	NTproBNP	N-terminal prohormone of brain natriuretic peptide	0.0015	-0.0067	0.0098	0.714	1
Metabolically unhealthy normal weight	NTproBNP	N-terminal prohormone of brain natriuretic peptide	-0.031	-0.0393	-0.0227	2.17e-13	6.34e-10
Obesity	NTproBNP	N-terminal prohormone of brain natriuretic peptide	0.0025	-0.0058	0.0108	0.552	1
Endothelial dysfunction	NTproBNP	N-terminal prohormone of brain natriuretic peptide	0.005	-0.0033	0.0133	0.239	1
Coagulation	NTproBNP	N-terminal prohormone of brain natriuretic peptide	0.0139	0.0056	0.0222	0.00101	1
Cardiac remodeling	NTproBNP	N-terminal prohormone of brain natriuretic peptide	0.0196	0.0113	0.0278	3.58e-06	0.0105
Total CAD PRS	NTproBNP	N-terminal prohormone of brain natriuretic peptide	0.0049	-0.0033	0.0132	0.243	1
Cholesterol-enriched lipoproteins	NUB1	NEDD8 ultimate buster 1	-0.0065	-0.0155	0.0025	0.158	1
Triglyceride-rich lipoproteins	NUB1	NEDD8 ultimate buster 1	0.0127	0.0038	0.0217	0.00547	1
Lipoprotein(a)	NUB1	NEDD8 ultimate buster 1	-0.0006	-0.0096	0.0084	0.891	1
Metabolically unhealthy normal weight	NUB1	NEDD8 ultimate buster 1	0.0071	-0.0019	0.0161	0.121	1
Obesity	NUB1	NEDD8 ultimate buster 1	-0.0028	-0.0118	0.0062	0.546	1
Endothelial dysfunction	NUB1	NEDD8 ultimate buster 1	0.0244	0.0154	0.0334	1.13e-07	0.00033
Coagulation	NUB1	NEDD8 ultimate buster 1	-0.0001	-0.0091	0.0089	0.98	1
Cardiac remodeling	NUB1	NEDD8 ultimate buster 1	-0.0022	-0.0111	0.0068	0.639	1
Total CAD PRS	NUB1	NEDD8 ultimate buster 1	-0.0029	-0.0118	0.0061	0.534	1
Cholesterol-enriched lipoproteins	NUBP1	Cytosolic Fe-S cluster assembly factor NUBP1	-0.0059	-0.0156	0.0038	0.234	1
Triglyceride-rich lipoproteins	NUBP1	Cytosolic Fe-S cluster assembly factor NUBP1	0.0108	0.0011	0.0205	0.0288	1
Lipoprotein(a)	NUBP1	Cytosolic Fe-S cluster assembly factor NUBP1	-0.0055	-0.0152	0.0042	0.266	1
Metabolically unhealthy normal weight	NUBP1	Cytosolic Fe-S cluster assembly factor NUBP1	0.0056	-0.0041	0.0153	0.261	1
Obesity	NUBP1	Cytosolic Fe-S cluster assembly factor NUBP1	0.0026	-0.007	0.0123	0.593	1
Endothelial dysfunction	NUBP1	Cytosolic Fe-S cluster assembly factor NUBP1	0.0016	-0.0081	0.0113	0.74	1
Coagulation	NUBP1	Cytosolic Fe-S cluster assembly factor NUBP1	-0.0098	-0.0195	-0.0001	0.0476	1
Cardiac remodeling	NUBP1	Cytosolic Fe-S cluster assembly factor NUBP1	-0.0007	-0.0104	0.0089	0.881	1
Total CAD PRS	NUBP1	Cytosolic Fe-S cluster assembly factor NUBP1	-0.0012	-0.0108	0.0085	0.814	1
Cholesterol-enriched lipoproteins	NUCB2	Nucleobindin-2	-0.0046	-0.0135	0.0042	0.305	1
Triglyceride-rich lipoproteins	NUCB2	Nucleobindin-2	0.0183	0.0094	0.0271	5.49e-05	0.16
Lipoprotein(a)	NUCB2	Nucleobindin-2	-0.0069	-0.0158	0.002	0.129	1
Metabolically unhealthy normal weight	NUCB2	Nucleobindin-2	0.0093	0.0005	0.0182	0.0393	1
Obesity	NUCB2	Nucleobindin-2	0.003	-0.0059	0.0118	0.512	1
Endothelial dysfunction	NUCB2	Nucleobindin-2	0.0352	0.0263	0.0441	8.47e-15	2.48e-11
Coagulation	NUCB2	Nucleobindin-2	-0.0124	-0.0213	-0.0035	0.00643	1
Cardiac remodeling	NUCB2	Nucleobindin-2	-0.0067	-0.0156	0.0022	0.139	1
Total CAD PRS	NUCB2	Nucleobindin-2	-0.0023	-0.0112	0.0066	0.611	1
Cholesterol-enriched lipoproteins	NUDC	Nuclear migration protein nudC	-0.0074	-0.0163	0.0015	0.105	1
Triglyceride-rich lipoproteins	NUDC	Nuclear migration protein nudC	0.0071	-0.0019	0.016	0.121	1
Lipoprotein(a)	NUDC	Nuclear migration protein nudC	-0.0045	-0.0135	0.0044	0.321	1
Metabolically unhealthy normal weight	NUDC	Nuclear migration protein nudC	0.0072	-0.0018	0.0161	0.116	1
Obesity	NUDC	Nuclear migration protein nudC	0.0006	-0.0083	0.0096	0.887	1
Endothelial dysfunction	NUDC	Nuclear migration protein nudC	0.0214	0.0124	0.0303	2.92e-06	0.00854
Coagulation	NUDC	Nuclear migration protein nudC	-0.0006	-0.0096	0.0084	0.896	1
Cardiac remodeling	NUDC	Nuclear migration protein nudC	-0.0037	-0.0126	0.0053	0.421	1
Total CAD PRS	NUDC	Nuclear migration protein nudC	-0.0044	-0.0134	0.0045	0.331	1
Cholesterol-enriched lipoproteins	NUDT10	Diphosphoinositol polyphosphate phosphohydrolase 3-alpha	-0.0078	-0.0176	0.002	0.119	1
Triglyceride-rich lipoproteins	NUDT10	Diphosphoinositol polyphosphate phosphohydrolase 3-alpha	-0.0021	-0.0119	0.0077	0.676	1
Lipoprotein(a)	NUDT10	Diphosphoinositol polyphosphate phosphohydrolase 3-alpha	-0.0057	-0.0155	0.0041	0.258	1
Metabolically unhealthy normal weight	NUDT10	Diphosphoinositol polyphosphate phosphohydrolase 3-alpha	-0.0044	-0.0142	0.0054	0.376	1
Obesity	NUDT10	Diphosphoinositol polyphosphate phosphohydrolase 3-alpha	-0.0041	-0.0138	0.0057	0.417	1
Endothelial dysfunction	NUDT10	Diphosphoinositol polyphosphate phosphohydrolase 3-alpha	0.0043	-0.0055	0.0141	0.392	1
Coagulation	NUDT10	Diphosphoinositol polyphosphate phosphohydrolase 3-alpha	-0.0091	-0.019	0.0007	0.068	1
Cardiac remodeling	NUDT10	Diphosphoinositol polyphosphate phosphohydrolase 3-alpha	0.0014	-0.0084	0.0111	0.787	1
Total CAD PRS	NUDT10	Diphosphoinositol polyphosphate phosphohydrolase 3-alpha	-0.0042	-0.014	0.0056	0.399	1
Cholesterol-enriched lipoproteins	NUDT15	Nucleotide triphosphate diphosphatase NUDT15	-0.0066	-0.0164	0.0032	0.19	1
Triglyceride-rich lipoproteins	NUDT15	Nucleotide triphosphate diphosphatase NUDT15	0.0079	-0.0019	0.0177	0.114	1
Lipoprotein(a)	NUDT15	Nucleotide triphosphate diphosphatase NUDT15	0.003	-0.0069	0.0128	0.553	1
Metabolically unhealthy normal weight	NUDT15	Nucleotide triphosphate diphosphatase NUDT15	0.0094	-0.0004	0.0192	0.0614	1
Obesity	NUDT15	Nucleotide triphosphate diphosphatase NUDT15	0.0057	-0.0041	0.0156	0.252	1
Endothelial dysfunction	NUDT15	Nucleotide triphosphate diphosphatase NUDT15	0.0116	0.0018	0.0215	0.0207	1
Coagulation	NUDT15	Nucleotide triphosphate diphosphatase NUDT15	-0.0032	-0.013	0.0067	0.525	1
Cardiac remodeling	NUDT15	Nucleotide triphosphate diphosphatase NUDT15	0.0024	-0.0074	0.0122	0.636	1
Total CAD PRS	NUDT15	Nucleotide triphosphate diphosphatase NUDT15	0.008	-0.0018	0.0178	0.11	1
Cholesterol-enriched lipoproteins	NUDT16	U8 snoRNA-decapping enzyme	-0.0065	-0.0162	0.0032	0.187	1
Triglyceride-rich lipoproteins	NUDT16	U8 snoRNA-decapping enzyme	0.017	0.0073	0.0267	0.000588	1
Lipoprotein(a)	NUDT16	U8 snoRNA-decapping enzyme	0.0117	0.002	0.0214	0.0178	1
Metabolically unhealthy normal weight	NUDT16	U8 snoRNA-decapping enzyme	0.0071	-0.0026	0.0167	0.154	1
Obesity	NUDT16	U8 snoRNA-decapping enzyme	0.0067	-0.003	0.0164	0.176	1
Endothelial dysfunction	NUDT16	U8 snoRNA-decapping enzyme	0.0292	0.0195	0.0389	3.66e-09	1.07e-05
Coagulation	NUDT16	U8 snoRNA-decapping enzyme	0	-0.0097	0.0097	1	1
Cardiac remodeling	NUDT16	U8 snoRNA-decapping enzyme	-0.0046	-0.0143	0.0051	0.355	1
Total CAD PRS	NUDT16	U8 snoRNA-decapping enzyme	0.0089	-0.0008	0.0186	0.0716	1
Cholesterol-enriched lipoproteins	NUDT2	Bis(5'-nucleosyl)-tetraphosphatase [asymmetrical]	0.0016	-0.0074	0.0106	0.722	1
Triglyceride-rich lipoproteins	NUDT2	Bis(5'-nucleosyl)-tetraphosphatase [asymmetrical]	0.0036	-0.0054	0.0126	0.432	1
Lipoprotein(a)	NUDT2	Bis(5'-nucleosyl)-tetraphosphatase [asymmetrical]	-0.003	-0.012	0.006	0.512	1
Metabolically unhealthy normal weight	NUDT2	Bis(5'-nucleosyl)-tetraphosphatase [asymmetrical]	-0.0029	-0.0119	0.0061	0.532	1
Obesity	NUDT2	Bis(5'-nucleosyl)-tetraphosphatase [asymmetrical]	-0.0077	-0.0167	0.0013	0.0919	1
Endothelial dysfunction	NUDT2	Bis(5'-nucleosyl)-tetraphosphatase [asymmetrical]	0.0136	0.0045	0.0226	0.00322	1
Coagulation	NUDT2	Bis(5'-nucleosyl)-tetraphosphatase [asymmetrical]	0.0024	-0.0066	0.0115	0.599	1
Cardiac remodeling	NUDT2	Bis(5'-nucleosyl)-tetraphosphatase [asymmetrical]	-0.001	-0.01	0.008	0.829	1
Total CAD PRS	NUDT2	Bis(5'-nucleosyl)-tetraphosphatase [asymmetrical]	-0.0074	-0.0165	0.0016	0.105	1
Cholesterol-enriched lipoproteins	NUDT5	ADP-sugar pyrophosphatase	-0.0083	-0.0173	0.0006	0.068	1
Triglyceride-rich lipoproteins	NUDT5	ADP-sugar pyrophosphatase	0.0132	0.0042	0.0221	0.00391	1
Lipoprotein(a)	NUDT5	ADP-sugar pyrophosphatase	0.004	-0.0049	0.013	0.379	1
Metabolically unhealthy normal weight	NUDT5	ADP-sugar pyrophosphatase	0.0125	0.0036	0.0215	0.00612	1
Obesity	NUDT5	ADP-sugar pyrophosphatase	0.0021	-0.0068	0.0111	0.643	1
Endothelial dysfunction	NUDT5	ADP-sugar pyrophosphatase	0.0269	0.0179	0.0359	4.16e-09	1.22e-05
Coagulation	NUDT5	ADP-sugar pyrophosphatase	0.0013	-0.0076	0.0103	0.77	1
Cardiac remodeling	NUDT5	ADP-sugar pyrophosphatase	-0.0014	-0.0104	0.0075	0.754	1
Total CAD PRS	NUDT5	ADP-sugar pyrophosphatase	0.0013	-0.0077	0.0102	0.784	1
Cholesterol-enriched lipoproteins	NUMB	Protein numb homolog	-0.0064	-0.0162	0.0034	0.201	1
Triglyceride-rich lipoproteins	NUMB	Protein numb homolog	0.0254	0.0157	0.0352	3.43e-07	0.001
Lipoprotein(a)	NUMB	Protein numb homolog	0.0072	-0.0026	0.017	0.152	1
Metabolically unhealthy normal weight	NUMB	Protein numb homolog	0.0219	0.0121	0.0316	1.2e-05	0.0351
Obesity	NUMB	Protein numb homolog	0.0056	-0.0042	0.0154	0.26	1
Endothelial dysfunction	NUMB	Protein numb homolog	0.022	0.0122	0.0318	1.05e-05	0.0307
Coagulation	NUMB	Protein numb homolog	-0.005	-0.0148	0.0048	0.319	1
Cardiac remodeling	NUMB	Protein numb homolog	-0.0048	-0.0146	0.005	0.334	1
Total CAD PRS	NUMB	Protein numb homolog	0.0073	-0.0025	0.017	0.146	1
Cholesterol-enriched lipoproteins	NUP50	Nuclear pore complex protein Nup50	0.0007	-0.0091	0.0105	0.891	1
Triglyceride-rich lipoproteins	NUP50	Nuclear pore complex protein Nup50	-0.0047	-0.0145	0.0052	0.351	1
Lipoprotein(a)	NUP50	Nuclear pore complex protein Nup50	-0.0003	-0.0101	0.0096	0.958	1
Metabolically unhealthy normal weight	NUP50	Nuclear pore complex protein Nup50	-0.003	-0.0128	0.0069	0.553	1
Obesity	NUP50	Nuclear pore complex protein Nup50	-0.005	-0.0149	0.0048	0.315	1
Endothelial dysfunction	NUP50	Nuclear pore complex protein Nup50	0.0043	-0.0055	0.0141	0.391	1
Coagulation	NUP50	Nuclear pore complex protein Nup50	0.0007	-0.0092	0.0105	0.894	1
Cardiac remodeling	NUP50	Nuclear pore complex protein Nup50	-0.0008	-0.0107	0.009	0.869	1
Total CAD PRS	NUP50	Nuclear pore complex protein Nup50	0.0028	-0.007	0.0126	0.578	1
Cholesterol-enriched lipoproteins	NXPE4	NXPE family member 4	-0.0063	-0.0161	0.0036	0.211	1
Triglyceride-rich lipoproteins	NXPE4	NXPE family member 4	-0.0002	-0.01	0.0096	0.969	1
Lipoprotein(a)	NXPE4	NXPE family member 4	0.0035	-0.0064	0.0133	0.491	1
Metabolically unhealthy normal weight	NXPE4	NXPE family member 4	-0.0008	-0.0106	0.009	0.874	1
Obesity	NXPE4	NXPE family member 4	0.0087	-0.0011	0.0185	0.0821	1
Endothelial dysfunction	NXPE4	NXPE family member 4	0.0098	-0.0001	0.0196	0.0513	1
Coagulation	NXPE4	NXPE family member 4	-0.0027	-0.0125	0.0072	0.596	1
Cardiac remodeling	NXPE4	NXPE family member 4	0.0015	-0.0084	0.0113	0.772	1
Total CAD PRS	NXPE4	NXPE family member 4	0.0019	-0.0079	0.0117	0.706	1
Cholesterol-enriched lipoproteins	NXPH1	Neurexophilin-1	-0.0064	-0.0154	0.0027	0.169	1
Triglyceride-rich lipoproteins	NXPH1	Neurexophilin-1	0.0009	-0.0082	0.01	0.844	1
Lipoprotein(a)	NXPH1	Neurexophilin-1	0.0038	-0.0053	0.0128	0.418	1
Metabolically unhealthy normal weight	NXPH1	Neurexophilin-1	-0.0039	-0.013	0.0052	0.396	1
Obesity	NXPH1	Neurexophilin-1	-0.0131	-0.0221	-0.004	0.00478	1
Endothelial dysfunction	NXPH1	Neurexophilin-1	0.0095	0.0004	0.0186	0.0399	1
Coagulation	NXPH1	Neurexophilin-1	0.0008	-0.0083	0.0099	0.86	1
Cardiac remodeling	NXPH1	Neurexophilin-1	-0.0121	-0.0212	-0.0031	0.00871	1
Total CAD PRS	NXPH1	Neurexophilin-1	0.0019	-0.0072	0.011	0.683	1
Cholesterol-enriched lipoproteins	NXPH3	Neurexophilin-3	-0.0152	-0.0248	-0.0056	0.00193	1
Triglyceride-rich lipoproteins	NXPH3	Neurexophilin-3	-0.0163	-0.0259	-0.0067	0.000858	1
Lipoprotein(a)	NXPH3	Neurexophilin-3	-0.0005	-0.0101	0.0091	0.913	1
Metabolically unhealthy normal weight	NXPH3	Neurexophilin-3	-0.0203	-0.0299	-0.0107	3.37e-05	0.0985
Obesity	NXPH3	Neurexophilin-3	-0.0256	-0.0352	-0.0161	1.59e-07	0.000465
Endothelial dysfunction	NXPH3	Neurexophilin-3	-0.0167	-0.0263	-0.0071	0.000662	1
Coagulation	NXPH3	Neurexophilin-3	-0.0251	-0.0347	-0.0154	3.31e-07	0.000968
Cardiac remodeling	NXPH3	Neurexophilin-3	-0.0078	-0.0174	0.0018	0.111	1
Total CAD PRS	NXPH3	Neurexophilin-3	-0.0259	-0.0355	-0.0163	1.26e-07	0.000368
Cholesterol-enriched lipoproteins	OBP2B	Odorant-binding protein 2b	0.0094	0.0021	0.0168	0.0118	1
Triglyceride-rich lipoproteins	OBP2B	Odorant-binding protein 2b	-0.002	-0.0094	0.0053	0.588	1
Lipoprotein(a)	OBP2B	Odorant-binding protein 2b	0.0026	-0.0048	0.0099	0.494	1
Metabolically unhealthy normal weight	OBP2B	Odorant-binding protein 2b	-0.0096	-0.0169	-0.0022	0.0107	1
Obesity	OBP2B	Odorant-binding protein 2b	-0.0248	-0.0321	-0.0174	3.92e-11	1.15e-07
Endothelial dysfunction	OBP2B	Odorant-binding protein 2b	0.0058	-0.0015	0.0132	0.12	1
Coagulation	OBP2B	Odorant-binding protein 2b	-0.0135	-0.0209	-0.0061	0.000328	0.959
Cardiac remodeling	OBP2B	Odorant-binding protein 2b	-0.0045	-0.0119	0.0028	0.225	1
Total CAD PRS	OBP2B	Odorant-binding protein 2b	-0.0013	-0.0087	0.006	0.72	1
Cholesterol-enriched lipoproteins	OCLN	Occludin	-0.0057	-0.015	0.0035	0.225	1
Triglyceride-rich lipoproteins	OCLN	Occludin	0.0162	0.007	0.0255	0.000602	1
Lipoprotein(a)	OCLN	Occludin	0.0036	-0.0057	0.0129	0.446	1
Metabolically unhealthy normal weight	OCLN	Occludin	0.0132	0.0039	0.0225	0.00542	1
Obesity	OCLN	Occludin	0.0209	0.0116	0.0302	1.04e-05	0.0304
Endothelial dysfunction	OCLN	Occludin	0.0208	0.0115	0.0301	1.18e-05	0.0345
Coagulation	OCLN	Occludin	0.0075	-0.0018	0.0168	0.114	1
Cardiac remodeling	OCLN	Occludin	-0.0068	-0.0161	0.0025	0.151	1
Total CAD PRS	OCLN	Occludin	0.0066	-0.0027	0.0159	0.164	1
Cholesterol-enriched lipoproteins	ODAM	Odontogenic ameloblast-associated protein	0.0002	-0.0088	0.0092	0.964	1
Triglyceride-rich lipoproteins	ODAM	Odontogenic ameloblast-associated protein	0.0058	-0.0032	0.0148	0.209	1
Lipoprotein(a)	ODAM	Odontogenic ameloblast-associated protein	0.0037	-0.0053	0.0127	0.419	1
Metabolically unhealthy normal weight	ODAM	Odontogenic ameloblast-associated protein	0.0045	-0.0045	0.0136	0.322	1
Obesity	ODAM	Odontogenic ameloblast-associated protein	-0.0085	-0.0175	0.0005	0.0641	1
Endothelial dysfunction	ODAM	Odontogenic ameloblast-associated protein	0.002	-0.007	0.0111	0.658	1
Coagulation	ODAM	Odontogenic ameloblast-associated protein	-0.0094	-0.0184	-0.0004	0.0416	1
Cardiac remodeling	ODAM	Odontogenic ameloblast-associated protein	-0.001	-0.01	0.008	0.829	1
Total CAD PRS	ODAM	Odontogenic ameloblast-associated protein	0.0067	-0.0024	0.0157	0.148	1
Cholesterol-enriched lipoproteins	OFD1	Oral-facial-digital syndrome 1 protein	-0.0034	-0.0132	0.0063	0.492	1
Triglyceride-rich lipoproteins	OFD1	Oral-facial-digital syndrome 1 protein	0.0017	-0.008	0.0115	0.729	1
Lipoprotein(a)	OFD1	Oral-facial-digital syndrome 1 protein	0.0024	-0.0074	0.0121	0.633	1
Metabolically unhealthy normal weight	OFD1	Oral-facial-digital syndrome 1 protein	0.0035	-0.0062	0.0133	0.477	1
Obesity	OFD1	Oral-facial-digital syndrome 1 protein	-0.0041	-0.0138	0.0057	0.412	1
Endothelial dysfunction	OFD1	Oral-facial-digital syndrome 1 protein	-0.0058	-0.0155	0.004	0.246	1
Coagulation	OFD1	Oral-facial-digital syndrome 1 protein	-0.0108	-0.0206	-0.0011	0.0297	1
Cardiac remodeling	OFD1	Oral-facial-digital syndrome 1 protein	-0.0039	-0.0137	0.0058	0.431	1
Total CAD PRS	OFD1	Oral-facial-digital syndrome 1 protein	-0.0013	-0.011	0.0085	0.801	1
Cholesterol-enriched lipoproteins	OGA	Protein O-GlcNAcase	-0.0051	-0.0147	0.0046	0.305	1
Triglyceride-rich lipoproteins	OGA	Protein O-GlcNAcase	0.0132	0.0035	0.0229	0.00739	1
Lipoprotein(a)	OGA	Protein O-GlcNAcase	0.0021	-0.0076	0.0118	0.672	1
Metabolically unhealthy normal weight	OGA	Protein O-GlcNAcase	0.012	0.0024	0.0217	0.0148	1
Obesity	OGA	Protein O-GlcNAcase	0.002	-0.0077	0.0116	0.689	1
Endothelial dysfunction	OGA	Protein O-GlcNAcase	0.0275	0.0178	0.0372	2.62e-08	7.66e-05
Coagulation	OGA	Protein O-GlcNAcase	-0.0048	-0.0145	0.0049	0.332	1
Cardiac remodeling	OGA	Protein O-GlcNAcase	-0.0027	-0.0123	0.007	0.589	1
Total CAD PRS	OGA	Protein O-GlcNAcase	0.0011	-0.0086	0.0107	0.829	1
Cholesterol-enriched lipoproteins	OGFR	Opioid growth factor receptor	-0.0051	-0.0139	0.0037	0.258	1
Triglyceride-rich lipoproteins	OGFR	Opioid growth factor receptor	0.0138	0.005	0.0226	0.00215	1
Lipoprotein(a)	OGFR	Opioid growth factor receptor	-0.0001	-0.0089	0.0087	0.982	1
Metabolically unhealthy normal weight	OGFR	Opioid growth factor receptor	0.0065	-0.0023	0.0153	0.147	1
Obesity	OGFR	Opioid growth factor receptor	0.0053	-0.0036	0.0141	0.242	1
Endothelial dysfunction	OGFR	Opioid growth factor receptor	0.0361	0.0272	0.0449	1.18e-15	3.45e-12
Coagulation	OGFR	Opioid growth factor receptor	0.0025	-0.0063	0.0113	0.581	1
Cardiac remodeling	OGFR	Opioid growth factor receptor	-0.0032	-0.012	0.0056	0.477	1
Total CAD PRS	OGFR	Opioid growth factor receptor	0.0012	-0.0076	0.01	0.794	1
Cholesterol-enriched lipoproteins	OGN	Mimecan	-0.0097	-0.018	-0.0014	0.022	1
Triglyceride-rich lipoproteins	OGN	Mimecan	0.0026	-0.0057	0.011	0.534	1
Lipoprotein(a)	OGN	Mimecan	-0.0064	-0.0147	0.002	0.134	1
Metabolically unhealthy normal weight	OGN	Mimecan	-0.0111	-0.0194	-0.0028	0.009	1
Obesity	OGN	Mimecan	0.0158	0.0074	0.0241	0.000204	0.597
Endothelial dysfunction	OGN	Mimecan	-0.0023	-0.0106	0.0061	0.591	1
Coagulation	OGN	Mimecan	-0.003	-0.0113	0.0054	0.486	1
Cardiac remodeling	OGN	Mimecan	-0.0127	-0.0211	-0.0044	0.00271	1
Total CAD PRS	OGN	Mimecan	-0.0097	-0.018	-0.0014	0.0221	1
Cholesterol-enriched lipoproteins	OGT	UDP-N-acetylglucosamine--peptide N-acetylglucosaminyltransferase 110 kDa subunit	-0.0013	-0.011	0.0085	0.798	1
Triglyceride-rich lipoproteins	OGT	UDP-N-acetylglucosamine--peptide N-acetylglucosaminyltransferase 110 kDa subunit	0.0082	-0.0016	0.0179	0.1	1
Lipoprotein(a)	OGT	UDP-N-acetylglucosamine--peptide N-acetylglucosaminyltransferase 110 kDa subunit	-0.0119	-0.0217	-0.0022	0.0167	1
Metabolically unhealthy normal weight	OGT	UDP-N-acetylglucosamine--peptide N-acetylglucosaminyltransferase 110 kDa subunit	0.0016	-0.0082	0.0113	0.75	1
Obesity	OGT	UDP-N-acetylglucosamine--peptide N-acetylglucosaminyltransferase 110 kDa subunit	0.0024	-0.0073	0.0122	0.623	1
Endothelial dysfunction	OGT	UDP-N-acetylglucosamine--peptide N-acetylglucosaminyltransferase 110 kDa subunit	0.0108	0.001	0.0206	0.0302	1
Coagulation	OGT	UDP-N-acetylglucosamine--peptide N-acetylglucosaminyltransferase 110 kDa subunit	0.0078	-0.0019	0.0176	0.116	1
Cardiac remodeling	OGT	UDP-N-acetylglucosamine--peptide N-acetylglucosaminyltransferase 110 kDa subunit	-0.0004	-0.0102	0.0093	0.93	1
Total CAD PRS	OGT	UDP-N-acetylglucosamine--peptide N-acetylglucosaminyltransferase 110 kDa subunit	-0.0007	-0.0105	0.009	0.886	1
Cholesterol-enriched lipoproteins	OLFM4	Olfactomedin-4	0.0002	-0.0097	0.0101	0.964	1
Triglyceride-rich lipoproteins	OLFM4	Olfactomedin-4	0.0005	-0.0094	0.0104	0.919	1
Lipoprotein(a)	OLFM4	Olfactomedin-4	0.005	-0.0049	0.0149	0.326	1
Metabolically unhealthy normal weight	OLFM4	Olfactomedin-4	-0.0022	-0.0121	0.0077	0.661	1
Obesity	OLFM4	Olfactomedin-4	0.0101	0.0002	0.02	0.0449	1
Endothelial dysfunction	OLFM4	Olfactomedin-4	0.0223	0.0124	0.0322	1.01e-05	0.0295
Coagulation	OLFM4	Olfactomedin-4	-0.0027	-0.0126	0.0072	0.595	1
Cardiac remodeling	OLFM4	Olfactomedin-4	-0.0086	-0.0185	0.0013	0.0889	1
Total CAD PRS	OLFM4	Olfactomedin-4	0.0009	-0.009	0.0108	0.858	1
Cholesterol-enriched lipoproteins	OLR1	Oxidized low-density lipoprotein receptor 1	-0.0029	-0.0119	0.0061	0.53	1
Triglyceride-rich lipoproteins	OLR1	Oxidized low-density lipoprotein receptor 1	0.0054	-0.0036	0.0144	0.243	1
Lipoprotein(a)	OLR1	Oxidized low-density lipoprotein receptor 1	-0.0006	-0.0096	0.0084	0.893	1
Metabolically unhealthy normal weight	OLR1	Oxidized low-density lipoprotein receptor 1	-0.0075	-0.0165	0.0015	0.102	1
Obesity	OLR1	Oxidized low-density lipoprotein receptor 1	0.0087	-0.0003	0.0177	0.0576	1
Endothelial dysfunction	OLR1	Oxidized low-density lipoprotein receptor 1	0.005	-0.004	0.014	0.28	1
Coagulation	OLR1	Oxidized low-density lipoprotein receptor 1	-0.0028	-0.0118	0.0062	0.545	1
Cardiac remodeling	OLR1	Oxidized low-density lipoprotein receptor 1	0.0001	-0.0089	0.0091	0.984	1
Total CAD PRS	OLR1	Oxidized low-density lipoprotein receptor 1	-0.0028	-0.0118	0.0062	0.536	1
Cholesterol-enriched lipoproteins	OMD	Osteomodulin	0.0031	-0.0056	0.0118	0.486	1
Triglyceride-rich lipoproteins	OMD	Osteomodulin	-0.0023	-0.011	0.0064	0.606	1
Lipoprotein(a)	OMD	Osteomodulin	0.0039	-0.0048	0.0125	0.383	1
Metabolically unhealthy normal weight	OMD	Osteomodulin	-0.0043	-0.013	0.0044	0.333	1
Obesity	OMD	Osteomodulin	-0.0152	-0.0239	-0.0065	0.000585	1
Endothelial dysfunction	OMD	Osteomodulin	-0.0055	-0.0142	0.0032	0.212	1
Coagulation	OMD	Osteomodulin	-0.0225	-0.0312	-0.0138	4.01e-07	0.00117
Cardiac remodeling	OMD	Osteomodulin	-0.0051	-0.0138	0.0036	0.25	1
Total CAD PRS	OMD	Osteomodulin	-0.0083	-0.0169	0.0004	0.0616	1
Cholesterol-enriched lipoproteins	OMG	Oligodendrocyte-myelin glycoprotein	-0.0117	-0.0206	-0.0027	0.0109	1
Triglyceride-rich lipoproteins	OMG	Oligodendrocyte-myelin glycoprotein	-0.0046	-0.0135	0.0044	0.32	1
Lipoprotein(a)	OMG	Oligodendrocyte-myelin glycoprotein	0.0063	-0.0027	0.0153	0.171	1
Metabolically unhealthy normal weight	OMG	Oligodendrocyte-myelin glycoprotein	-0.0081	-0.0171	0.0008	0.0758	1
Obesity	OMG	Oligodendrocyte-myelin glycoprotein	-0.0099	-0.0189	-0.0009	0.0307	1
Endothelial dysfunction	OMG	Oligodendrocyte-myelin glycoprotein	0.0012	-0.0078	0.0102	0.798	1
Coagulation	OMG	Oligodendrocyte-myelin glycoprotein	-0.0177	-0.0267	-0.0087	0.000116	0.34
Cardiac remodeling	OMG	Oligodendrocyte-myelin glycoprotein	-0.0081	-0.017	0.0009	0.0781	1
Total CAD PRS	OMG	Oligodendrocyte-myelin glycoprotein	-0.006	-0.015	0.0029	0.187	1
Cholesterol-enriched lipoproteins	OMP	Olfactory marker protein	-0.0015	-0.0113	0.0083	0.764	1
Triglyceride-rich lipoproteins	OMP	Olfactory marker protein	0.0014	-0.0084	0.0112	0.775	1
Lipoprotein(a)	OMP	Olfactory marker protein	-0.0002	-0.01	0.0096	0.966	1
Metabolically unhealthy normal weight	OMP	Olfactory marker protein	0.0015	-0.0083	0.0114	0.76	1
Obesity	OMP	Olfactory marker protein	0.0003	-0.0095	0.0102	0.946	1
Endothelial dysfunction	OMP	Olfactory marker protein	0.0108	0.001	0.0206	0.0315	1
Coagulation	OMP	Olfactory marker protein	-0.0048	-0.0146	0.005	0.34	1
Cardiac remodeling	OMP	Olfactory marker protein	-0.0026	-0.0124	0.0073	0.61	1
Total CAD PRS	OMP	Olfactory marker protein	0.0032	-0.0066	0.013	0.522	1
Cholesterol-enriched lipoproteins	OPHN1	Oligophrenin-1	0.0015	-0.0082	0.0111	0.765	1
Triglyceride-rich lipoproteins	OPHN1	Oligophrenin-1	0.0172	0.0076	0.0269	0.000476	1
Lipoprotein(a)	OPHN1	Oligophrenin-1	0.0013	-0.0084	0.0109	0.799	1
Metabolically unhealthy normal weight	OPHN1	Oligophrenin-1	0.0135	0.0039	0.0232	0.00605	1
Obesity	OPHN1	Oligophrenin-1	-0.0009	-0.0105	0.0088	0.86	1
Endothelial dysfunction	OPHN1	Oligophrenin-1	0.0174	0.0078	0.0271	0.000411	1
Coagulation	OPHN1	Oligophrenin-1	0.0016	-0.0081	0.0112	0.752	1
Cardiac remodeling	OPHN1	Oligophrenin-1	-0.006	-0.0156	0.0037	0.225	1
Total CAD PRS	OPHN1	Oligophrenin-1	0.0041	-0.0056	0.0137	0.407	1
Cholesterol-enriched lipoproteins	OPLAH	5-oxoprolinase	-0.0006	-0.0104	0.0091	0.897	1
Triglyceride-rich lipoproteins	OPLAH	5-oxoprolinase	0.0124	0.0026	0.0221	0.013	1
Lipoprotein(a)	OPLAH	5-oxoprolinase	-0.0003	-0.0101	0.0095	0.95	1
Metabolically unhealthy normal weight	OPLAH	5-oxoprolinase	0.0143	0.0045	0.024	0.00414	1
Obesity	OPLAH	5-oxoprolinase	0.0008	-0.0089	0.0106	0.87	1
Endothelial dysfunction	OPLAH	5-oxoprolinase	0.0221	0.0124	0.0319	8.88e-06	0.026
Coagulation	OPLAH	5-oxoprolinase	-0.0037	-0.0135	0.0061	0.457	1
Cardiac remodeling	OPLAH	5-oxoprolinase	0	-0.0098	0.0097	0.996	1
Total CAD PRS	OPLAH	5-oxoprolinase	0.0046	-0.0052	0.0143	0.356	1
Cholesterol-enriched lipoproteins	OPTC	Opticin	-0.0084	-0.017	0.0002	0.0557	1
Triglyceride-rich lipoproteins	OPTC	Opticin	-0.0044	-0.013	0.0042	0.318	1
Lipoprotein(a)	OPTC	Opticin	0.0003	-0.0084	0.0089	0.952	1
Metabolically unhealthy normal weight	OPTC	Opticin	-0.0093	-0.0179	-0.0007	0.0348	1
Obesity	OPTC	Opticin	-0.0243	-0.0329	-0.0157	3.33e-08	9.73e-05
Endothelial dysfunction	OPTC	Opticin	-0.0011	-0.0097	0.0075	0.804	1
Coagulation	OPTC	Opticin	0.0277	0.0191	0.0363	3.22e-10	9.41e-07
Cardiac remodeling	OPTC	Opticin	-0.0001	-0.0088	0.0085	0.975	1
Total CAD PRS	OPTC	Opticin	-0.0064	-0.015	0.0022	0.148	1
Cholesterol-enriched lipoproteins	ORM1	Alpha-1-acid glycoprotein 1	0.0049	-0.0048	0.0145	0.324	1
Triglyceride-rich lipoproteins	ORM1	Alpha-1-acid glycoprotein 1	0.008	-0.0016	0.0177	0.103	1
Lipoprotein(a)	ORM1	Alpha-1-acid glycoprotein 1	0.0077	-0.002	0.0173	0.119	1
Metabolically unhealthy normal weight	ORM1	Alpha-1-acid glycoprotein 1	0.0094	-0.0002	0.0191	0.0555	1
Obesity	ORM1	Alpha-1-acid glycoprotein 1	0.0212	0.0115	0.0308	1.68e-05	0.0491
Endothelial dysfunction	ORM1	Alpha-1-acid glycoprotein 1	0.0098	0.0001	0.0194	0.0479	1
Coagulation	ORM1	Alpha-1-acid glycoprotein 1	0.0078	-0.0019	0.0175	0.114	1
Cardiac remodeling	ORM1	Alpha-1-acid glycoprotein 1	0.0038	-0.0058	0.0135	0.438	1
Total CAD PRS	ORM1	Alpha-1-acid glycoprotein 1	0.0186	0.0089	0.0282	0.000159	0.465
Cholesterol-enriched lipoproteins	OSBPL2	Oxysterol-binding protein-related protein 2	-0.0018	-0.0114	0.0079	0.722	1
Triglyceride-rich lipoproteins	OSBPL2	Oxysterol-binding protein-related protein 2	0.0018	-0.0078	0.0115	0.712	1
Lipoprotein(a)	OSBPL2	Oxysterol-binding protein-related protein 2	-0.0016	-0.0113	0.0081	0.744	1
Metabolically unhealthy normal weight	OSBPL2	Oxysterol-binding protein-related protein 2	-0.0003	-0.01	0.0093	0.944	1
Obesity	OSBPL2	Oxysterol-binding protein-related protein 2	-0.0054	-0.0151	0.0043	0.274	1
Endothelial dysfunction	OSBPL2	Oxysterol-binding protein-related protein 2	0.0035	-0.0062	0.0132	0.475	1
Coagulation	OSBPL2	Oxysterol-binding protein-related protein 2	-0.0102	-0.0199	-0.0005	0.0384	1
Cardiac remodeling	OSBPL2	Oxysterol-binding protein-related protein 2	-0.0024	-0.0121	0.0073	0.629	1
Total CAD PRS	OSBPL2	Oxysterol-binding protein-related protein 2	-0.0021	-0.0117	0.0076	0.674	1
Cholesterol-enriched lipoproteins	OSCAR	Osteoclast-associated immunoglobulin-like receptor	-0.0114	-0.0203	-0.0025	0.0123	1
Triglyceride-rich lipoproteins	OSCAR	Osteoclast-associated immunoglobulin-like receptor	0.0113	0.0024	0.0202	0.0131	1
Lipoprotein(a)	OSCAR	Osteoclast-associated immunoglobulin-like receptor	0.0019	-0.0071	0.0108	0.682	1
Metabolically unhealthy normal weight	OSCAR	Osteoclast-associated immunoglobulin-like receptor	-0.0012	-0.0101	0.0077	0.793	1
Obesity	OSCAR	Osteoclast-associated immunoglobulin-like receptor	0.0099	0.001	0.0189	0.0287	1
Endothelial dysfunction	OSCAR	Osteoclast-associated immunoglobulin-like receptor	0.0557	0.0468	0.0647	2.15e-34	6.28e-31
Coagulation	OSCAR	Osteoclast-associated immunoglobulin-like receptor	0.0095	0.0006	0.0185	0.0372	1
Cardiac remodeling	OSCAR	Osteoclast-associated immunoglobulin-like receptor	-0.0026	-0.0115	0.0064	0.573	1
Total CAD PRS	OSCAR	Osteoclast-associated immunoglobulin-like receptor	0.0091	0.0002	0.0181	0.0445	1
Cholesterol-enriched lipoproteins	OSM	Oncostatin-M	0.0022	-0.0068	0.0112	0.632	1
Triglyceride-rich lipoproteins	OSM	Oncostatin-M	0.0128	0.0038	0.0218	0.00514	1
Lipoprotein(a)	OSM	Oncostatin-M	0.0017	-0.0073	0.0107	0.715	1
Metabolically unhealthy normal weight	OSM	Oncostatin-M	0.0041	-0.0049	0.0131	0.367	1
Obesity	OSM	Oncostatin-M	0.0189	0.0099	0.0278	3.79e-05	0.111
Endothelial dysfunction	OSM	Oncostatin-M	0.0537	0.0447	0.0627	1.17e-31	3.42e-28
Coagulation	OSM	Oncostatin-M	-0.0077	-0.0167	0.0013	0.0947	1
Cardiac remodeling	OSM	Oncostatin-M	0.0047	-0.0042	0.0137	0.301	1
Total CAD PRS	OSM	Oncostatin-M	0.0133	0.0043	0.0223	0.00366	1
Cholesterol-enriched lipoproteins	OSMR	Oncostatin-M-specific receptor subunit beta	0.0002	-0.0085	0.0088	0.971	1
Triglyceride-rich lipoproteins	OSMR	Oncostatin-M-specific receptor subunit beta	-0.0046	-0.0132	0.0041	0.3	1
Lipoprotein(a)	OSMR	Oncostatin-M-specific receptor subunit beta	0.0035	-0.0051	0.0121	0.429	1
Metabolically unhealthy normal weight	OSMR	Oncostatin-M-specific receptor subunit beta	-0.0138	-0.0225	-0.0052	0.00167	1
Obesity	OSMR	Oncostatin-M-specific receptor subunit beta	0.0165	0.0078	0.0251	0.000183	0.534
Endothelial dysfunction	OSMR	Oncostatin-M-specific receptor subunit beta	0.0038	-0.0048	0.0125	0.387	1
Coagulation	OSMR	Oncostatin-M-specific receptor subunit beta	-0.0355	-0.0441	-0.0269	8.45e-16	2.47e-12
Cardiac remodeling	OSMR	Oncostatin-M-specific receptor subunit beta	0.0104	0.0018	0.019	0.0184	1
Total CAD PRS	OSMR	Oncostatin-M-specific receptor subunit beta	0.0004	-0.0082	0.009	0.928	1
Cholesterol-enriched lipoproteins	OSTN	Osteocrin	-0.0021	-0.0118	0.0077	0.679	1
Triglyceride-rich lipoproteins	OSTN	Osteocrin	0.0053	-0.0045	0.015	0.291	1
Lipoprotein(a)	OSTN	Osteocrin	-0.0048	-0.0146	0.005	0.334	1
Metabolically unhealthy normal weight	OSTN	Osteocrin	0.0002	-0.0095	0.01	0.961	1
Obesity	OSTN	Osteocrin	0.0102	0.0004	0.0199	0.0412	1
Endothelial dysfunction	OSTN	Osteocrin	0.011	0.0012	0.0208	0.0275	1
Coagulation	OSTN	Osteocrin	-0.0062	-0.016	0.0036	0.216	1
Cardiac remodeling	OSTN	Osteocrin	0.0018	-0.008	0.0116	0.719	1
Total CAD PRS	OSTN	Osteocrin	0.0051	-0.0046	0.0149	0.303	1
Cholesterol-enriched lipoproteins	OTOA	Otoancorin	0.0062	-0.0036	0.016	0.216	1
Triglyceride-rich lipoproteins	OTOA	Otoancorin	0.005	-0.0048	0.0149	0.314	1
Lipoprotein(a)	OTOA	Otoancorin	-0.0005	-0.0104	0.0093	0.915	1
Metabolically unhealthy normal weight	OTOA	Otoancorin	0.0009	-0.0089	0.0108	0.851	1
Obesity	OTOA	Otoancorin	0.0036	-0.0062	0.0134	0.477	1
Endothelial dysfunction	OTOA	Otoancorin	0.0076	-0.0022	0.0175	0.129	1
Coagulation	OTOA	Otoancorin	-0.0037	-0.0136	0.0061	0.457	1
Cardiac remodeling	OTOA	Otoancorin	-0.0064	-0.0163	0.0034	0.199	1
Total CAD PRS	OTOA	Otoancorin	0.005	-0.0048	0.0148	0.318	1
Cholesterol-enriched lipoproteins	OTUD6B	Deubiquitinase OTUD6B	-0.0087	-0.0184	0.001	0.0776	1
Triglyceride-rich lipoproteins	OTUD6B	Deubiquitinase OTUD6B	0.0083	-0.0013	0.018	0.0913	1
Lipoprotein(a)	OTUD6B	Deubiquitinase OTUD6B	0.0019	-0.0078	0.0116	0.706	1
Metabolically unhealthy normal weight	OTUD6B	Deubiquitinase OTUD6B	0.011	0.0013	0.0207	0.0263	1
Obesity	OTUD6B	Deubiquitinase OTUD6B	-0.0014	-0.0111	0.0083	0.78	1
Endothelial dysfunction	OTUD6B	Deubiquitinase OTUD6B	0.0257	0.016	0.0354	2.04e-07	0.000596
Coagulation	OTUD6B	Deubiquitinase OTUD6B	-0.0039	-0.0136	0.0058	0.435	1
Cardiac remodeling	OTUD6B	Deubiquitinase OTUD6B	-0.0051	-0.0147	0.0046	0.306	1
Total CAD PRS	OTUD6B	Deubiquitinase OTUD6B	-0.0026	-0.0122	0.0071	0.603	1
Cholesterol-enriched lipoproteins	OTUD7B	OTU domain-containing protein 7B	-0.0094	-0.0191	0.0003	0.0563	1
Triglyceride-rich lipoproteins	OTUD7B	OTU domain-containing protein 7B	0.0115	0.0018	0.0211	0.0197	1
Lipoprotein(a)	OTUD7B	OTU domain-containing protein 7B	0.0063	-0.0033	0.016	0.198	1
Metabolically unhealthy normal weight	OTUD7B	OTU domain-containing protein 7B	0.0123	0.0026	0.0219	0.0128	1
Obesity	OTUD7B	OTU domain-containing protein 7B	-0.0003	-0.0099	0.0094	0.955	1
Endothelial dysfunction	OTUD7B	OTU domain-containing protein 7B	0.0237	0.014	0.0334	1.6e-06	0.00468
Coagulation	OTUD7B	OTU domain-containing protein 7B	0.0027	-0.007	0.0124	0.583	1
Cardiac remodeling	OTUD7B	OTU domain-containing protein 7B	-0.0074	-0.017	0.0023	0.134	1
Total CAD PRS	OTUD7B	OTU domain-containing protein 7B	0.0011	-0.0085	0.0108	0.816	1
Cholesterol-enriched lipoproteins	OXCT1	Succinyl-CoA:3-ketoacid coenzyme A transferase 1, mitochondrial	-0.0026	-0.0124	0.0072	0.603	1
Triglyceride-rich lipoproteins	OXCT1	Succinyl-CoA:3-ketoacid coenzyme A transferase 1, mitochondrial	0.0211	0.0114	0.0309	2.25e-05	0.0658
Lipoprotein(a)	OXCT1	Succinyl-CoA:3-ketoacid coenzyme A transferase 1, mitochondrial	0.0083	-0.0015	0.0181	0.0973	1
Metabolically unhealthy normal weight	OXCT1	Succinyl-CoA:3-ketoacid coenzyme A transferase 1, mitochondrial	0.0056	-0.0042	0.0154	0.263	1
Obesity	OXCT1	Succinyl-CoA:3-ketoacid coenzyme A transferase 1, mitochondrial	0.0041	-0.0056	0.0139	0.407	1
Endothelial dysfunction	OXCT1	Succinyl-CoA:3-ketoacid coenzyme A transferase 1, mitochondrial	0.0266	0.0168	0.0364	9.92e-08	0.00029
Coagulation	OXCT1	Succinyl-CoA:3-ketoacid coenzyme A transferase 1, mitochondrial	0.0041	-0.0058	0.0139	0.418	1
Cardiac remodeling	OXCT1	Succinyl-CoA:3-ketoacid coenzyme A transferase 1, mitochondrial	0.0048	-0.005	0.0146	0.334	1
Total CAD PRS	OXCT1	Succinyl-CoA:3-ketoacid coenzyme A transferase 1, mitochondrial	0.0107	0.0009	0.0205	0.0325	1
Cholesterol-enriched lipoproteins	OXT	Oxytocin-neurophysin 1	-0.0108	-0.0196	-0.002	0.0164	1
Triglyceride-rich lipoproteins	OXT	Oxytocin-neurophysin 1	0.0148	0.006	0.0236	0.000961	1
Lipoprotein(a)	OXT	Oxytocin-neurophysin 1	-0.0046	-0.0135	0.0042	0.302	1
Metabolically unhealthy normal weight	OXT	Oxytocin-neurophysin 1	0.0308	0.022	0.0396	7e-12	2.05e-08
Obesity	OXT	Oxytocin-neurophysin 1	0.0105	0.0017	0.0193	0.0193	1
Endothelial dysfunction	OXT	Oxytocin-neurophysin 1	0.0014	-0.0074	0.0102	0.753	1
Coagulation	OXT	Oxytocin-neurophysin 1	-0.0051	-0.0139	0.0037	0.257	1
Cardiac remodeling	OXT	Oxytocin-neurophysin 1	-0.0055	-0.0144	0.0033	0.218	1
Total CAD PRS	OXT	Oxytocin-neurophysin 1	0.0035	-0.0053	0.0124	0.43	1
Cholesterol-enriched lipoproteins	P4HB	Protein disulfide-isomerase	-0.0176	-0.0266	-0.0086	0.000123	0.359
Triglyceride-rich lipoproteins	P4HB	Protein disulfide-isomerase	0.0096	0.0007	0.0186	0.0354	1
Lipoprotein(a)	P4HB	Protein disulfide-isomerase	-0.0026	-0.0116	0.0064	0.566	1
Metabolically unhealthy normal weight	P4HB	Protein disulfide-isomerase	0.0163	0.0073	0.0253	0.000383	1
Obesity	P4HB	Protein disulfide-isomerase	0.0078	-0.0012	0.0168	0.0889	1
Endothelial dysfunction	P4HB	Protein disulfide-isomerase	0.0161	0.0071	0.0251	0.000462	1
Coagulation	P4HB	Protein disulfide-isomerase	0.0048	-0.0042	0.0138	0.294	1
Cardiac remodeling	P4HB	Protein disulfide-isomerase	-0.0087	-0.0177	0.0003	0.0581	1
Total CAD PRS	P4HB	Protein disulfide-isomerase	-0.0075	-0.0165	0.0015	0.102	1
Cholesterol-enriched lipoproteins	PACS2	Phosphofurin acidic cluster sorting protein 2	-0.0042	-0.014	0.0056	0.402	1
Triglyceride-rich lipoproteins	PACS2	Phosphofurin acidic cluster sorting protein 2	0.0191	0.0093	0.0289	0.000134	0.391
Lipoprotein(a)	PACS2	Phosphofurin acidic cluster sorting protein 2	0.0068	-0.003	0.0167	0.172	1
Metabolically unhealthy normal weight	PACS2	Phosphofurin acidic cluster sorting protein 2	0.0111	0.0012	0.0209	0.0272	1
Obesity	PACS2	Phosphofurin acidic cluster sorting protein 2	0.0023	-0.0075	0.0121	0.652	1
Endothelial dysfunction	PACS2	Phosphofurin acidic cluster sorting protein 2	0.016	0.0061	0.0258	0.00146	1
Coagulation	PACS2	Phosphofurin acidic cluster sorting protein 2	-0.0027	-0.0126	0.0071	0.588	1
Cardiac remodeling	PACS2	Phosphofurin acidic cluster sorting protein 2	-0.0077	-0.0175	0.0021	0.123	1
Total CAD PRS	PACS2	Phosphofurin acidic cluster sorting protein 2	0.0023	-0.0075	0.0121	0.648	1
Cholesterol-enriched lipoproteins	PADI2	Protein-arginine deiminase type-2	-0.0061	-0.0152	0.0029	0.183	1
Triglyceride-rich lipoproteins	PADI2	Protein-arginine deiminase type-2	0.0103	0.0013	0.0193	0.0252	1
Lipoprotein(a)	PADI2	Protein-arginine deiminase type-2	-0.0024	-0.0115	0.0066	0.596	1
Metabolically unhealthy normal weight	PADI2	Protein-arginine deiminase type-2	0.0086	-0.0004	0.0176	0.0621	1
Obesity	PADI2	Protein-arginine deiminase type-2	0.0068	-0.0022	0.0158	0.139	1
Endothelial dysfunction	PADI2	Protein-arginine deiminase type-2	-0.0045	-0.0135	0.0046	0.334	1
Coagulation	PADI2	Protein-arginine deiminase type-2	-0.0096	-0.0187	-0.0005	0.0377	1
Cardiac remodeling	PADI2	Protein-arginine deiminase type-2	-0.0078	-0.0168	0.0013	0.0915	1
Total CAD PRS	PADI2	Protein-arginine deiminase type-2	-0.0033	-0.0123	0.0057	0.472	1
Cholesterol-enriched lipoproteins	PADI4	Protein-arginine deiminase type-4	-0.0049	-0.014	0.0041	0.285	1
Triglyceride-rich lipoproteins	PADI4	Protein-arginine deiminase type-4	-0.004	-0.013	0.0051	0.389	1
Lipoprotein(a)	PADI4	Protein-arginine deiminase type-4	0.0306	0.0215	0.0397	3.61e-11	1.06e-07
Metabolically unhealthy normal weight	PADI4	Protein-arginine deiminase type-4	-0.0039	-0.013	0.0051	0.395	1
Obesity	PADI4	Protein-arginine deiminase type-4	0.0104	0.0013	0.0194	0.0247	1
Endothelial dysfunction	PADI4	Protein-arginine deiminase type-4	0.0059	-0.0032	0.0149	0.205	1
Coagulation	PADI4	Protein-arginine deiminase type-4	-0.0045	-0.0136	0.0046	0.333	1
Cardiac remodeling	PADI4	Protein-arginine deiminase type-4	-0.0013	-0.0103	0.0078	0.785	1
Total CAD PRS	PADI4	Protein-arginine deiminase type-4	0.0201	0.0111	0.0292	1.32e-05	0.0386
Cholesterol-enriched lipoproteins	PAEP	Glycodelin	0.006	-0.0026	0.0147	0.172	1
Triglyceride-rich lipoproteins	PAEP	Glycodelin	0.0059	-0.0027	0.0146	0.179	1
Lipoprotein(a)	PAEP	Glycodelin	-0.007	-0.0157	0.0017	0.113	1
Metabolically unhealthy normal weight	PAEP	Glycodelin	0.0121	0.0034	0.0207	0.00639	1
Obesity	PAEP	Glycodelin	-0.0053	-0.014	0.0033	0.229	1
Endothelial dysfunction	PAEP	Glycodelin	0.0025	-0.0062	0.0112	0.573	1
Coagulation	PAEP	Glycodelin	-0.0117	-0.0204	-0.003	0.00816	1
Cardiac remodeling	PAEP	Glycodelin	-0.0028	-0.0115	0.0058	0.523	1
Total CAD PRS	PAEP	Glycodelin	-0.0035	-0.0122	0.0051	0.423	1
Cholesterol-enriched lipoproteins	PAFAH1B3	Platelet-activating factor acetylhydrolase IB subunit alpha1	-0.0067	-0.0164	0.0029	0.171	1
Triglyceride-rich lipoproteins	PAFAH1B3	Platelet-activating factor acetylhydrolase IB subunit alpha1	0.0067	-0.0029	0.0164	0.172	1
Lipoprotein(a)	PAFAH1B3	Platelet-activating factor acetylhydrolase IB subunit alpha1	-0.0018	-0.0115	0.0078	0.71	1
Metabolically unhealthy normal weight	PAFAH1B3	Platelet-activating factor acetylhydrolase IB subunit alpha1	-0.0022	-0.0119	0.0074	0.653	1
Obesity	PAFAH1B3	Platelet-activating factor acetylhydrolase IB subunit alpha1	-0.007	-0.0166	0.0027	0.158	1
Endothelial dysfunction	PAFAH1B3	Platelet-activating factor acetylhydrolase IB subunit alpha1	0.0078	-0.0019	0.0175	0.115	1
Coagulation	PAFAH1B3	Platelet-activating factor acetylhydrolase IB subunit alpha1	-0.0059	-0.0156	0.0038	0.231	1
Cardiac remodeling	PAFAH1B3	Platelet-activating factor acetylhydrolase IB subunit alpha1	-0.0052	-0.0149	0.0045	0.291	1
Total CAD PRS	PAFAH1B3	Platelet-activating factor acetylhydrolase IB subunit alpha1	-0.0039	-0.0136	0.0058	0.429	1
Cholesterol-enriched lipoproteins	PAFAH2	Platelet-activating factor acetylhydrolase 2, cytoplasmic	-0.0093	-0.019	0.0005	0.0616	1
Triglyceride-rich lipoproteins	PAFAH2	Platelet-activating factor acetylhydrolase 2, cytoplasmic	0.007	-0.0027	0.0168	0.157	1
Lipoprotein(a)	PAFAH2	Platelet-activating factor acetylhydrolase 2, cytoplasmic	0.003	-0.0067	0.0128	0.542	1
Metabolically unhealthy normal weight	PAFAH2	Platelet-activating factor acetylhydrolase 2, cytoplasmic	0.0074	-0.0023	0.0172	0.136	1
Obesity	PAFAH2	Platelet-activating factor acetylhydrolase 2, cytoplasmic	-0.0044	-0.0141	0.0054	0.377	1
Endothelial dysfunction	PAFAH2	Platelet-activating factor acetylhydrolase 2, cytoplasmic	0.0121	0.0023	0.0219	0.0152	1
Coagulation	PAFAH2	Platelet-activating factor acetylhydrolase 2, cytoplasmic	0.0004	-0.0093	0.0102	0.932	1
Cardiac remodeling	PAFAH2	Platelet-activating factor acetylhydrolase 2, cytoplasmic	-0.0053	-0.015	0.0044	0.286	1
Total CAD PRS	PAFAH2	Platelet-activating factor acetylhydrolase 2, cytoplasmic	-0.0021	-0.0119	0.0076	0.666	1
Cholesterol-enriched lipoproteins	PAG1	Phosphoprotein associated with glycosphingolipid-enriched microdomains 1	0.0139	0.0048	0.023	0.00265	1
Triglyceride-rich lipoproteins	PAG1	Phosphoprotein associated with glycosphingolipid-enriched microdomains 1	0.0661	0.057	0.0751	2.3e-46	6.72e-43
Lipoprotein(a)	PAG1	Phosphoprotein associated with glycosphingolipid-enriched microdomains 1	-0.0104	-0.0194	-0.0013	0.0253	1
Metabolically unhealthy normal weight	PAG1	Phosphoprotein associated with glycosphingolipid-enriched microdomains 1	0.0395	0.0305	0.0486	1.29e-17	3.77e-14
Obesity	PAG1	Phosphoprotein associated with glycosphingolipid-enriched microdomains 1	0.0127	0.0036	0.0218	0.00606	1
Endothelial dysfunction	PAG1	Phosphoprotein associated with glycosphingolipid-enriched microdomains 1	0.0512	0.0422	0.0603	2.06e-28	6.02e-25
Coagulation	PAG1	Phosphoprotein associated with glycosphingolipid-enriched microdomains 1	0.0038	-0.0053	0.0129	0.411	1
Cardiac remodeling	PAG1	Phosphoprotein associated with glycosphingolipid-enriched microdomains 1	0.0028	-0.0063	0.0119	0.543	1
Total CAD PRS	PAG1	Phosphoprotein associated with glycosphingolipid-enriched microdomains 1	0.0177	0.0086	0.0268	0.000131	0.382
Cholesterol-enriched lipoproteins	PAGR1	PAXIP1-associated glutamate-rich protein 1	-0.0078	-0.0176	0.0019	0.116	1
Triglyceride-rich lipoproteins	PAGR1	PAXIP1-associated glutamate-rich protein 1	0.0118	0.002	0.0216	0.018	1
Lipoprotein(a)	PAGR1	PAXIP1-associated glutamate-rich protein 1	0.0013	-0.0085	0.0111	0.789	1
Metabolically unhealthy normal weight	PAGR1	PAXIP1-associated glutamate-rich protein 1	0.0182	0.0084	0.028	0.000274	0.8
Obesity	PAGR1	PAXIP1-associated glutamate-rich protein 1	0.0053	-0.0045	0.0151	0.288	1
Endothelial dysfunction	PAGR1	PAXIP1-associated glutamate-rich protein 1	0.0353	0.0255	0.045	1.74e-12	5.09e-09
Coagulation	PAGR1	PAXIP1-associated glutamate-rich protein 1	-0.0084	-0.0182	0.0015	0.095	1
Cardiac remodeling	PAGR1	PAXIP1-associated glutamate-rich protein 1	-0.0076	-0.0174	0.0022	0.127	1
Total CAD PRS	PAGR1	PAXIP1-associated glutamate-rich protein 1	0.0016	-0.0082	0.0113	0.755	1
Cholesterol-enriched lipoproteins	PAIP2B	Polyadenylate-binding protein-interacting protein 2B	0.0029	-0.007	0.0127	0.567	1
Triglyceride-rich lipoproteins	PAIP2B	Polyadenylate-binding protein-interacting protein 2B	-0.0137	-0.0236	-0.0039	0.00628	1
Lipoprotein(a)	PAIP2B	Polyadenylate-binding protein-interacting protein 2B	-0.0107	-0.0205	-0.0008	0.0339	1
Metabolically unhealthy normal weight	PAIP2B	Polyadenylate-binding protein-interacting protein 2B	-0.0037	-0.0135	0.0062	0.464	1
Obesity	PAIP2B	Polyadenylate-binding protein-interacting protein 2B	-0.0005	-0.0104	0.0093	0.918	1
Endothelial dysfunction	PAIP2B	Polyadenylate-binding protein-interacting protein 2B	0.0009	-0.009	0.0108	0.859	1
Coagulation	PAIP2B	Polyadenylate-binding protein-interacting protein 2B	0.0005	-0.0094	0.0104	0.922	1
Cardiac remodeling	PAIP2B	Polyadenylate-binding protein-interacting protein 2B	-0.0071	-0.017	0.0027	0.156	1
Total CAD PRS	PAIP2B	Polyadenylate-binding protein-interacting protein 2B	-0.0129	-0.0227	-0.003	0.0105	1
Cholesterol-enriched lipoproteins	PAK4	Serine/threonine-protein kinase PAK 4	-0.0031	-0.0122	0.006	0.504	1
Triglyceride-rich lipoproteins	PAK4	Serine/threonine-protein kinase PAK 4	0.0155	0.0065	0.0246	0.000798	1
Lipoprotein(a)	PAK4	Serine/threonine-protein kinase PAK 4	0.0064	-0.0027	0.0155	0.167	1
Metabolically unhealthy normal weight	PAK4	Serine/threonine-protein kinase PAK 4	0.0136	0.0045	0.0227	0.00336	1
Obesity	PAK4	Serine/threonine-protein kinase PAK 4	-0.0142	-0.0233	-0.0051	0.00216	1
Endothelial dysfunction	PAK4	Serine/threonine-protein kinase PAK 4	0.0137	0.0046	0.0228	0.00313	1
Coagulation	PAK4	Serine/threonine-protein kinase PAK 4	-0.0065	-0.0156	0.0027	0.165	1
Cardiac remodeling	PAK4	Serine/threonine-protein kinase PAK 4	0.0025	-0.0065	0.0116	0.583	1
Total CAD PRS	PAK4	Serine/threonine-protein kinase PAK 4	0.0037	-0.0054	0.0128	0.425	1
Cholesterol-enriched lipoproteins	PALLD	Palladin	-0.0024	-0.0122	0.0074	0.626	1
Triglyceride-rich lipoproteins	PALLD	Palladin	0.0039	-0.0059	0.0137	0.436	1
Lipoprotein(a)	PALLD	Palladin	-0.0093	-0.0191	0.0005	0.0641	1
Metabolically unhealthy normal weight	PALLD	Palladin	0.0005	-0.0093	0.0103	0.924	1
Obesity	PALLD	Palladin	-0.0014	-0.0112	0.0083	0.772	1
Endothelial dysfunction	PALLD	Palladin	0.0036	-0.0062	0.0134	0.473	1
Coagulation	PALLD	Palladin	-0.0065	-0.0163	0.0033	0.194	1
Cardiac remodeling	PALLD	Palladin	-0.003	-0.0128	0.0068	0.544	1
Total CAD PRS	PALLD	Palladin	-0.0035	-0.0133	0.0063	0.488	1
Cholesterol-enriched lipoproteins	PALM	Paralemmin-1	0.0307	0.0213	0.0401	1.27e-10	3.71e-07
Triglyceride-rich lipoproteins	PALM	Paralemmin-1	0.0058	-0.0036	0.0151	0.226	1
Lipoprotein(a)	PALM	Paralemmin-1	0.0059	-0.0035	0.0153	0.218	1
Metabolically unhealthy normal weight	PALM	Paralemmin-1	-0.0238	-0.0332	-0.0145	6.14e-07	0.00179
Obesity	PALM	Paralemmin-1	0.0259	0.0165	0.0352	5.94e-08	0.000174
Endothelial dysfunction	PALM	Paralemmin-1	-0.0146	-0.0239	-0.0052	0.00233	1
Coagulation	PALM	Paralemmin-1	0.0184	0.009	0.0278	0.000122	0.357
Cardiac remodeling	PALM	Paralemmin-1	0.0091	-0.0002	0.0185	0.0556	1
Total CAD PRS	PALM	Paralemmin-1	0.0083	-0.001	0.0177	0.081	1
Cholesterol-enriched lipoproteins	PALM2	Paralemmin-2	-0.0086	-0.0179	0.0007	0.0693	1
Triglyceride-rich lipoproteins	PALM2	Paralemmin-2	0.0061	-0.0032	0.0154	0.196	1
Lipoprotein(a)	PALM2	Paralemmin-2	-0.0029	-0.0122	0.0064	0.539	1
Metabolically unhealthy normal weight	PALM2	Paralemmin-2	0.0038	-0.0055	0.013	0.428	1
Obesity	PALM2	Paralemmin-2	0.0286	0.0193	0.0379	1.56e-09	4.56e-06
Endothelial dysfunction	PALM2	Paralemmin-2	0.0018	-0.0075	0.0111	0.702	1
Coagulation	PALM2	Paralemmin-2	0.0051	-0.0042	0.0144	0.283	1
Cardiac remodeling	PALM2	Paralemmin-2	-0.0013	-0.0106	0.0079	0.777	1
Total CAD PRS	PALM2	Paralemmin-2	-0.0025	-0.0118	0.0068	0.593	1
Cholesterol-enriched lipoproteins	PALM3	Paralemmin-3	-0.0085	-0.0183	0.0013	0.0893	1
Triglyceride-rich lipoproteins	PALM3	Paralemmin-3	0.0135	0.0037	0.0234	0.00685	1
Lipoprotein(a)	PALM3	Paralemmin-3	-0.0005	-0.0104	0.0093	0.916	1
Metabolically unhealthy normal weight	PALM3	Paralemmin-3	0.0094	-0.0005	0.0192	0.0615	1
Obesity	PALM3	Paralemmin-3	0.0102	0.0004	0.02	0.0422	1
Endothelial dysfunction	PALM3	Paralemmin-3	0.0101	0.0002	0.0199	0.0449	1
Coagulation	PALM3	Paralemmin-3	-0.0058	-0.0157	0.004	0.245	1
Cardiac remodeling	PALM3	Paralemmin-3	-0.0053	-0.0152	0.0045	0.286	1
Total CAD PRS	PALM3	Paralemmin-3	0.0045	-0.0053	0.0143	0.371	1
Cholesterol-enriched lipoproteins	PAM	Peptidyl-glycine alpha-amidating monooxygenase	-0.02	-0.0288	-0.0111	9.49e-06	0.0277
Triglyceride-rich lipoproteins	PAM	Peptidyl-glycine alpha-amidating monooxygenase	0.0032	-0.0057	0.012	0.483	1
Lipoprotein(a)	PAM	Peptidyl-glycine alpha-amidating monooxygenase	0.0063	-0.0026	0.0151	0.164	1
Metabolically unhealthy normal weight	PAM	Peptidyl-glycine alpha-amidating monooxygenase	-0.001	-0.0099	0.0078	0.818	1
Obesity	PAM	Peptidyl-glycine alpha-amidating monooxygenase	0.0034	-0.0054	0.0122	0.451	1
Endothelial dysfunction	PAM	Peptidyl-glycine alpha-amidating monooxygenase	-0.0186	-0.0275	-0.0098	3.66e-05	0.107
Coagulation	PAM	Peptidyl-glycine alpha-amidating monooxygenase	-0.0012	-0.0101	0.0077	0.789	1
Cardiac remodeling	PAM	Peptidyl-glycine alpha-amidating monooxygenase	-0.0101	-0.019	-0.0013	0.0247	1
Total CAD PRS	PAM	Peptidyl-glycine alpha-amidating monooxygenase	-0.0153	-0.0241	-0.0064	0.000706	1
Cholesterol-enriched lipoproteins	PAMR1	Inactive serine protease PAMR1	0.0108	0.002	0.0196	0.0167	1
Triglyceride-rich lipoproteins	PAMR1	Inactive serine protease PAMR1	0.0195	0.0107	0.0283	1.46e-05	0.0427
Lipoprotein(a)	PAMR1	Inactive serine protease PAMR1	0.0264	0.0175	0.0352	4.93e-09	1.44e-05
Metabolically unhealthy normal weight	PAMR1	Inactive serine protease PAMR1	0.0274	0.0185	0.0362	1.24e-09	3.62e-06
Obesity	PAMR1	Inactive serine protease PAMR1	0.0306	0.0218	0.0394	1e-11	2.92e-08
Endothelial dysfunction	PAMR1	Inactive serine protease PAMR1	0.0119	0.0031	0.0207	0.00834	1
Coagulation	PAMR1	Inactive serine protease PAMR1	0.0125	0.0037	0.0214	0.00549	1
Cardiac remodeling	PAMR1	Inactive serine protease PAMR1	-0.0046	-0.0134	0.0042	0.308	1
Total CAD PRS	PAMR1	Inactive serine protease PAMR1	0.0378	0.029	0.0466	4.56e-17	1.33e-13
Cholesterol-enriched lipoproteins	PAPPA	Pappalysin-1	0.0114	0.0028	0.0201	0.00976	1
Triglyceride-rich lipoproteins	PAPPA	Pappalysin-1	0.0117	0.003	0.0204	0.00807	1
Lipoprotein(a)	PAPPA	Pappalysin-1	0.0019	-0.0067	0.0106	0.66	1
Metabolically unhealthy normal weight	PAPPA	Pappalysin-1	-0.0022	-0.0109	0.0064	0.612	1
Obesity	PAPPA	Pappalysin-1	-0.0017	-0.0104	0.0069	0.694	1
Endothelial dysfunction	PAPPA	Pappalysin-1	0.0321	0.0234	0.0407	4.22e-13	1.23e-09
Coagulation	PAPPA	Pappalysin-1	-0.0332	-0.0419	-0.0245	6.73e-14	1.97e-10
Cardiac remodeling	PAPPA	Pappalysin-1	0.0132	0.0045	0.0219	0.00282	1
Total CAD PRS	PAPPA	Pappalysin-1	0.005	-0.0037	0.0137	0.258	1
Cholesterol-enriched lipoproteins	PARD3	Partitioning defective 3 homolog	0.0073	-0.0024	0.017	0.142	1
Triglyceride-rich lipoproteins	PARD3	Partitioning defective 3 homolog	0.0147	0.0049	0.0244	0.00316	1
Lipoprotein(a)	PARD3	Partitioning defective 3 homolog	-0.0016	-0.0113	0.0082	0.754	1
Metabolically unhealthy normal weight	PARD3	Partitioning defective 3 homolog	0.0099	0.0002	0.0197	0.0461	1
Obesity	PARD3	Partitioning defective 3 homolog	-0.0049	-0.0146	0.0048	0.325	1
Endothelial dysfunction	PARD3	Partitioning defective 3 homolog	0.0155	0.0057	0.0252	0.00192	1
Coagulation	PARD3	Partitioning defective 3 homolog	0.0035	-0.0063	0.0133	0.486	1
Cardiac remodeling	PARD3	Partitioning defective 3 homolog	-0.0005	-0.0102	0.0093	0.922	1
Total CAD PRS	PARD3	Partitioning defective 3 homolog	0.0095	-0.0002	0.0193	0.0558	1
Cholesterol-enriched lipoproteins	PARK7	Parkinson disease protein 7	-0.0046	-0.0135	0.0044	0.314	1
Triglyceride-rich lipoproteins	PARK7	Parkinson disease protein 7	0.0105	0.0016	0.0195	0.0209	1
Lipoprotein(a)	PARK7	Parkinson disease protein 7	0.0038	-0.0052	0.0127	0.408	1
Metabolically unhealthy normal weight	PARK7	Parkinson disease protein 7	0.008	-0.001	0.0169	0.0813	1
Obesity	PARK7	Parkinson disease protein 7	-0.0017	-0.0106	0.0072	0.711	1
Endothelial dysfunction	PARK7	Parkinson disease protein 7	0.0307	0.0217	0.0396	1.93e-11	5.64e-08
Coagulation	PARK7	Parkinson disease protein 7	-0.0002	-0.0092	0.0088	0.966	1
Cardiac remodeling	PARK7	Parkinson disease protein 7	0.0011	-0.0078	0.0101	0.802	1
Total CAD PRS	PARK7	Parkinson disease protein 7	0.0013	-0.0077	0.0102	0.777	1
