## Supplementary Tables for "Decomposing polygenic risk of coronary artery disease into distinct biological processes" (part 3 of 3)

### Sheet: ST12 (continued)
Supplementary Table 12. Associations of process-specific polygenic risk scores with plasma proteins in UKBB.
Cholesterol-enriched lipoproteins	PARP1	Poly [ADP-ribose] polymerase 1	-0.0109	-0.0198	-0.002	0.0164	1
Triglyceride-rich lipoproteins	PARP1	Poly [ADP-ribose] polymerase 1	0.0308	0.0219	0.0397	1.08e-11	3.16e-08
Lipoprotein(a)	PARP1	Poly [ADP-ribose] polymerase 1	0.0077	-0.0012	0.0166	0.0912	1
Metabolically unhealthy normal weight	PARP1	Poly [ADP-ribose] polymerase 1	0.0216	0.0127	0.0305	1.99e-06	0.00582
Obesity	PARP1	Poly [ADP-ribose] polymerase 1	0.0164	0.0075	0.0253	0.000292	0.853
Endothelial dysfunction	PARP1	Poly [ADP-ribose] polymerase 1	0.0376	0.0287	0.0465	1.28e-16	3.74e-13
Coagulation	PARP1	Poly [ADP-ribose] polymerase 1	-0.0044	-0.0133	0.0045	0.332	1
Cardiac remodeling	PARP1	Poly [ADP-ribose] polymerase 1	-0.0021	-0.0109	0.0068	0.651	1
Total CAD PRS	PARP1	Poly [ADP-ribose] polymerase 1	0.0149	0.006	0.0238	0.00105	1
Cholesterol-enriched lipoproteins	PAXX	Protein PAXX	-0.0065	-0.0162	0.0032	0.188	1
Triglyceride-rich lipoproteins	PAXX	Protein PAXX	0.0142	0.0045	0.0239	0.00399	1
Lipoprotein(a)	PAXX	Protein PAXX	0.0142	0.0045	0.0239	0.00417	1
Metabolically unhealthy normal weight	PAXX	Protein PAXX	0.0094	-0.0003	0.0191	0.057	1
Obesity	PAXX	Protein PAXX	0.0107	0.001	0.0204	0.0305	1
Endothelial dysfunction	PAXX	Protein PAXX	0.0361	0.0264	0.0459	2.93e-13	8.56e-10
Coagulation	PAXX	Protein PAXX	0.0011	-0.0087	0.0108	0.831	1
Cardiac remodeling	PAXX	Protein PAXX	-0.0081	-0.0178	0.0016	0.102	1
Total CAD PRS	PAXX	Protein PAXX	0.0064	-0.0033	0.0161	0.195	1
Cholesterol-enriched lipoproteins	PBK	Lymphokine-activated killer T-cell-originated protein kinase	0.0035	-0.0063	0.0134	0.483	1
Triglyceride-rich lipoproteins	PBK	Lymphokine-activated killer T-cell-originated protein kinase	-0.0045	-0.0143	0.0054	0.374	1
Lipoprotein(a)	PBK	Lymphokine-activated killer T-cell-originated protein kinase	0.0028	-0.007	0.0127	0.577	1
Metabolically unhealthy normal weight	PBK	Lymphokine-activated killer T-cell-originated protein kinase	-0.001	-0.0109	0.0088	0.839	1
Obesity	PBK	Lymphokine-activated killer T-cell-originated protein kinase	-0.0012	-0.0111	0.0086	0.807	1
Endothelial dysfunction	PBK	Lymphokine-activated killer T-cell-originated protein kinase	0.0034	-0.0065	0.0132	0.503	1
Coagulation	PBK	Lymphokine-activated killer T-cell-originated protein kinase	-0.0045	-0.0144	0.0054	0.37	1
Cardiac remodeling	PBK	Lymphokine-activated killer T-cell-originated protein kinase	-0.005	-0.0149	0.0048	0.318	1
Total CAD PRS	PBK	Lymphokine-activated killer T-cell-originated protein kinase	-0.001	-0.0108	0.0088	0.843	1
Cholesterol-enriched lipoproteins	PBLD	Phenazine biosynthesis-like domain-containing protein	-0.0019	-0.011	0.0071	0.677	1
Triglyceride-rich lipoproteins	PBLD	Phenazine biosynthesis-like domain-containing protein	0.0073	-0.0017	0.0163	0.114	1
Lipoprotein(a)	PBLD	Phenazine biosynthesis-like domain-containing protein	-0.0022	-0.0112	0.0069	0.637	1
Metabolically unhealthy normal weight	PBLD	Phenazine biosynthesis-like domain-containing protein	0.0171	0.0081	0.0262	0.000202	0.59
Obesity	PBLD	Phenazine biosynthesis-like domain-containing protein	0.0061	-0.0029	0.0152	0.183	1
Endothelial dysfunction	PBLD	Phenazine biosynthesis-like domain-containing protein	0.0165	0.0075	0.0256	0.000351	1
Coagulation	PBLD	Phenazine biosynthesis-like domain-containing protein	-0.0011	-0.0102	0.0079	0.807	1
Cardiac remodeling	PBLD	Phenazine biosynthesis-like domain-containing protein	-0.0046	-0.0136	0.0044	0.319	1
Total CAD PRS	PBLD	Phenazine biosynthesis-like domain-containing protein	0.0012	-0.0079	0.0102	0.802	1
Cholesterol-enriched lipoproteins	PBXIP1	Pre-B-cell leukemia transcription factor-interacting protein 1	-0.0134	-0.0229	-0.004	0.00535	1
Triglyceride-rich lipoproteins	PBXIP1	Pre-B-cell leukemia transcription factor-interacting protein 1	0.0184	0.0089	0.0278	0.000139	0.407
Lipoprotein(a)	PBXIP1	Pre-B-cell leukemia transcription factor-interacting protein 1	-0.0017	-0.0112	0.0077	0.719	1
Metabolically unhealthy normal weight	PBXIP1	Pre-B-cell leukemia transcription factor-interacting protein 1	0.0112	0.0018	0.0207	0.0198	1
Obesity	PBXIP1	Pre-B-cell leukemia transcription factor-interacting protein 1	0.015	0.0056	0.0245	0.00183	1
Endothelial dysfunction	PBXIP1	Pre-B-cell leukemia transcription factor-interacting protein 1	-0.0024	-0.0119	0.007	0.615	1
Coagulation	PBXIP1	Pre-B-cell leukemia transcription factor-interacting protein 1	-0.0026	-0.0121	0.0069	0.59	1
Cardiac remodeling	PBXIP1	Pre-B-cell leukemia transcription factor-interacting protein 1	-0.0097	-0.0191	-0.0002	0.045	1
Total CAD PRS	PBXIP1	Pre-B-cell leukemia transcription factor-interacting protein 1	-0.0002	-0.0097	0.0092	0.961	1
Cholesterol-enriched lipoproteins	PCARE	Photoreceptor cilium actin regulator	0.0155	0.0057	0.0254	0.00189	1
Triglyceride-rich lipoproteins	PCARE	Photoreceptor cilium actin regulator	0.0059	-0.0039	0.0157	0.236	1
Lipoprotein(a)	PCARE	Photoreceptor cilium actin regulator	0.0026	-0.0072	0.0124	0.601	1
Metabolically unhealthy normal weight	PCARE	Photoreceptor cilium actin regulator	0.0018	-0.0081	0.0116	0.725	1
Obesity	PCARE	Photoreceptor cilium actin regulator	0.0042	-0.0056	0.014	0.402	1
Endothelial dysfunction	PCARE	Photoreceptor cilium actin regulator	0.0024	-0.0074	0.0122	0.63	1
Coagulation	PCARE	Photoreceptor cilium actin regulator	-0.0015	-0.0113	0.0084	0.769	1
Cardiac remodeling	PCARE	Photoreceptor cilium actin regulator	0.0064	-0.0034	0.0162	0.201	1
Total CAD PRS	PCARE	Photoreceptor cilium actin regulator	0.0074	-0.0024	0.0172	0.138	1
Cholesterol-enriched lipoproteins	PCBD1	Pterin-4-alpha-carbinolamine dehydratase	-0.0033	-0.0128	0.0062	0.5	1
Triglyceride-rich lipoproteins	PCBD1	Pterin-4-alpha-carbinolamine dehydratase	0.0179	0.0084	0.0274	0.000229	0.669
Lipoprotein(a)	PCBD1	Pterin-4-alpha-carbinolamine dehydratase	0.0049	-0.0047	0.0144	0.316	1
Metabolically unhealthy normal weight	PCBD1	Pterin-4-alpha-carbinolamine dehydratase	0.0335	0.024	0.043	4.75e-12	1.39e-08
Obesity	PCBD1	Pterin-4-alpha-carbinolamine dehydratase	0.0293	0.0198	0.0388	1.43e-09	4.18e-06
Endothelial dysfunction	PCBD1	Pterin-4-alpha-carbinolamine dehydratase	0.0158	0.0063	0.0253	0.00115	1
Coagulation	PCBD1	Pterin-4-alpha-carbinolamine dehydratase	0.0036	-0.0059	0.0132	0.454	1
Cardiac remodeling	PCBD1	Pterin-4-alpha-carbinolamine dehydratase	-0.0018	-0.0113	0.0077	0.708	1
Total CAD PRS	PCBD1	Pterin-4-alpha-carbinolamine dehydratase	0.0123	0.0028	0.0218	0.0113	1
Cholesterol-enriched lipoproteins	PCBP2	Poly(rC)-binding protein 2	-0.0194	-0.029	-0.0097	8.22e-05	0.24
Triglyceride-rich lipoproteins	PCBP2	Poly(rC)-binding protein 2	0.0129	0.0033	0.0226	0.00868	1
Lipoprotein(a)	PCBP2	Poly(rC)-binding protein 2	0.0027	-0.007	0.0123	0.59	1
Metabolically unhealthy normal weight	PCBP2	Poly(rC)-binding protein 2	0.0118	0.0021	0.0215	0.0166	1
Obesity	PCBP2	Poly(rC)-binding protein 2	0.0046	-0.005	0.0143	0.347	1
Endothelial dysfunction	PCBP2	Poly(rC)-binding protein 2	0.0276	0.0179	0.0373	2.24e-08	6.55e-05
Coagulation	PCBP2	Poly(rC)-binding protein 2	0	-0.0096	0.0097	0.993	1
Cardiac remodeling	PCBP2	Poly(rC)-binding protein 2	-0.0069	-0.0166	0.0027	0.158	1
Total CAD PRS	PCBP2	Poly(rC)-binding protein 2	-0.0014	-0.011	0.0083	0.777	1
Cholesterol-enriched lipoproteins	PCDH1	Protocadherin-1	-0.0201	-0.0288	-0.0114	5.8e-06	0.017
Triglyceride-rich lipoproteins	PCDH1	Protocadherin-1	-0.0012	-0.0099	0.0075	0.78	1
Lipoprotein(a)	PCDH1	Protocadherin-1	-0.0007	-0.0094	0.008	0.868	1
Metabolically unhealthy normal weight	PCDH1	Protocadherin-1	-0.0092	-0.0179	-0.0005	0.0389	1
Obesity	PCDH1	Protocadherin-1	0.0004	-0.0083	0.0091	0.932	1
Endothelial dysfunction	PCDH1	Protocadherin-1	0.0066	-0.0021	0.0153	0.136	1
Coagulation	PCDH1	Protocadherin-1	0.0466	0.0379	0.0553	9.57e-26	2.8e-22
Cardiac remodeling	PCDH1	Protocadherin-1	-0.0144	-0.0231	-0.0057	0.00115	1
Total CAD PRS	PCDH1	Protocadherin-1	-0.0098	-0.0185	-0.0011	0.0273	1
Cholesterol-enriched lipoproteins	PCDH12	Protocadherin-12	-0.0126	-0.0223	-0.003	0.0103	1
Triglyceride-rich lipoproteins	PCDH12	Protocadherin-12	-0.0148	-0.0244	-0.0051	0.00269	1
Lipoprotein(a)	PCDH12	Protocadherin-12	-0.0144	-0.024	-0.0047	0.0036	1
Metabolically unhealthy normal weight	PCDH12	Protocadherin-12	-0.0089	-0.0186	0.0008	0.0711	1
Obesity	PCDH12	Protocadherin-12	0.0028	-0.0069	0.0124	0.572	1
Endothelial dysfunction	PCDH12	Protocadherin-12	0.0176	0.0079	0.0273	0.000366	1
Coagulation	PCDH12	Protocadherin-12	-0.1556	-0.1652	-0.146	2.14e-220	6.26e-217
Cardiac remodeling	PCDH12	Protocadherin-12	-0.0024	-0.012	0.0073	0.632	1
Total CAD PRS	PCDH12	Protocadherin-12	-0.0185	-0.0281	-0.0088	0.00018	0.525
Cholesterol-enriched lipoproteins	PCDH17	Protocadherin-17	-0.0173	-0.0262	-0.0084	0.000144	0.42
Triglyceride-rich lipoproteins	PCDH17	Protocadherin-17	0.0088	-0.0001	0.0177	0.052	1
Lipoprotein(a)	PCDH17	Protocadherin-17	0.0093	0.0004	0.0182	0.0413	1
Metabolically unhealthy normal weight	PCDH17	Protocadherin-17	-0.0012	-0.0101	0.0078	0.798	1
Obesity	PCDH17	Protocadherin-17	0.0034	-0.0055	0.0123	0.452	1
Endothelial dysfunction	PCDH17	Protocadherin-17	0.0529	0.044	0.0618	3.13e-31	9.15e-28
Coagulation	PCDH17	Protocadherin-17	0.0443	0.0353	0.0532	2.64e-22	7.72e-19
Cardiac remodeling	PCDH17	Protocadherin-17	-0.0156	-0.0245	-0.0067	0.000585	1
Total CAD PRS	PCDH17	Protocadherin-17	0.0045	-0.0044	0.0134	0.32	1
Cholesterol-enriched lipoproteins	PCDH7	Protocadherin-7	-0.003	-0.0125	0.0064	0.529	1
Triglyceride-rich lipoproteins	PCDH7	Protocadherin-7	0.0081	-0.0014	0.0176	0.0955	1
Lipoprotein(a)	PCDH7	Protocadherin-7	0.0064	-0.0032	0.0159	0.19	1
Metabolically unhealthy normal weight	PCDH7	Protocadherin-7	0.0112	0.0017	0.0207	0.0208	1
Obesity	PCDH7	Protocadherin-7	-0.005	-0.0145	0.0045	0.303	1
Endothelial dysfunction	PCDH7	Protocadherin-7	0.0139	0.0044	0.0235	0.00407	1
Coagulation	PCDH7	Protocadherin-7	-0.0234	-0.0329	-0.0139	1.44e-06	0.00421
Cardiac remodeling	PCDH7	Protocadherin-7	-0.0104	-0.0199	-0.0009	0.0315	1
Total CAD PRS	PCDH7	Protocadherin-7	0.0073	-0.0022	0.0167	0.134	1
Cholesterol-enriched lipoproteins	PCDH9	Protocadherin-9	-0.021	-0.0305	-0.0115	1.42e-05	0.0415
Triglyceride-rich lipoproteins	PCDH9	Protocadherin-9	0.0238	0.0143	0.0333	9.64e-07	0.00282
Lipoprotein(a)	PCDH9	Protocadherin-9	-0.0128	-0.0223	-0.0033	0.00838	1
Metabolically unhealthy normal weight	PCDH9	Protocadherin-9	0.0178	0.0083	0.0273	0.000237	0.693
Obesity	PCDH9	Protocadherin-9	-0.0019	-0.0114	0.0076	0.698	1
Endothelial dysfunction	PCDH9	Protocadherin-9	0.0343	0.0248	0.0439	1.58e-12	4.62e-09
Coagulation	PCDH9	Protocadherin-9	0.0098	0.0003	0.0193	0.0437	1
Cardiac remodeling	PCDH9	Protocadherin-9	-0.0216	-0.0311	-0.0121	8.31e-06	0.0243
Total CAD PRS	PCDH9	Protocadherin-9	-0.0157	-0.0252	-0.0062	0.00122	1
Cholesterol-enriched lipoproteins	PCDHB15	Protocadherin beta-15	-0.0068	-0.0164	0.0029	0.169	1
Triglyceride-rich lipoproteins	PCDHB15	Protocadherin beta-15	0.0025	-0.0072	0.0121	0.617	1
Lipoprotein(a)	PCDHB15	Protocadherin beta-15	0.0004	-0.0093	0.01	0.941	1
Metabolically unhealthy normal weight	PCDHB15	Protocadherin beta-15	-0.0052	-0.0149	0.0045	0.293	1
Obesity	PCDHB15	Protocadherin beta-15	0.0077	-0.0019	0.0174	0.116	1
Endothelial dysfunction	PCDHB15	Protocadherin beta-15	0.0268	0.0171	0.0365	5.71e-08	0.000167
Coagulation	PCDHB15	Protocadherin beta-15	0.0038	-0.0059	0.0135	0.444	1
Cardiac remodeling	PCDHB15	Protocadherin beta-15	-0.0046	-0.0143	0.0051	0.35	1
Total CAD PRS	PCDHB15	Protocadherin beta-15	-0.0036	-0.0132	0.0061	0.469	1
Cholesterol-enriched lipoproteins	PCNA	Proliferating cell nuclear antigen	-0.003	-0.0128	0.0068	0.55	1
Triglyceride-rich lipoproteins	PCNA	Proliferating cell nuclear antigen	-0.0007	-0.0105	0.0092	0.893	1
Lipoprotein(a)	PCNA	Proliferating cell nuclear antigen	-0.0061	-0.016	0.0037	0.224	1
Metabolically unhealthy normal weight	PCNA	Proliferating cell nuclear antigen	-0.0033	-0.0132	0.0065	0.506	1
Obesity	PCNA	Proliferating cell nuclear antigen	-0.0002	-0.01	0.0096	0.964	1
Endothelial dysfunction	PCNA	Proliferating cell nuclear antigen	0.0032	-0.0067	0.013	0.525	1
Coagulation	PCNA	Proliferating cell nuclear antigen	-0.0083	-0.0182	0.0015	0.0982	1
Cardiac remodeling	PCNA	Proliferating cell nuclear antigen	0.0081	-0.0017	0.0179	0.107	1
Total CAD PRS	PCNA	Proliferating cell nuclear antigen	0.0011	-0.0087	0.011	0.819	1
Cholesterol-enriched lipoproteins	PCOLCE	Procollagen C-endopeptidase enhancer 1	0.0212	0.0072	0.0352	0.00293	1
Triglyceride-rich lipoproteins	PCOLCE	Procollagen C-endopeptidase enhancer 1	0	-0.014	0.0139	0.997	1
Lipoprotein(a)	PCOLCE	Procollagen C-endopeptidase enhancer 1	0.022	0.008	0.036	0.00203	1
Metabolically unhealthy normal weight	PCOLCE	Procollagen C-endopeptidase enhancer 1	0.005	-0.0089	0.019	0.479	1
Obesity	PCOLCE	Procollagen C-endopeptidase enhancer 1	0.008	-0.006	0.0219	0.264	1
Endothelial dysfunction	PCOLCE	Procollagen C-endopeptidase enhancer 1	0.0102	-0.0038	0.0242	0.155	1
Coagulation	PCOLCE	Procollagen C-endopeptidase enhancer 1	-0.0342	-0.0483	-0.0202	1.67e-06	0.00488
Cardiac remodeling	PCOLCE	Procollagen C-endopeptidase enhancer 1	0.017	0.003	0.031	0.0172	1
Total CAD PRS	PCOLCE	Procollagen C-endopeptidase enhancer 1	0.0352	0.0212	0.0492	7.81e-07	0.00228
Cholesterol-enriched lipoproteins	PCSK7	Proprotein convertase subtilisin/kexin type 7	-0.0073	-0.017	0.0023	0.137	1
Triglyceride-rich lipoproteins	PCSK7	Proprotein convertase subtilisin/kexin type 7	-0.0067	-0.0164	0.003	0.177	1
Lipoprotein(a)	PCSK7	Proprotein convertase subtilisin/kexin type 7	0.0053	-0.0044	0.015	0.284	1
Metabolically unhealthy normal weight	PCSK7	Proprotein convertase subtilisin/kexin type 7	0.0081	-0.0016	0.0178	0.101	1
Obesity	PCSK7	Proprotein convertase subtilisin/kexin type 7	0.0086	-0.0011	0.0183	0.0818	1
Endothelial dysfunction	PCSK7	Proprotein convertase subtilisin/kexin type 7	0.0123	0.0026	0.022	0.0131	1
Coagulation	PCSK7	Proprotein convertase subtilisin/kexin type 7	-0.0122	-0.0219	-0.0025	0.0141	1
Cardiac remodeling	PCSK7	Proprotein convertase subtilisin/kexin type 7	0.0018	-0.0079	0.0115	0.715	1
Total CAD PRS	PCSK7	Proprotein convertase subtilisin/kexin type 7	0.002	-0.0077	0.0117	0.683	1
Cholesterol-enriched lipoproteins	PCSK9	Proprotein convertase subtilisin/kexin type 9	0.0635	0.0548	0.0722	3.96e-46	1.16e-42
Triglyceride-rich lipoproteins	PCSK9	Proprotein convertase subtilisin/kexin type 9	-0.0135	-0.0222	-0.0047	0.00252	1
Lipoprotein(a)	PCSK9	Proprotein convertase subtilisin/kexin type 9	0.017	0.0083	0.0258	0.000138	0.404
Metabolically unhealthy normal weight	PCSK9	Proprotein convertase subtilisin/kexin type 9	0.0272	0.0185	0.0359	1.08e-09	3.16e-06
Obesity	PCSK9	Proprotein convertase subtilisin/kexin type 9	0.0203	0.0116	0.029	5.24e-06	0.0153
Endothelial dysfunction	PCSK9	Proprotein convertase subtilisin/kexin type 9	0.0185	0.0098	0.0273	3.39e-05	0.0991
Coagulation	PCSK9	Proprotein convertase subtilisin/kexin type 9	0.0011	-0.0077	0.0098	0.809	1
Cardiac remodeling	PCSK9	Proprotein convertase subtilisin/kexin type 9	0.0001	-0.0086	0.0089	0.974	1
Total CAD PRS	PCSK9	Proprotein convertase subtilisin/kexin type 9	0.0609	0.0522	0.0697	1.37e-42	4e-39
Cholesterol-enriched lipoproteins	PCYT2	Ethanolamine-phosphate cytidylyltransferase	-0.0056	-0.0152	0.0041	0.26	1
Triglyceride-rich lipoproteins	PCYT2	Ethanolamine-phosphate cytidylyltransferase	0.0098	0.0001	0.0194	0.0476	1
Lipoprotein(a)	PCYT2	Ethanolamine-phosphate cytidylyltransferase	0.0079	-0.0017	0.0176	0.108	1
Metabolically unhealthy normal weight	PCYT2	Ethanolamine-phosphate cytidylyltransferase	0.0125	0.0029	0.0222	0.0111	1
Obesity	PCYT2	Ethanolamine-phosphate cytidylyltransferase	0.0039	-0.0058	0.0136	0.43	1
Endothelial dysfunction	PCYT2	Ethanolamine-phosphate cytidylyltransferase	0.0248	0.0151	0.0345	5.12e-07	0.0015
Coagulation	PCYT2	Ethanolamine-phosphate cytidylyltransferase	-0.0051	-0.0148	0.0046	0.303	1
Cardiac remodeling	PCYT2	Ethanolamine-phosphate cytidylyltransferase	-0.0032	-0.0129	0.0065	0.516	1
Total CAD PRS	PCYT2	Ethanolamine-phosphate cytidylyltransferase	0.0011	-0.0086	0.0108	0.821	1
Cholesterol-enriched lipoproteins	PDAP1	28 kDa heat- and acid-stable phosphoprotein	-0.0106	-0.0202	-0.0009	0.0318	1
Triglyceride-rich lipoproteins	PDAP1	28 kDa heat- and acid-stable phosphoprotein	0.0068	-0.0028	0.0165	0.166	1
Lipoprotein(a)	PDAP1	28 kDa heat- and acid-stable phosphoprotein	0.0025	-0.0072	0.0122	0.614	1
Metabolically unhealthy normal weight	PDAP1	28 kDa heat- and acid-stable phosphoprotein	0.0084	-0.0012	0.0181	0.0875	1
Obesity	PDAP1	28 kDa heat- and acid-stable phosphoprotein	0.0022	-0.0075	0.0119	0.655	1
Endothelial dysfunction	PDAP1	28 kDa heat- and acid-stable phosphoprotein	0.0237	0.014	0.0333	1.61e-06	0.00471
Coagulation	PDAP1	28 kDa heat- and acid-stable phosphoprotein	-0.0031	-0.0128	0.0066	0.534	1
Cardiac remodeling	PDAP1	28 kDa heat- and acid-stable phosphoprotein	-0.0061	-0.0158	0.0035	0.214	1
Total CAD PRS	PDAP1	28 kDa heat- and acid-stable phosphoprotein	-0.0035	-0.0132	0.0061	0.476	1
Cholesterol-enriched lipoproteins	PDCD1	Programmed cell death protein 1	-0.0088	-0.0176	0.0001	0.0522	1
Triglyceride-rich lipoproteins	PDCD1	Programmed cell death protein 1	0.0086	-0.0003	0.0174	0.0574	1
Lipoprotein(a)	PDCD1	Programmed cell death protein 1	-0.004	-0.0129	0.0049	0.376	1
Metabolically unhealthy normal weight	PDCD1	Programmed cell death protein 1	-0.0019	-0.0108	0.007	0.677	1
Obesity	PDCD1	Programmed cell death protein 1	-0.0054	-0.0142	0.0035	0.234	1
Endothelial dysfunction	PDCD1	Programmed cell death protein 1	0.067	0.0582	0.0759	1.15e-49	3.36e-46
Coagulation	PDCD1	Programmed cell death protein 1	0.0171	0.0082	0.026	0.000161	0.469
Cardiac remodeling	PDCD1	Programmed cell death protein 1	-0.004	-0.0129	0.0048	0.374	1
Total CAD PRS	PDCD1	Programmed cell death protein 1	-0.0042	-0.0131	0.0046	0.348	1
Cholesterol-enriched lipoproteins	PDCD1LG2	Programmed cell death 1 ligand 2	0.0031	-0.0058	0.012	0.497	1
Triglyceride-rich lipoproteins	PDCD1LG2	Programmed cell death 1 ligand 2	0.0163	0.0074	0.0252	0.000348	1
Lipoprotein(a)	PDCD1LG2	Programmed cell death 1 ligand 2	-0.0038	-0.0127	0.0052	0.408	1
Metabolically unhealthy normal weight	PDCD1LG2	Programmed cell death 1 ligand 2	0.0017	-0.0072	0.0106	0.71	1
Obesity	PDCD1LG2	Programmed cell death 1 ligand 2	0.005	-0.0039	0.014	0.269	1
Endothelial dysfunction	PDCD1LG2	Programmed cell death 1 ligand 2	0.0308	0.0218	0.0397	1.58e-11	4.62e-08
Coagulation	PDCD1LG2	Programmed cell death 1 ligand 2	-0.1147	-0.1236	-0.1058	1.08e-139	3.16e-136
Cardiac remodeling	PDCD1LG2	Programmed cell death 1 ligand 2	-0.0045	-0.0134	0.0045	0.327	1
Total CAD PRS	PDCD1LG2	Programmed cell death 1 ligand 2	-0.0075	-0.0165	0.0014	0.0981	1
Cholesterol-enriched lipoproteins	PDCD5	Programmed cell death protein 5	-0.0113	-0.0202	-0.0023	0.0133	1
Triglyceride-rich lipoproteins	PDCD5	Programmed cell death protein 5	0.0152	0.0062	0.0241	0.000856	1
Lipoprotein(a)	PDCD5	Programmed cell death protein 5	0.0142	0.0053	0.0231	0.00185	1
Metabolically unhealthy normal weight	PDCD5	Programmed cell death protein 5	0.0131	0.0042	0.022	0.00403	1
Obesity	PDCD5	Programmed cell death protein 5	0.0088	-0.0001	0.0177	0.0529	1
Endothelial dysfunction	PDCD5	Programmed cell death protein 5	0.028	0.0191	0.0369	8.05e-10	2.35e-06
Coagulation	PDCD5	Programmed cell death protein 5	0.004	-0.005	0.0129	0.385	1
Cardiac remodeling	PDCD5	Programmed cell death protein 5	-0.003	-0.0119	0.0059	0.508	1
Total CAD PRS	PDCD5	Programmed cell death protein 5	0.007	-0.0019	0.016	0.122	1
Cholesterol-enriched lipoproteins	PDCD6	Programmed cell death protein 6	-0.0045	-0.0135	0.0045	0.327	1
Triglyceride-rich lipoproteins	PDCD6	Programmed cell death protein 6	-0.0163	-0.0253	-0.0074	0.000359	1
Lipoprotein(a)	PDCD6	Programmed cell death protein 6	-0.0098	-0.0188	-0.0008	0.0321	1
Metabolically unhealthy normal weight	PDCD6	Programmed cell death protein 6	-0.0127	-0.0217	-0.0038	0.0054	1
Obesity	PDCD6	Programmed cell death protein 6	0.0059	-0.0031	0.0149	0.198	1
Endothelial dysfunction	PDCD6	Programmed cell death protein 6	0.0203	0.0113	0.0293	9.8e-06	0.0286
Coagulation	PDCD6	Programmed cell death protein 6	0.0056	-0.0034	0.0146	0.22	1
Cardiac remodeling	PDCD6	Programmed cell death protein 6	-0.004	-0.013	0.005	0.38	1
Total CAD PRS	PDCD6	Programmed cell death protein 6	-0.0138	-0.0228	-0.0048	0.00255	1
Cholesterol-enriched lipoproteins	PDCL2	Phosducin-like protein 2	-0.0036	-0.0134	0.0062	0.474	1
Triglyceride-rich lipoproteins	PDCL2	Phosducin-like protein 2	0.0066	-0.0033	0.0164	0.19	1
Lipoprotein(a)	PDCL2	Phosducin-like protein 2	-0.0056	-0.0154	0.0043	0.267	1
Metabolically unhealthy normal weight	PDCL2	Phosducin-like protein 2	0.0028	-0.0071	0.0126	0.578	1
Obesity	PDCL2	Phosducin-like protein 2	0.0087	-0.0011	0.0186	0.0816	1
Endothelial dysfunction	PDCL2	Phosducin-like protein 2	0.0064	-0.0034	0.0163	0.201	1
Coagulation	PDCL2	Phosducin-like protein 2	0.005	-0.0048	0.0149	0.318	1
Cardiac remodeling	PDCL2	Phosducin-like protein 2	-0.0009	-0.0107	0.0089	0.856	1
Total CAD PRS	PDCL2	Phosducin-like protein 2	0.0032	-0.0066	0.013	0.523	1
Cholesterol-enriched lipoproteins	PDE1C	Calcium/calmodulin-dependent 3',5'-cyclic nucleotide phosphodiesterase 1C	0.0003	-0.0096	0.0101	0.957	1
Triglyceride-rich lipoproteins	PDE1C	Calcium/calmodulin-dependent 3',5'-cyclic nucleotide phosphodiesterase 1C	-0.0028	-0.0126	0.007	0.576	1
Lipoprotein(a)	PDE1C	Calcium/calmodulin-dependent 3',5'-cyclic nucleotide phosphodiesterase 1C	-0.0084	-0.0183	0.0014	0.094	1
Metabolically unhealthy normal weight	PDE1C	Calcium/calmodulin-dependent 3',5'-cyclic nucleotide phosphodiesterase 1C	-0.0025	-0.0124	0.0073	0.614	1
Obesity	PDE1C	Calcium/calmodulin-dependent 3',5'-cyclic nucleotide phosphodiesterase 1C	0.0006	-0.0092	0.0105	0.897	1
Endothelial dysfunction	PDE1C	Calcium/calmodulin-dependent 3',5'-cyclic nucleotide phosphodiesterase 1C	-0.0012	-0.011	0.0087	0.817	1
Coagulation	PDE1C	Calcium/calmodulin-dependent 3',5'-cyclic nucleotide phosphodiesterase 1C	-0.0059	-0.0158	0.0039	0.239	1
Cardiac remodeling	PDE1C	Calcium/calmodulin-dependent 3',5'-cyclic nucleotide phosphodiesterase 1C	-0.001	-0.0109	0.0088	0.838	1
Total CAD PRS	PDE1C	Calcium/calmodulin-dependent 3',5'-cyclic nucleotide phosphodiesterase 1C	-0.0014	-0.0113	0.0084	0.775	1
Cholesterol-enriched lipoproteins	PDE4D	cAMP-specific 3',5'-cyclic phosphodiesterase 4D	0.0053	-0.0045	0.0151	0.292	1
Triglyceride-rich lipoproteins	PDE4D	cAMP-specific 3',5'-cyclic phosphodiesterase 4D	0.0073	-0.0025	0.0171	0.143	1
Lipoprotein(a)	PDE4D	cAMP-specific 3',5'-cyclic phosphodiesterase 4D	0.0024	-0.0074	0.0123	0.629	1
Metabolically unhealthy normal weight	PDE4D	cAMP-specific 3',5'-cyclic phosphodiesterase 4D	-0.0049	-0.0147	0.0049	0.326	1
Obesity	PDE4D	cAMP-specific 3',5'-cyclic phosphodiesterase 4D	0.0033	-0.0065	0.0131	0.507	1
Endothelial dysfunction	PDE4D	cAMP-specific 3',5'-cyclic phosphodiesterase 4D	0.0042	-0.0056	0.014	0.404	1
Coagulation	PDE4D	cAMP-specific 3',5'-cyclic phosphodiesterase 4D	-0.0022	-0.0121	0.0076	0.657	1
Cardiac remodeling	PDE4D	cAMP-specific 3',5'-cyclic phosphodiesterase 4D	-0.0001	-0.0099	0.0097	0.984	1
Total CAD PRS	PDE4D	cAMP-specific 3',5'-cyclic phosphodiesterase 4D	0.0061	-0.0037	0.0159	0.224	1
Cholesterol-enriched lipoproteins	PDE5A	cGMP-specific 3',5'-cyclic phosphodiesterase	-0.0083	-0.018	0.0015	0.0962	1
Triglyceride-rich lipoproteins	PDE5A	cGMP-specific 3',5'-cyclic phosphodiesterase	0.0104	0.0006	0.0201	0.0372	1
Lipoprotein(a)	PDE5A	cGMP-specific 3',5'-cyclic phosphodiesterase	0.0013	-0.0085	0.0111	0.794	1
Metabolically unhealthy normal weight	PDE5A	cGMP-specific 3',5'-cyclic phosphodiesterase	0.01	0.0002	0.0198	0.0448	1
Obesity	PDE5A	cGMP-specific 3',5'-cyclic phosphodiesterase	-0.0021	-0.0119	0.0077	0.674	1
Endothelial dysfunction	PDE5A	cGMP-specific 3',5'-cyclic phosphodiesterase	0.0096	-0.0002	0.0194	0.0543	1
Coagulation	PDE5A	cGMP-specific 3',5'-cyclic phosphodiesterase	-0.0027	-0.0124	0.0071	0.594	1
Cardiac remodeling	PDE5A	cGMP-specific 3',5'-cyclic phosphodiesterase	-0.0024	-0.0122	0.0073	0.624	1
Total CAD PRS	PDE5A	cGMP-specific 3',5'-cyclic phosphodiesterase	-0.0056	-0.0154	0.0042	0.261	1
Cholesterol-enriched lipoproteins	PDGFA	Platelet-derived growth factor subunit A	-0.0047	-0.0137	0.0042	0.298	1
Triglyceride-rich lipoproteins	PDGFA	Platelet-derived growth factor subunit A	0.0131	0.0041	0.022	0.0041	1
Lipoprotein(a)	PDGFA	Platelet-derived growth factor subunit A	-0.0028	-0.0118	0.0061	0.533	1
Metabolically unhealthy normal weight	PDGFA	Platelet-derived growth factor subunit A	0.0052	-0.0037	0.0141	0.254	1
Obesity	PDGFA	Platelet-derived growth factor subunit A	-0.0056	-0.0145	0.0034	0.223	1
Endothelial dysfunction	PDGFA	Platelet-derived growth factor subunit A	0.0216	0.0126	0.0305	2.33e-06	0.00681
Coagulation	PDGFA	Platelet-derived growth factor subunit A	-0.0103	-0.0192	-0.0013	0.0246	1
Cardiac remodeling	PDGFA	Platelet-derived growth factor subunit A	0.0142	0.0053	0.0231	0.00184	1
Total CAD PRS	PDGFA	Platelet-derived growth factor subunit A	-0.0012	-0.0101	0.0078	0.798	1
Cholesterol-enriched lipoproteins	PDGFB	Platelet-derived growth factor subunit B	-0.0049	-0.0138	0.0041	0.286	1
Triglyceride-rich lipoproteins	PDGFB	Platelet-derived growth factor subunit B	0.0185	0.0095	0.0274	5.37e-05	0.157
Lipoprotein(a)	PDGFB	Platelet-derived growth factor subunit B	0.0034	-0.0056	0.0124	0.457	1
Metabolically unhealthy normal weight	PDGFB	Platelet-derived growth factor subunit B	0.0091	0.0001	0.018	0.0473	1
Obesity	PDGFB	Platelet-derived growth factor subunit B	-0.0042	-0.0131	0.0048	0.36	1
Endothelial dysfunction	PDGFB	Platelet-derived growth factor subunit B	0.022	0.013	0.031	1.61e-06	0.00471
Coagulation	PDGFB	Platelet-derived growth factor subunit B	-0.0075	-0.0165	0.0015	0.101	1
Cardiac remodeling	PDGFB	Platelet-derived growth factor subunit B	0.0117	0.0028	0.0207	0.0103	1
Total CAD PRS	PDGFB	Platelet-derived growth factor subunit B	0.0061	-0.0028	0.0151	0.181	1
Cholesterol-enriched lipoproteins	PDGFC	Platelet-derived growth factor C	-0.0707	-0.0797	-0.0616	1.67e-52	4.88e-49
Triglyceride-rich lipoproteins	PDGFC	Platelet-derived growth factor C	0.0177	0.0087	0.0268	0.000131	0.382
Lipoprotein(a)	PDGFC	Platelet-derived growth factor C	-0.0088	-0.0179	0.0003	0.0583	1
Metabolically unhealthy normal weight	PDGFC	Platelet-derived growth factor C	0.0158	0.0067	0.0249	0.000644	1
Obesity	PDGFC	Platelet-derived growth factor C	0.0032	-0.0059	0.0123	0.487	1
Endothelial dysfunction	PDGFC	Platelet-derived growth factor C	0.0045	-0.0046	0.0136	0.336	1
Coagulation	PDGFC	Platelet-derived growth factor C	-0.0025	-0.0116	0.0066	0.593	1
Cardiac remodeling	PDGFC	Platelet-derived growth factor C	-0.0149	-0.0239	-0.0058	0.00138	1
Total CAD PRS	PDGFC	Platelet-derived growth factor C	-0.0268	-0.0359	-0.0177	7.61e-09	2.22e-05
Cholesterol-enriched lipoproteins	PDGFRA	Platelet-derived growth factor receptor alpha	-0.0035	-0.0123	0.0053	0.431	1
Triglyceride-rich lipoproteins	PDGFRA	Platelet-derived growth factor receptor alpha	0.0004	-0.0084	0.0092	0.926	1
Lipoprotein(a)	PDGFRA	Platelet-derived growth factor receptor alpha	0.0041	-0.0047	0.0129	0.364	1
Metabolically unhealthy normal weight	PDGFRA	Platelet-derived growth factor receptor alpha	-0.0082	-0.017	0.0006	0.0685	1
Obesity	PDGFRA	Platelet-derived growth factor receptor alpha	0.0112	0.0024	0.02	0.0124	1
Endothelial dysfunction	PDGFRA	Platelet-derived growth factor receptor alpha	0.0027	-0.0061	0.0116	0.541	1
Coagulation	PDGFRA	Platelet-derived growth factor receptor alpha	-0.0217	-0.0305	-0.0128	1.48e-06	0.00433
Cardiac remodeling	PDGFRA	Platelet-derived growth factor receptor alpha	-0.0016	-0.0104	0.0072	0.72	1
Total CAD PRS	PDGFRA	Platelet-derived growth factor receptor alpha	-0.006	-0.0148	0.0028	0.178	1
Cholesterol-enriched lipoproteins	PDGFRB	Platelet-derived growth factor receptor beta	-0.0018	-0.0106	0.0071	0.697	1
Triglyceride-rich lipoproteins	PDGFRB	Platelet-derived growth factor receptor beta	0.0008	-0.0081	0.0097	0.86	1
Lipoprotein(a)	PDGFRB	Platelet-derived growth factor receptor beta	-0.001	-0.0099	0.0079	0.833	1
Metabolically unhealthy normal weight	PDGFRB	Platelet-derived growth factor receptor beta	-0.0048	-0.0137	0.0041	0.294	1
Obesity	PDGFRB	Platelet-derived growth factor receptor beta	0.0067	-0.0022	0.0156	0.14	1
Endothelial dysfunction	PDGFRB	Platelet-derived growth factor receptor beta	-0.005	-0.0139	0.0039	0.275	1
Coagulation	PDGFRB	Platelet-derived growth factor receptor beta	0.0139	0.005	0.0228	0.00223	1
Cardiac remodeling	PDGFRB	Platelet-derived growth factor receptor beta	-0.0054	-0.0143	0.0035	0.233	1
Total CAD PRS	PDGFRB	Platelet-derived growth factor receptor beta	-0.0119	-0.0208	-0.003	0.00877	1
Cholesterol-enriched lipoproteins	PDIA2	Protein disulfide-isomerase A2	0.0093	-0.0006	0.0191	0.0648	1
Triglyceride-rich lipoproteins	PDIA2	Protein disulfide-isomerase A2	0.0033	-0.0066	0.0131	0.516	1
Lipoprotein(a)	PDIA2	Protein disulfide-isomerase A2	-0.0062	-0.0161	0.0036	0.214	1
Metabolically unhealthy normal weight	PDIA2	Protein disulfide-isomerase A2	0.0066	-0.0032	0.0165	0.187	1
Obesity	PDIA2	Protein disulfide-isomerase A2	-0.0002	-0.0101	0.0096	0.963	1
Endothelial dysfunction	PDIA2	Protein disulfide-isomerase A2	-0.0007	-0.0105	0.0092	0.894	1
Coagulation	PDIA2	Protein disulfide-isomerase A2	-0.0062	-0.0161	0.0037	0.219	1
Cardiac remodeling	PDIA2	Protein disulfide-isomerase A2	0.0024	-0.0074	0.0123	0.626	1
Total CAD PRS	PDIA2	Protein disulfide-isomerase A2	0.008	-0.0018	0.0178	0.111	1
Cholesterol-enriched lipoproteins	PDIA3	Protein disulfide-isomerase A3	-0.0023	-0.0121	0.0074	0.637	1
Triglyceride-rich lipoproteins	PDIA3	Protein disulfide-isomerase A3	0.0001	-0.0097	0.0098	0.99	1
Lipoprotein(a)	PDIA3	Protein disulfide-isomerase A3	-0.0102	-0.0199	-0.0004	0.0404	1
Metabolically unhealthy normal weight	PDIA3	Protein disulfide-isomerase A3	-0.0035	-0.0132	0.0062	0.479	1
Obesity	PDIA3	Protein disulfide-isomerase A3	0.008	-0.0017	0.0177	0.106	1
Endothelial dysfunction	PDIA3	Protein disulfide-isomerase A3	0.0039	-0.0058	0.0137	0.429	1
Coagulation	PDIA3	Protein disulfide-isomerase A3	0.0035	-0.0063	0.0132	0.485	1
Cardiac remodeling	PDIA3	Protein disulfide-isomerase A3	-0.0069	-0.0166	0.0028	0.165	1
Total CAD PRS	PDIA3	Protein disulfide-isomerase A3	-0.0096	-0.0193	0.0001	0.0536	1
Cholesterol-enriched lipoproteins	PDIA4	Protein disulfide-isomerase A4	-0.0092	-0.0188	0.0005	0.062	1
Triglyceride-rich lipoproteins	PDIA4	Protein disulfide-isomerase A4	0.0069	-0.0027	0.0166	0.158	1
Lipoprotein(a)	PDIA4	Protein disulfide-isomerase A4	0.0004	-0.0093	0.0101	0.934	1
Metabolically unhealthy normal weight	PDIA4	Protein disulfide-isomerase A4	0.01	0.0003	0.0196	0.0428	1
Obesity	PDIA4	Protein disulfide-isomerase A4	0.0028	-0.0069	0.0124	0.572	1
Endothelial dysfunction	PDIA4	Protein disulfide-isomerase A4	0.022	0.0123	0.0317	8.17e-06	0.0239
Coagulation	PDIA4	Protein disulfide-isomerase A4	0.0021	-0.0076	0.0118	0.668	1
Cardiac remodeling	PDIA4	Protein disulfide-isomerase A4	-0.01	-0.0197	-0.0004	0.0421	1
Total CAD PRS	PDIA4	Protein disulfide-isomerase A4	-0.0069	-0.0165	0.0028	0.164	1
Cholesterol-enriched lipoproteins	PDIA5	Protein disulfide-isomerase A5	0	-0.0098	0.0099	0.996	1
Triglyceride-rich lipoproteins	PDIA5	Protein disulfide-isomerase A5	0.0117	0.0018	0.0215	0.0201	1
Lipoprotein(a)	PDIA5	Protein disulfide-isomerase A5	-0.017	-0.0268	-0.0071	0.000741	1
Metabolically unhealthy normal weight	PDIA5	Protein disulfide-isomerase A5	0.013	0.0032	0.0229	0.00942	1
Obesity	PDIA5	Protein disulfide-isomerase A5	-0.0024	-0.0122	0.0074	0.632	1
Endothelial dysfunction	PDIA5	Protein disulfide-isomerase A5	0.0128	0.003	0.0227	0.0109	1
Coagulation	PDIA5	Protein disulfide-isomerase A5	-0.0043	-0.0142	0.0055	0.389	1
Cardiac remodeling	PDIA5	Protein disulfide-isomerase A5	-0.0023	-0.0121	0.0076	0.653	1
Total CAD PRS	PDIA5	Protein disulfide-isomerase A5	-0.0071	-0.0169	0.0028	0.16	1
Cholesterol-enriched lipoproteins	PDLIM5	PDZ and LIM domain protein 5	-0.004	-0.0137	0.0056	0.416	1
Triglyceride-rich lipoproteins	PDLIM5	PDZ and LIM domain protein 5	0.0059	-0.0038	0.0156	0.231	1
Lipoprotein(a)	PDLIM5	PDZ and LIM domain protein 5	-0.0035	-0.0131	0.0062	0.482	1
Metabolically unhealthy normal weight	PDLIM5	PDZ and LIM domain protein 5	0.0087	-0.001	0.0183	0.0793	1
Obesity	PDLIM5	PDZ and LIM domain protein 5	-0.0025	-0.0121	0.0072	0.614	1
Endothelial dysfunction	PDLIM5	PDZ and LIM domain protein 5	0.0145	0.0048	0.0242	0.00335	1
Coagulation	PDLIM5	PDZ and LIM domain protein 5	0.0007	-0.009	0.0104	0.887	1
Cardiac remodeling	PDLIM5	PDZ and LIM domain protein 5	-0.0079	-0.0175	0.0018	0.11	1
Total CAD PRS	PDLIM5	PDZ and LIM domain protein 5	-0.005	-0.0147	0.0046	0.306	1
Cholesterol-enriched lipoproteins	PDLIM7	PDZ and LIM domain protein 7	-0.0016	-0.0106	0.0073	0.722	1
Triglyceride-rich lipoproteins	PDLIM7	PDZ and LIM domain protein 7	0.0158	0.0068	0.0247	0.000552	1
Lipoprotein(a)	PDLIM7	PDZ and LIM domain protein 7	0.0044	-0.0046	0.0134	0.335	1
Metabolically unhealthy normal weight	PDLIM7	PDZ and LIM domain protein 7	0.0119	0.0029	0.0208	0.00941	1
Obesity	PDLIM7	PDZ and LIM domain protein 7	-0.0022	-0.0111	0.0068	0.635	1
Endothelial dysfunction	PDLIM7	PDZ and LIM domain protein 7	0.0172	0.0082	0.0261	0.000179	0.525
Coagulation	PDLIM7	PDZ and LIM domain protein 7	-0.0002	-0.0092	0.0088	0.964	1
Cardiac remodeling	PDLIM7	PDZ and LIM domain protein 7	-0.0064	-0.0154	0.0025	0.159	1
Total CAD PRS	PDLIM7	PDZ and LIM domain protein 7	0.0047	-0.0042	0.0137	0.299	1
Cholesterol-enriched lipoproteins	PDP1	[Pyruvate dehydrogenase [acetyl-transferring]]-phosphatase 1, mitochondrial	-0.0101	-0.0192	-0.001	0.0301	1
Triglyceride-rich lipoproteins	PDP1	[Pyruvate dehydrogenase [acetyl-transferring]]-phosphatase 1, mitochondrial	0.0081	-0.001	0.0172	0.0808	1
Lipoprotein(a)	PDP1	[Pyruvate dehydrogenase [acetyl-transferring]]-phosphatase 1, mitochondrial	-0.0047	-0.0138	0.0044	0.31	1
Metabolically unhealthy normal weight	PDP1	[Pyruvate dehydrogenase [acetyl-transferring]]-phosphatase 1, mitochondrial	0.0036	-0.0055	0.0127	0.433	1
Obesity	PDP1	[Pyruvate dehydrogenase [acetyl-transferring]]-phosphatase 1, mitochondrial	-0.0116	-0.0207	-0.0025	0.0127	1
Endothelial dysfunction	PDP1	[Pyruvate dehydrogenase [acetyl-transferring]]-phosphatase 1, mitochondrial	0.014	0.0049	0.0231	0.0026	1
Coagulation	PDP1	[Pyruvate dehydrogenase [acetyl-transferring]]-phosphatase 1, mitochondrial	-0.0024	-0.0115	0.0067	0.604	1
Cardiac remodeling	PDP1	[Pyruvate dehydrogenase [acetyl-transferring]]-phosphatase 1, mitochondrial	0.0043	-0.0048	0.0134	0.351	1
Total CAD PRS	PDP1	[Pyruvate dehydrogenase [acetyl-transferring]]-phosphatase 1, mitochondrial	-0.0036	-0.0127	0.0055	0.438	1
Cholesterol-enriched lipoproteins	PDRG1	p53 and DNA damage-regulated protein 1	-0.01	-0.0198	-0.0002	0.0449	1
Triglyceride-rich lipoproteins	PDRG1	p53 and DNA damage-regulated protein 1	0.0086	-0.0012	0.0184	0.0842	1
Lipoprotein(a)	PDRG1	p53 and DNA damage-regulated protein 1	-0.0038	-0.0136	0.006	0.45	1
Metabolically unhealthy normal weight	PDRG1	p53 and DNA damage-regulated protein 1	0.0056	-0.0042	0.0154	0.265	1
Obesity	PDRG1	p53 and DNA damage-regulated protein 1	-0.0011	-0.0109	0.0087	0.828	1
Endothelial dysfunction	PDRG1	p53 and DNA damage-regulated protein 1	0.0094	-0.0005	0.0192	0.0617	1
Coagulation	PDRG1	p53 and DNA damage-regulated protein 1	-0.0049	-0.0148	0.0049	0.326	1
Cardiac remodeling	PDRG1	p53 and DNA damage-regulated protein 1	-0.0025	-0.0123	0.0073	0.621	1
Total CAD PRS	PDRG1	p53 and DNA damage-regulated protein 1	-0.0007	-0.0105	0.0091	0.882	1
Cholesterol-enriched lipoproteins	PDXDC1	Pyridoxal-dependent decarboxylase domain-containing protein 1	0.0097	-0.0001	0.0195	0.0533	1
Triglyceride-rich lipoproteins	PDXDC1	Pyridoxal-dependent decarboxylase domain-containing protein 1	0.0094	-0.0005	0.0192	0.0623	1
Lipoprotein(a)	PDXDC1	Pyridoxal-dependent decarboxylase domain-containing protein 1	-0.0022	-0.0121	0.0076	0.657	1
Metabolically unhealthy normal weight	PDXDC1	Pyridoxal-dependent decarboxylase domain-containing protein 1	0.0039	-0.006	0.0137	0.441	1
Obesity	PDXDC1	Pyridoxal-dependent decarboxylase domain-containing protein 1	-0.0022	-0.0121	0.0076	0.655	1
Endothelial dysfunction	PDXDC1	Pyridoxal-dependent decarboxylase domain-containing protein 1	-0.0009	-0.0108	0.0089	0.857	1
Coagulation	PDXDC1	Pyridoxal-dependent decarboxylase domain-containing protein 1	-0.0089	-0.0188	0.001	0.0773	1
Cardiac remodeling	PDXDC1	Pyridoxal-dependent decarboxylase domain-containing protein 1	-0.009	-0.0188	0.0009	0.0743	1
Total CAD PRS	PDXDC1	Pyridoxal-dependent decarboxylase domain-containing protein 1	0.0069	-0.0029	0.0167	0.169	1
Cholesterol-enriched lipoproteins	PDZD2	PDZ domain-containing protein 2	-0.0084	-0.0182	0.0014	0.0945	1
Triglyceride-rich lipoproteins	PDZD2	PDZ domain-containing protein 2	0.0073	-0.0025	0.0172	0.143	1
Lipoprotein(a)	PDZD2	PDZ domain-containing protein 2	-0.0026	-0.0124	0.0073	0.61	1
Metabolically unhealthy normal weight	PDZD2	PDZ domain-containing protein 2	0.0043	-0.0055	0.0141	0.391	1
Obesity	PDZD2	PDZ domain-containing protein 2	-0.0016	-0.0114	0.0082	0.747	1
Endothelial dysfunction	PDZD2	PDZ domain-containing protein 2	0.0131	0.0032	0.0229	0.00919	1
Coagulation	PDZD2	PDZ domain-containing protein 2	-0.0005	-0.0103	0.0094	0.923	1
Cardiac remodeling	PDZD2	PDZ domain-containing protein 2	-0.0077	-0.0176	0.0021	0.122	1
Total CAD PRS	PDZD2	PDZ domain-containing protein 2	-0.0074	-0.0172	0.0024	0.141	1
Cholesterol-enriched lipoproteins	PDZK1	Na(+)/H(+) exchange regulatory cofactor NHE-RF3	-0.0128	-0.0225	-0.0031	0.00942	1
Triglyceride-rich lipoproteins	PDZK1	Na(+)/H(+) exchange regulatory cofactor NHE-RF3	0.0081	-0.0016	0.0178	0.1	1
Lipoprotein(a)	PDZK1	Na(+)/H(+) exchange regulatory cofactor NHE-RF3	-0.0047	-0.0144	0.005	0.339	1
Metabolically unhealthy normal weight	PDZK1	Na(+)/H(+) exchange regulatory cofactor NHE-RF3	0.0288	0.0191	0.0385	5.7e-09	1.67e-05
Obesity	PDZK1	Na(+)/H(+) exchange regulatory cofactor NHE-RF3	0.0163	0.0067	0.026	0.000943	1
Endothelial dysfunction	PDZK1	Na(+)/H(+) exchange regulatory cofactor NHE-RF3	-0.0069	-0.0166	0.0029	0.166	1
Coagulation	PDZK1	Na(+)/H(+) exchange regulatory cofactor NHE-RF3	0.0035	-0.0062	0.0132	0.482	1
Cardiac remodeling	PDZK1	Na(+)/H(+) exchange regulatory cofactor NHE-RF3	-0.0015	-0.0112	0.0082	0.766	1
Total CAD PRS	PDZK1	Na(+)/H(+) exchange regulatory cofactor NHE-RF3	-0.0023	-0.012	0.0074	0.641	1
Cholesterol-enriched lipoproteins	PEAR1	Platelet endothelial aggregation receptor 1	-0.0098	-0.0188	-0.0009	0.0311	1
Triglyceride-rich lipoproteins	PEAR1	Platelet endothelial aggregation receptor 1	0.002	-0.0069	0.011	0.655	1
Lipoprotein(a)	PEAR1	Platelet endothelial aggregation receptor 1	-0.0053	-0.0143	0.0036	0.242	1
Metabolically unhealthy normal weight	PEAR1	Platelet endothelial aggregation receptor 1	-0.0123	-0.0213	-0.0034	0.00687	1
Obesity	PEAR1	Platelet endothelial aggregation receptor 1	-0.0095	-0.0184	-0.0005	0.0375	1
Endothelial dysfunction	PEAR1	Platelet endothelial aggregation receptor 1	0.0473	0.0383	0.0562	3.97e-25	1.16e-21
Coagulation	PEAR1	Platelet endothelial aggregation receptor 1	-0.1156	-0.1245	-0.1067	3.92e-142	1.15e-138
Cardiac remodeling	PEAR1	Platelet endothelial aggregation receptor 1	-0.0051	-0.0141	0.0038	0.26	1
Total CAD PRS	PEAR1	Platelet endothelial aggregation receptor 1	-0.0165	-0.0255	-0.0076	0.000288	0.841
Cholesterol-enriched lipoproteins	PEBP1	Phosphatidylethanolamine-binding protein 1	-0.003	-0.0119	0.0059	0.509	1
Triglyceride-rich lipoproteins	PEBP1	Phosphatidylethanolamine-binding protein 1	0.0149	0.006	0.0238	0.00107	1
Lipoprotein(a)	PEBP1	Phosphatidylethanolamine-binding protein 1	0.0062	-0.0027	0.0152	0.172	1
Metabolically unhealthy normal weight	PEBP1	Phosphatidylethanolamine-binding protein 1	0.0098	0.0009	0.0187	0.0318	1
Obesity	PEBP1	Phosphatidylethanolamine-binding protein 1	0.0021	-0.0068	0.011	0.64	1
Endothelial dysfunction	PEBP1	Phosphatidylethanolamine-binding protein 1	0.0294	0.0204	0.0383	1.22e-10	3.57e-07
Coagulation	PEBP1	Phosphatidylethanolamine-binding protein 1	-0.0001	-0.0091	0.0088	0.975	1
Cardiac remodeling	PEBP1	Phosphatidylethanolamine-binding protein 1	0.0012	-0.0077	0.0101	0.791	1
Total CAD PRS	PEBP1	Phosphatidylethanolamine-binding protein 1	0.0035	-0.0055	0.0124	0.447	1
Cholesterol-enriched lipoproteins	PECAM1	Platelet endothelial cell adhesion molecule	-0.012	-0.021	-0.003	0.00877	1
Triglyceride-rich lipoproteins	PECAM1	Platelet endothelial cell adhesion molecule	0.0103	0.0013	0.0192	0.0249	1
Lipoprotein(a)	PECAM1	Platelet endothelial cell adhesion molecule	0.0024	-0.0065	0.0114	0.595	1
Metabolically unhealthy normal weight	PECAM1	Platelet endothelial cell adhesion molecule	-0.0024	-0.0114	0.0066	0.6	1
Obesity	PECAM1	Platelet endothelial cell adhesion molecule	0.0008	-0.0082	0.0097	0.865	1
Endothelial dysfunction	PECAM1	Platelet endothelial cell adhesion molecule	0.035	0.0261	0.044	2.08e-14	6.08e-11
Coagulation	PECAM1	Platelet endothelial cell adhesion molecule	-0.3218	-0.3303	-0.3133	<1.00E-300	<1.00E-300
Cardiac remodeling	PECAM1	Platelet endothelial cell adhesion molecule	0.0011	-0.0079	0.01	0.818	1
Total CAD PRS	PECAM1	Platelet endothelial cell adhesion molecule	-0.0228	-0.0318	-0.0138	6.26e-07	0.00183
Cholesterol-enriched lipoproteins	PECR	Peroxisomal trans-2-enoyl-CoA reductase	-0.008	-0.0177	0.0018	0.111	1
Triglyceride-rich lipoproteins	PECR	Peroxisomal trans-2-enoyl-CoA reductase	0.001	-0.0088	0.0108	0.839	1
Lipoprotein(a)	PECR	Peroxisomal trans-2-enoyl-CoA reductase	0.0007	-0.0091	0.0105	0.891	1
Metabolically unhealthy normal weight	PECR	Peroxisomal trans-2-enoyl-CoA reductase	0.0056	-0.0042	0.0153	0.266	1
Obesity	PECR	Peroxisomal trans-2-enoyl-CoA reductase	0.0017	-0.008	0.0115	0.728	1
Endothelial dysfunction	PECR	Peroxisomal trans-2-enoyl-CoA reductase	0.0244	0.0146	0.0342	1.1e-06	0.00322
Coagulation	PECR	Peroxisomal trans-2-enoyl-CoA reductase	0.0007	-0.0091	0.0105	0.886	1
Cardiac remodeling	PECR	Peroxisomal trans-2-enoyl-CoA reductase	-0.0017	-0.0115	0.008	0.727	1
Total CAD PRS	PECR	Peroxisomal trans-2-enoyl-CoA reductase	0.0016	-0.0082	0.0114	0.747	1
Cholesterol-enriched lipoproteins	PENK	Proenkephalin-A	-0.0124	-0.0219	-0.0029	0.0108	1
Triglyceride-rich lipoproteins	PENK	Proenkephalin-A	0.0056	-0.0039	0.0152	0.246	1
Lipoprotein(a)	PENK	Proenkephalin-A	0.0084	-0.0011	0.0179	0.0839	1
Metabolically unhealthy normal weight	PENK	Proenkephalin-A	-0.0054	-0.0149	0.0041	0.266	1
Obesity	PENK	Proenkephalin-A	0.0036	-0.0059	0.0132	0.453	1
Endothelial dysfunction	PENK	Proenkephalin-A	0.0086	-0.0009	0.0181	0.0771	1
Coagulation	PENK	Proenkephalin-A	-0.0107	-0.0203	-0.0012	0.0275	1
Cardiac remodeling	PENK	Proenkephalin-A	-0.0111	-0.0206	-0.0016	0.0222	1
Total CAD PRS	PENK	Proenkephalin-A	0.0056	-0.0039	0.0151	0.246	1
Cholesterol-enriched lipoproteins	PEPD	Xaa-Pro dipeptidase	-0.0028	-0.0124	0.0068	0.569	1
Triglyceride-rich lipoproteins	PEPD	Xaa-Pro dipeptidase	-0.0136	-0.0232	-0.004	0.0055	1
Lipoprotein(a)	PEPD	Xaa-Pro dipeptidase	0.009	-0.0006	0.0187	0.0658	1
Metabolically unhealthy normal weight	PEPD	Xaa-Pro dipeptidase	-0.0163	-0.0259	-0.0067	0.000876	1
Obesity	PEPD	Xaa-Pro dipeptidase	-0.0097	-0.0193	-0.0001	0.0485	1
Endothelial dysfunction	PEPD	Xaa-Pro dipeptidase	-0.0176	-0.0272	-0.008	0.000337	0.986
Coagulation	PEPD	Xaa-Pro dipeptidase	0.025	0.0154	0.0347	3.52e-07	0.00103
Cardiac remodeling	PEPD	Xaa-Pro dipeptidase	0.0048	-0.0048	0.0144	0.328	1
Total CAD PRS	PEPD	Xaa-Pro dipeptidase	0.0005	-0.0091	0.0101	0.915	1
Cholesterol-enriched lipoproteins	PER3	Period circadian protein homolog 3	-0.0025	-0.0122	0.0071	0.608	1
Triglyceride-rich lipoproteins	PER3	Period circadian protein homolog 3	-0.0008	-0.0105	0.0088	0.865	1
Lipoprotein(a)	PER3	Period circadian protein homolog 3	0.0005	-0.0092	0.0102	0.918	1
Metabolically unhealthy normal weight	PER3	Period circadian protein homolog 3	0.0082	-0.0015	0.0178	0.0985	1
Obesity	PER3	Period circadian protein homolog 3	-0.0022	-0.0119	0.0075	0.656	1
Endothelial dysfunction	PER3	Period circadian protein homolog 3	0.0215	0.0118	0.0311	1.43e-05	0.0418
Coagulation	PER3	Period circadian protein homolog 3	-0.002	-0.0117	0.0077	0.681	1
Cardiac remodeling	PER3	Period circadian protein homolog 3	-0.0034	-0.013	0.0063	0.496	1
Total CAD PRS	PER3	Period circadian protein homolog 3	-0.0003	-0.01	0.0093	0.947	1
Cholesterol-enriched lipoproteins	PF4	Platelet factor 4	-0.0058	-0.0155	0.0039	0.241	1
Triglyceride-rich lipoproteins	PF4	Platelet factor 4	0.0154	0.0058	0.0251	0.00178	1
Lipoprotein(a)	PF4	Platelet factor 4	-0.005	-0.0147	0.0047	0.312	1
Metabolically unhealthy normal weight	PF4	Platelet factor 4	0.0074	-0.0023	0.0171	0.134	1
Obesity	PF4	Platelet factor 4	-0.0039	-0.0136	0.0058	0.427	1
Endothelial dysfunction	PF4	Platelet factor 4	0.0255	0.0158	0.0352	2.61e-07	0.000763
Coagulation	PF4	Platelet factor 4	-0.0104	-0.0201	-0.0007	0.0357	1
Cardiac remodeling	PF4	Platelet factor 4	0.0098	0.0002	0.0195	0.0463	1
Total CAD PRS	PF4	Platelet factor 4	-0.0013	-0.011	0.0084	0.79	1
Cholesterol-enriched lipoproteins	PFDN2	Prefoldin subunit 2	0.0047	-0.0044	0.0138	0.309	1
Triglyceride-rich lipoproteins	PFDN2	Prefoldin subunit 2	0.0091	0	0.0182	0.051	1
Lipoprotein(a)	PFDN2	Prefoldin subunit 2	-0.0057	-0.0148	0.0034	0.218	1
Metabolically unhealthy normal weight	PFDN2	Prefoldin subunit 2	-0.0043	-0.0134	0.0049	0.36	1
Obesity	PFDN2	Prefoldin subunit 2	-0.0077	-0.0168	0.0014	0.0954	1
Endothelial dysfunction	PFDN2	Prefoldin subunit 2	0.0162	0.0071	0.0254	0.000481	1
Coagulation	PFDN2	Prefoldin subunit 2	-0.005	-0.0141	0.0041	0.283	1
Cardiac remodeling	PFDN2	Prefoldin subunit 2	0.0047	-0.0044	0.0139	0.307	1
Total CAD PRS	PFDN2	Prefoldin subunit 2	-0.004	-0.0131	0.0051	0.385	1
Cholesterol-enriched lipoproteins	PFDN4	Prefoldin subunit 4	-0.0074	-0.0173	0.0024	0.138	1
Triglyceride-rich lipoproteins	PFDN4	Prefoldin subunit 4	0.0042	-0.0057	0.014	0.406	1
Lipoprotein(a)	PFDN4	Prefoldin subunit 4	-0.0028	-0.0126	0.0071	0.58	1
Metabolically unhealthy normal weight	PFDN4	Prefoldin subunit 4	0.0102	0.0004	0.02	0.0424	1
Obesity	PFDN4	Prefoldin subunit 4	-0.0027	-0.0126	0.0071	0.585	1
Endothelial dysfunction	PFDN4	Prefoldin subunit 4	0.0122	0.0023	0.022	0.0155	1
Coagulation	PFDN4	Prefoldin subunit 4	-0.0011	-0.011	0.0088	0.829	1
Cardiac remodeling	PFDN4	Prefoldin subunit 4	0.0033	-0.0066	0.0131	0.517	1
Total CAD PRS	PFDN4	Prefoldin subunit 4	0.0014	-0.0085	0.0112	0.786	1
Cholesterol-enriched lipoproteins	PFDN6	Prefoldin subunit 6	0.0055	-0.0043	0.0153	0.273	1
Triglyceride-rich lipoproteins	PFDN6	Prefoldin subunit 6	-0.0085	-0.0183	0.0013	0.0879	1
Lipoprotein(a)	PFDN6	Prefoldin subunit 6	-0.0033	-0.0131	0.0065	0.514	1
Metabolically unhealthy normal weight	PFDN6	Prefoldin subunit 6	-0.0059	-0.0157	0.0039	0.237	1
Obesity	PFDN6	Prefoldin subunit 6	-0.0019	-0.0117	0.0078	0.697	1
Endothelial dysfunction	PFDN6	Prefoldin subunit 6	0.0031	-0.0067	0.0129	0.53	1
Coagulation	PFDN6	Prefoldin subunit 6	0.0025	-0.0073	0.0123	0.62	1
Cardiac remodeling	PFDN6	Prefoldin subunit 6	-0.0002	-0.0099	0.0096	0.976	1
Total CAD PRS	PFDN6	Prefoldin subunit 6	0.0019	-0.0079	0.0117	0.709	1
Cholesterol-enriched lipoproteins	PFKFB2	6-phosphofructo-2-kinase/fructose-2,6-bisphosphatase 2	-0.0088	-0.0177	0.0002	0.0547	1
Triglyceride-rich lipoproteins	PFKFB2	6-phosphofructo-2-kinase/fructose-2,6-bisphosphatase 2	0.0023	-0.0066	0.0113	0.612	1
Lipoprotein(a)	PFKFB2	6-phosphofructo-2-kinase/fructose-2,6-bisphosphatase 2	0.0029	-0.006	0.0119	0.52	1
Metabolically unhealthy normal weight	PFKFB2	6-phosphofructo-2-kinase/fructose-2,6-bisphosphatase 2	0.0063	-0.0027	0.0152	0.172	1
Obesity	PFKFB2	6-phosphofructo-2-kinase/fructose-2,6-bisphosphatase 2	-0.0023	-0.0112	0.0067	0.618	1
Endothelial dysfunction	PFKFB2	6-phosphofructo-2-kinase/fructose-2,6-bisphosphatase 2	0.0177	0.0087	0.0267	0.000112	0.328
Coagulation	PFKFB2	6-phosphofructo-2-kinase/fructose-2,6-bisphosphatase 2	-0.0025	-0.0115	0.0065	0.584	1
Cardiac remodeling	PFKFB2	6-phosphofructo-2-kinase/fructose-2,6-bisphosphatase 2	-0.0003	-0.0093	0.0086	0.943	1
Total CAD PRS	PFKFB2	6-phosphofructo-2-kinase/fructose-2,6-bisphosphatase 2	-0.003	-0.012	0.006	0.511	1
Cholesterol-enriched lipoproteins	PGA4	Pepsin A-4	-0.0037	-0.0131	0.0057	0.443	1
Triglyceride-rich lipoproteins	PGA4	Pepsin A-4	-0.0001	-0.0095	0.0093	0.987	1
Lipoprotein(a)	PGA4	Pepsin A-4	0.0031	-0.0063	0.0126	0.515	1
Metabolically unhealthy normal weight	PGA4	Pepsin A-4	-0.0001	-0.0096	0.0093	0.976	1
Obesity	PGA4	Pepsin A-4	-0.0005	-0.0099	0.009	0.924	1
Endothelial dysfunction	PGA4	Pepsin A-4	-0.0046	-0.0141	0.0048	0.337	1
Coagulation	PGA4	Pepsin A-4	-0.0408	-0.0502	-0.0313	2.77e-17	8.1e-14
Cardiac remodeling	PGA4	Pepsin A-4	-0.0002	-0.0096	0.0093	0.974	1
Total CAD PRS	PGA4	Pepsin A-4	-0.0038	-0.0132	0.0056	0.432	1
Cholesterol-enriched lipoproteins	PGD	6-phosphogluconate dehydrogenase, decarboxylating	-0.0049	-0.0145	0.0047	0.319	1
Triglyceride-rich lipoproteins	PGD	6-phosphogluconate dehydrogenase, decarboxylating	0.0089	-0.0007	0.0185	0.0679	1
Lipoprotein(a)	PGD	6-phosphogluconate dehydrogenase, decarboxylating	0.0034	-0.0062	0.013	0.487	1
Metabolically unhealthy normal weight	PGD	6-phosphogluconate dehydrogenase, decarboxylating	0.0012	-0.0084	0.0108	0.802	1
Obesity	PGD	6-phosphogluconate dehydrogenase, decarboxylating	0.0118	0.0022	0.0214	0.0157	1
Endothelial dysfunction	PGD	6-phosphogluconate dehydrogenase, decarboxylating	0.0294	0.0198	0.039	2.08e-09	6.08e-06
Coagulation	PGD	6-phosphogluconate dehydrogenase, decarboxylating	0.002	-0.0076	0.0117	0.679	1
Cardiac remodeling	PGD	6-phosphogluconate dehydrogenase, decarboxylating	-0.0006	-0.0102	0.009	0.9	1
Total CAD PRS	PGD	6-phosphogluconate dehydrogenase, decarboxylating	0.0014	-0.0082	0.011	0.773	1
Cholesterol-enriched lipoproteins	PGF	Placenta growth factor	-0.0025	-0.0104	0.0055	0.539	1
Triglyceride-rich lipoproteins	PGF	Placenta growth factor	0.0135	0.0056	0.0214	0.000866	1
Lipoprotein(a)	PGF	Placenta growth factor	0.0038	-0.0041	0.0118	0.348	1
Metabolically unhealthy normal weight	PGF	Placenta growth factor	0.0247	0.0168	0.0327	1.03e-09	3.01e-06
Obesity	PGF	Placenta growth factor	0.0209	0.013	0.0289	2.32e-07	0.000678
Endothelial dysfunction	PGF	Placenta growth factor	0.0269	0.0189	0.0349	3.41e-11	9.97e-08
Coagulation	PGF	Placenta growth factor	0.0121	0.0041	0.02	0.003	1
Cardiac remodeling	PGF	Placenta growth factor	-0.0054	-0.0133	0.0026	0.185	1
Total CAD PRS	PGF	Placenta growth factor	0.0155	0.0075	0.0234	0.000133	0.387
Cholesterol-enriched lipoproteins	PGLYRP1	Peptidoglycan recognition protein 1	-0.0146	-0.0235	-0.0057	0.00134	1
Triglyceride-rich lipoproteins	PGLYRP1	Peptidoglycan recognition protein 1	0.0094	0.0005	0.0184	0.0376	1
Lipoprotein(a)	PGLYRP1	Peptidoglycan recognition protein 1	-0.0047	-0.0136	0.0043	0.305	1
Metabolically unhealthy normal weight	PGLYRP1	Peptidoglycan recognition protein 1	-0.0098	-0.0187	-0.0009	0.0317	1
Obesity	PGLYRP1	Peptidoglycan recognition protein 1	0.0105	0.0016	0.0194	0.0214	1
Endothelial dysfunction	PGLYRP1	Peptidoglycan recognition protein 1	0.0396	0.0307	0.0485	3.48e-18	1.02e-14
Coagulation	PGLYRP1	Peptidoglycan recognition protein 1	-0.0098	-0.0187	-0.0008	0.0322	1
Cardiac remodeling	PGLYRP1	Peptidoglycan recognition protein 1	-0.016	-0.0249	-0.0071	0.000441	1
Total CAD PRS	PGLYRP1	Peptidoglycan recognition protein 1	-0.0096	-0.0186	-0.0007	0.0338	1
Cholesterol-enriched lipoproteins	PGLYRP2	N-acetylmuramoyl-L-alanine amidase	-0.0127	-0.0223	-0.003	0.0105	1
Triglyceride-rich lipoproteins	PGLYRP2	N-acetylmuramoyl-L-alanine amidase	0.0041	-0.0056	0.0138	0.404	1
Lipoprotein(a)	PGLYRP2	N-acetylmuramoyl-L-alanine amidase	0.0036	-0.0061	0.0133	0.468	1
Metabolically unhealthy normal weight	PGLYRP2	N-acetylmuramoyl-L-alanine amidase	0.0044	-0.0053	0.0141	0.378	1
Obesity	PGLYRP2	N-acetylmuramoyl-L-alanine amidase	0.0014	-0.0083	0.0111	0.779	1
Endothelial dysfunction	PGLYRP2	N-acetylmuramoyl-L-alanine amidase	-0.0014	-0.0112	0.0083	0.77	1
Coagulation	PGLYRP2	N-acetylmuramoyl-L-alanine amidase	-0.0047	-0.0144	0.005	0.342	1
Cardiac remodeling	PGLYRP2	N-acetylmuramoyl-L-alanine amidase	-0.0025	-0.0122	0.0072	0.608	1
Total CAD PRS	PGLYRP2	N-acetylmuramoyl-L-alanine amidase	-0.0008	-0.0105	0.0089	0.874	1
Cholesterol-enriched lipoproteins	PGLYRP4	Peptidoglycan recognition protein 4	-0.002	-0.0117	0.0077	0.685	1
Triglyceride-rich lipoproteins	PGLYRP4	Peptidoglycan recognition protein 4	-0.0002	-0.0099	0.0095	0.964	1
Lipoprotein(a)	PGLYRP4	Peptidoglycan recognition protein 4	-0.0004	-0.0101	0.0093	0.935	1
Metabolically unhealthy normal weight	PGLYRP4	Peptidoglycan recognition protein 4	-0.0001	-0.0098	0.0096	0.982	1
Obesity	PGLYRP4	Peptidoglycan recognition protein 4	-0.0006	-0.0102	0.0091	0.911	1
Endothelial dysfunction	PGLYRP4	Peptidoglycan recognition protein 4	-0.0051	-0.0148	0.0046	0.304	1
Coagulation	PGLYRP4	Peptidoglycan recognition protein 4	-0.0081	-0.0178	0.0016	0.102	1
Cardiac remodeling	PGLYRP4	Peptidoglycan recognition protein 4	-0.0011	-0.0108	0.0086	0.828	1
Total CAD PRS	PGLYRP4	Peptidoglycan recognition protein 4	-0.0026	-0.0123	0.0071	0.6	1
Cholesterol-enriched lipoproteins	PGM2	Phosphoglucomutase-2	0.0067	-0.0031	0.0165	0.18	1
Triglyceride-rich lipoproteins	PGM2	Phosphoglucomutase-2	0.0001	-0.0097	0.0099	0.983	1
Lipoprotein(a)	PGM2	Phosphoglucomutase-2	-0.0015	-0.0113	0.0083	0.767	1
Metabolically unhealthy normal weight	PGM2	Phosphoglucomutase-2	-0.005	-0.0148	0.0048	0.316	1
Obesity	PGM2	Phosphoglucomutase-2	-0.0009	-0.0106	0.0089	0.865	1
Endothelial dysfunction	PGM2	Phosphoglucomutase-2	0.0115	0.0016	0.0213	0.0221	1
Coagulation	PGM2	Phosphoglucomutase-2	0.0068	-0.0031	0.0166	0.177	1
Cardiac remodeling	PGM2	Phosphoglucomutase-2	-0.0058	-0.0156	0.004	0.247	1
Total CAD PRS	PGM2	Phosphoglucomutase-2	0.0019	-0.0078	0.0117	0.697	1
Cholesterol-enriched lipoproteins	PGR	Progesterone receptor	-0.0031	-0.0128	0.0067	0.541	1
Triglyceride-rich lipoproteins	PGR	Progesterone receptor	0.0021	-0.0077	0.0119	0.67	1
Lipoprotein(a)	PGR	Progesterone receptor	-0.0022	-0.012	0.0076	0.661	1
Metabolically unhealthy normal weight	PGR	Progesterone receptor	-0.0016	-0.0114	0.0082	0.749	1
Obesity	PGR	Progesterone receptor	-0.0036	-0.0134	0.0062	0.475	1
Endothelial dysfunction	PGR	Progesterone receptor	0.0061	-0.0037	0.0159	0.221	1
Coagulation	PGR	Progesterone receptor	-0.002	-0.0119	0.0078	0.683	1
Cardiac remodeling	PGR	Progesterone receptor	-0.0078	-0.0176	0.002	0.12	1
Total CAD PRS	PGR	Progesterone receptor	-0.0045	-0.0143	0.0053	0.367	1
Cholesterol-enriched lipoproteins	PHACTR2	Phosphatase and actin regulator 2	-0.0039	-0.0135	0.0058	0.432	1
Triglyceride-rich lipoproteins	PHACTR2	Phosphatase and actin regulator 2	0.0142	0.0046	0.0239	0.00387	1
Lipoprotein(a)	PHACTR2	Phosphatase and actin regulator 2	0.0099	0.0002	0.0196	0.045	1
Metabolically unhealthy normal weight	PHACTR2	Phosphatase and actin regulator 2	0.0152	0.0055	0.0249	0.00209	1
Obesity	PHACTR2	Phosphatase and actin regulator 2	-0.0041	-0.0138	0.0055	0.403	1
Endothelial dysfunction	PHACTR2	Phosphatase and actin regulator 2	0.0237	0.0141	0.0334	1.53e-06	0.00447
Coagulation	PHACTR2	Phosphatase and actin regulator 2	-0.0005	-0.0102	0.0092	0.916	1
Cardiac remodeling	PHACTR2	Phosphatase and actin regulator 2	-0.0026	-0.0123	0.0071	0.599	1
Total CAD PRS	PHACTR2	Phosphatase and actin regulator 2	0.0084	-0.0012	0.0181	0.0878	1
Cholesterol-enriched lipoproteins	PHLDB1	Pleckstrin homology-like domain family B member 1	-0.007	-0.0166	0.0026	0.152	1
Triglyceride-rich lipoproteins	PHLDB1	Pleckstrin homology-like domain family B member 1	0.0054	-0.0041	0.015	0.265	1
Lipoprotein(a)	PHLDB1	Pleckstrin homology-like domain family B member 1	-0.0042	-0.0138	0.0054	0.391	1
Metabolically unhealthy normal weight	PHLDB1	Pleckstrin homology-like domain family B member 1	0.0003	-0.0093	0.0099	0.949	1
Obesity	PHLDB1	Pleckstrin homology-like domain family B member 1	0.0148	0.0052	0.0243	0.00246	1
Endothelial dysfunction	PHLDB1	Pleckstrin homology-like domain family B member 1	0.0082	-0.0013	0.0178	0.0918	1
Coagulation	PHLDB1	Pleckstrin homology-like domain family B member 1	0.0041	-0.0055	0.0137	0.398	1
Cardiac remodeling	PHLDB1	Pleckstrin homology-like domain family B member 1	-0.0111	-0.0207	-0.0015	0.0228	1
Total CAD PRS	PHLDB1	Pleckstrin homology-like domain family B member 1	-0.0056	-0.0151	0.004	0.253	1
Cholesterol-enriched lipoproteins	PHLDB2	Pleckstrin homology-like domain family B member 2	-0.0019	-0.0117	0.008	0.709	1
Triglyceride-rich lipoproteins	PHLDB2	Pleckstrin homology-like domain family B member 2	0.0068	-0.003	0.0167	0.174	1
Lipoprotein(a)	PHLDB2	Pleckstrin homology-like domain family B member 2	-0.0012	-0.0111	0.0086	0.811	1
Metabolically unhealthy normal weight	PHLDB2	Pleckstrin homology-like domain family B member 2	0.0023	-0.0075	0.0121	0.647	1
Obesity	PHLDB2	Pleckstrin homology-like domain family B member 2	0.0108	0.0009	0.0206	0.032	1
Endothelial dysfunction	PHLDB2	Pleckstrin homology-like domain family B member 2	0.0033	-0.0066	0.0131	0.514	1
Coagulation	PHLDB2	Pleckstrin homology-like domain family B member 2	-0.0068	-0.0167	0.003	0.175	1
Cardiac remodeling	PHLDB2	Pleckstrin homology-like domain family B member 2	0.0015	-0.0084	0.0113	0.772	1
Total CAD PRS	PHLDB2	Pleckstrin homology-like domain family B member 2	0.0029	-0.007	0.0127	0.569	1
Cholesterol-enriched lipoproteins	PHOSPHO1	Phosphoethanolamine/phosphocholine phosphatase	0.0011	-0.0075	0.0096	0.807	1
Triglyceride-rich lipoproteins	PHOSPHO1	Phosphoethanolamine/phosphocholine phosphatase	0.0039	-0.0047	0.0124	0.372	1
Lipoprotein(a)	PHOSPHO1	Phosphoethanolamine/phosphocholine phosphatase	0.0027	-0.0059	0.0112	0.542	1
Metabolically unhealthy normal weight	PHOSPHO1	Phosphoethanolamine/phosphocholine phosphatase	0.001	-0.0076	0.0096	0.819	1
Obesity	PHOSPHO1	Phosphoethanolamine/phosphocholine phosphatase	0.0232	0.0147	0.0318	1.01e-07	0.000295
Endothelial dysfunction	PHOSPHO1	Phosphoethanolamine/phosphocholine phosphatase	-0.0105	-0.0191	-0.0019	0.0164	1
Coagulation	PHOSPHO1	Phosphoethanolamine/phosphocholine phosphatase	-0.0026	-0.0111	0.006	0.558	1
Cardiac remodeling	PHOSPHO1	Phosphoethanolamine/phosphocholine phosphatase	-0.0061	-0.0147	0.0024	0.16	1
Total CAD PRS	PHOSPHO1	Phosphoethanolamine/phosphocholine phosphatase	0.0005	-0.008	0.0091	0.908	1
Cholesterol-enriched lipoproteins	PHYKPL	5-phosphohydroxy-L-lysine phospho-lyase	-0.0027	-0.0124	0.007	0.589	1
Triglyceride-rich lipoproteins	PHYKPL	5-phosphohydroxy-L-lysine phospho-lyase	0.0061	-0.0036	0.0158	0.22	1
Lipoprotein(a)	PHYKPL	5-phosphohydroxy-L-lysine phospho-lyase	0.0037	-0.006	0.0134	0.455	1
Metabolically unhealthy normal weight	PHYKPL	5-phosphohydroxy-L-lysine phospho-lyase	0.0211	0.0114	0.0309	1.98e-05	0.0579
Obesity	PHYKPL	5-phosphohydroxy-L-lysine phospho-lyase	0.0088	-0.0009	0.0185	0.0752	1
Endothelial dysfunction	PHYKPL	5-phosphohydroxy-L-lysine phospho-lyase	0.023	0.0133	0.0327	3.54e-06	0.0103
Coagulation	PHYKPL	5-phosphohydroxy-L-lysine phospho-lyase	0.0085	-0.0012	0.0183	0.0853	1
Cardiac remodeling	PHYKPL	5-phosphohydroxy-L-lysine phospho-lyase	-0.007	-0.0167	0.0027	0.159	1
Total CAD PRS	PHYKPL	5-phosphohydroxy-L-lysine phospho-lyase	0.005	-0.0047	0.0147	0.315	1
Cholesterol-enriched lipoproteins	PI16	Peptidase inhibitor 16	-0.0114	-0.0208	-0.002	0.0173	1
Triglyceride-rich lipoproteins	PI16	Peptidase inhibitor 16	-0.0152	-0.0246	-0.0058	0.00151	1
Lipoprotein(a)	PI16	Peptidase inhibitor 16	-0.0033	-0.0127	0.0061	0.487	1
Metabolically unhealthy normal weight	PI16	Peptidase inhibitor 16	-0.0143	-0.0237	-0.005	0.00275	1
Obesity	PI16	Peptidase inhibitor 16	-0.0132	-0.0226	-0.0038	0.00571	1
Endothelial dysfunction	PI16	Peptidase inhibitor 16	-0.0189	-0.0283	-0.0095	8.05e-05	0.235
Coagulation	PI16	Peptidase inhibitor 16	0.0012	-0.0082	0.0106	0.805	1
Cardiac remodeling	PI16	Peptidase inhibitor 16	-0.0079	-0.0172	0.0015	0.101	1
Total CAD PRS	PI16	Peptidase inhibitor 16	-0.0121	-0.0215	-0.0027	0.0113	1
Cholesterol-enriched lipoproteins	PI3	Elafin	0.0021	-0.0064	0.0106	0.625	1
Triglyceride-rich lipoproteins	PI3	Elafin	0.0041	-0.0044	0.0126	0.341	1
Lipoprotein(a)	PI3	Elafin	0.0028	-0.0058	0.0113	0.526	1
Metabolically unhealthy normal weight	PI3	Elafin	-0.001	-0.0095	0.0075	0.821	1
Obesity	PI3	Elafin	0.0037	-0.0048	0.0122	0.39	1
Endothelial dysfunction	PI3	Elafin	0.0154	0.0069	0.0239	0.000405	1
Coagulation	PI3	Elafin	-0.015	-0.0235	-0.0064	0.000584	1
Cardiac remodeling	PI3	Elafin	-0.0152	-0.0237	-0.0067	0.00047	1
Total CAD PRS	PI3	Elafin	-0.0018	-0.0104	0.0067	0.67	1
Cholesterol-enriched lipoproteins	PIBF1	Progesterone-induced-blocking factor 1, Isoform 4	-0.001	-0.0107	0.0086	0.837	1
Triglyceride-rich lipoproteins	PIBF1	Progesterone-induced-blocking factor 1, Isoform 4	0.0155	0.0058	0.0252	0.00166	1
Lipoprotein(a)	PIBF1	Progesterone-induced-blocking factor 1, Isoform 4	0.0047	-0.005	0.0144	0.339	1
Metabolically unhealthy normal weight	PIBF1	Progesterone-induced-blocking factor 1, Isoform 4	0.0158	0.0061	0.0254	0.00138	1
Obesity	PIBF1	Progesterone-induced-blocking factor 1, Isoform 4	0.0028	-0.0068	0.0125	0.566	1
Endothelial dysfunction	PIBF1	Progesterone-induced-blocking factor 1, Isoform 4	0.0179	0.0082	0.0275	0.000298	0.872
Coagulation	PIBF1	Progesterone-induced-blocking factor 1, Isoform 4	-0.0026	-0.0123	0.0071	0.604	1
Cardiac remodeling	PIBF1	Progesterone-induced-blocking factor 1, Isoform 4	-0.0053	-0.015	0.0043	0.279	1
Total CAD PRS	PIBF1	Progesterone-induced-blocking factor 1, Isoform 4	0.0044	-0.0052	0.0141	0.367	1
Cholesterol-enriched lipoproteins	PIGR	Polymeric immunoglobulin receptor	-0.0139	-0.0229	-0.005	0.00232	1
Triglyceride-rich lipoproteins	PIGR	Polymeric immunoglobulin receptor	0.0055	-0.0035	0.0144	0.234	1
Lipoprotein(a)	PIGR	Polymeric immunoglobulin receptor	0.0082	-0.0008	0.0172	0.0731	1
Metabolically unhealthy normal weight	PIGR	Polymeric immunoglobulin receptor	0.0159	0.0069	0.0248	0.000538	1
Obesity	PIGR	Polymeric immunoglobulin receptor	0.0123	0.0034	0.0213	0.00711	1
Endothelial dysfunction	PIGR	Polymeric immunoglobulin receptor	0.0115	0.0025	0.0205	0.0125	1
Coagulation	PIGR	Polymeric immunoglobulin receptor	-0.023	-0.032	-0.014	5.64e-07	0.00165
Cardiac remodeling	PIGR	Polymeric immunoglobulin receptor	-0.0107	-0.0197	-0.0017	0.0196	1
Total CAD PRS	PIGR	Polymeric immunoglobulin receptor	-0.0015	-0.0105	0.0075	0.746	1
Cholesterol-enriched lipoproteins	PIK3AP1	Phosphoinositide 3-kinase adapter protein 1	-0.0066	-0.0156	0.0024	0.152	1
Triglyceride-rich lipoproteins	PIK3AP1	Phosphoinositide 3-kinase adapter protein 1	0.0114	0.0024	0.0204	0.0129	1
Lipoprotein(a)	PIK3AP1	Phosphoinositide 3-kinase adapter protein 1	0.0037	-0.0053	0.0127	0.425	1
Metabolically unhealthy normal weight	PIK3AP1	Phosphoinositide 3-kinase adapter protein 1	0.0042	-0.0048	0.0132	0.365	1
Obesity	PIK3AP1	Phosphoinositide 3-kinase adapter protein 1	0.0019	-0.0071	0.0109	0.674	1
Endothelial dysfunction	PIK3AP1	Phosphoinositide 3-kinase adapter protein 1	0.0243	0.0153	0.0334	1.18e-07	0.000345
Coagulation	PIK3AP1	Phosphoinositide 3-kinase adapter protein 1	-0.0076	-0.0166	0.0014	0.0989	1
Cardiac remodeling	PIK3AP1	Phosphoinositide 3-kinase adapter protein 1	0.0039	-0.0051	0.0129	0.395	1
Total CAD PRS	PIK3AP1	Phosphoinositide 3-kinase adapter protein 1	0.0017	-0.0073	0.0107	0.712	1
Cholesterol-enriched lipoproteins	PIK3IP1	Phosphoinositide-3-kinase-interacting protein 1	-0.0217	-0.0302	-0.0133	4.67e-07	0.00137
Triglyceride-rich lipoproteins	PIK3IP1	Phosphoinositide-3-kinase-interacting protein 1	-0.0006	-0.009	0.0079	0.895	1
Lipoprotein(a)	PIK3IP1	Phosphoinositide-3-kinase-interacting protein 1	-0.0046	-0.0131	0.0038	0.283	1
Metabolically unhealthy normal weight	PIK3IP1	Phosphoinositide-3-kinase-interacting protein 1	-0.0183	-0.0267	-0.0098	2.23e-05	0.0652
Obesity	PIK3IP1	Phosphoinositide-3-kinase-interacting protein 1	0.0091	0.0007	0.0176	0.0341	1
Endothelial dysfunction	PIK3IP1	Phosphoinositide-3-kinase-interacting protein 1	0.0139	0.0054	0.0223	0.00132	1
Coagulation	PIK3IP1	Phosphoinositide-3-kinase-interacting protein 1	-0.0069	-0.0154	0.0016	0.109	1
Cardiac remodeling	PIK3IP1	Phosphoinositide-3-kinase-interacting protein 1	-0.0099	-0.0183	-0.0014	0.0222	1
Total CAD PRS	PIK3IP1	Phosphoinositide-3-kinase-interacting protein 1	-0.0153	-0.0237	-0.0068	0.000393	1
Cholesterol-enriched lipoproteins	PIKFYVE	1-phosphatidylinositol 3-phosphate 5-kinase	-0.0004	-0.0101	0.0094	0.942	1
Triglyceride-rich lipoproteins	PIKFYVE	1-phosphatidylinositol 3-phosphate 5-kinase	0.013	0.0032	0.0227	0.00916	1
Lipoprotein(a)	PIKFYVE	1-phosphatidylinositol 3-phosphate 5-kinase	-0.0133	-0.023	-0.0035	0.00785	1
Metabolically unhealthy normal weight	PIKFYVE	1-phosphatidylinositol 3-phosphate 5-kinase	0.0112	0.0014	0.021	0.025	1
Obesity	PIKFYVE	1-phosphatidylinositol 3-phosphate 5-kinase	-0.0004	-0.0102	0.0093	0.929	1
Endothelial dysfunction	PIKFYVE	1-phosphatidylinositol 3-phosphate 5-kinase	0.0074	-0.0024	0.0172	0.137	1
Coagulation	PIKFYVE	1-phosphatidylinositol 3-phosphate 5-kinase	0.0046	-0.0052	0.0143	0.362	1
Cardiac remodeling	PIKFYVE	1-phosphatidylinositol 3-phosphate 5-kinase	-0.0096	-0.0194	0.0001	0.0531	1
Total CAD PRS	PIKFYVE	1-phosphatidylinositol 3-phosphate 5-kinase	-0.0125	-0.0223	-0.0028	0.012	1
Cholesterol-enriched lipoproteins	PILRA	Paired immunoglobulin-like type 2 receptor alpha	-0.0191	-0.0278	-0.0103	1.95e-05	0.057
Triglyceride-rich lipoproteins	PILRA	Paired immunoglobulin-like type 2 receptor alpha	0.011	0.0023	0.0198	0.0136	1
Lipoprotein(a)	PILRA	Paired immunoglobulin-like type 2 receptor alpha	-0.0005	-0.0093	0.0083	0.911	1
Metabolically unhealthy normal weight	PILRA	Paired immunoglobulin-like type 2 receptor alpha	-0.0029	-0.0116	0.0059	0.518	1
Obesity	PILRA	Paired immunoglobulin-like type 2 receptor alpha	0.0163	0.0076	0.025	0.000258	0.755
Endothelial dysfunction	PILRA	Paired immunoglobulin-like type 2 receptor alpha	0.0431	0.0344	0.0519	5.26e-22	1.54e-18
Coagulation	PILRA	Paired immunoglobulin-like type 2 receptor alpha	0.0174	0.0087	0.0262	9.79e-05	0.286
Cardiac remodeling	PILRA	Paired immunoglobulin-like type 2 receptor alpha	-0.0273	-0.036	-0.0185	1.01e-09	2.95e-06
Total CAD PRS	PILRA	Paired immunoglobulin-like type 2 receptor alpha	-0.0041	-0.0128	0.0047	0.363	1
Cholesterol-enriched lipoproteins	PILRB	Paired immunoglobulin-like type 2 receptor beta	-0.0167	-0.0255	-0.0079	0.000201	0.587
Triglyceride-rich lipoproteins	PILRB	Paired immunoglobulin-like type 2 receptor beta	0.009	0.0002	0.0178	0.0455	1
Lipoprotein(a)	PILRB	Paired immunoglobulin-like type 2 receptor beta	-0.0009	-0.0097	0.0079	0.84	1
Metabolically unhealthy normal weight	PILRB	Paired immunoglobulin-like type 2 receptor beta	-0.0035	-0.0124	0.0053	0.431	1
Obesity	PILRB	Paired immunoglobulin-like type 2 receptor beta	0.0165	0.0077	0.0253	0.000236	0.689
Endothelial dysfunction	PILRB	Paired immunoglobulin-like type 2 receptor beta	0.0396	0.0308	0.0485	1.39e-18	4.06e-15
Coagulation	PILRB	Paired immunoglobulin-like type 2 receptor beta	0.0116	0.0028	0.0204	0.0101	1
Cardiac remodeling	PILRB	Paired immunoglobulin-like type 2 receptor beta	-0.03	-0.0388	-0.0211	2.71e-11	7.92e-08
Total CAD PRS	PILRB	Paired immunoglobulin-like type 2 receptor beta	-0.0056	-0.0144	0.0032	0.215	1
Cholesterol-enriched lipoproteins	PINLYP	phospholipase A2 inhibitor and Ly6/PLAUR domain-containing protein	-0.0049	-0.0146	0.0048	0.32	1
Triglyceride-rich lipoproteins	PINLYP	phospholipase A2 inhibitor and Ly6/PLAUR domain-containing protein	0.0093	-0.0004	0.019	0.0598	1
Lipoprotein(a)	PINLYP	phospholipase A2 inhibitor and Ly6/PLAUR domain-containing protein	0.0061	-0.0036	0.0158	0.216	1
Metabolically unhealthy normal weight	PINLYP	phospholipase A2 inhibitor and Ly6/PLAUR domain-containing protein	0.0101	0.0004	0.0198	0.0411	1
Obesity	PINLYP	phospholipase A2 inhibitor and Ly6/PLAUR domain-containing protein	-0.0001	-0.0098	0.0096	0.984	1
Endothelial dysfunction	PINLYP	phospholipase A2 inhibitor and Ly6/PLAUR domain-containing protein	0.0004	-0.0093	0.0101	0.933	1
Coagulation	PINLYP	phospholipase A2 inhibitor and Ly6/PLAUR domain-containing protein	-0.0021	-0.0118	0.0076	0.666	1
Cardiac remodeling	PINLYP	phospholipase A2 inhibitor and Ly6/PLAUR domain-containing protein	0.004	-0.0057	0.0136	0.421	1
Total CAD PRS	PINLYP	phospholipase A2 inhibitor and Ly6/PLAUR domain-containing protein	0.0058	-0.0039	0.0155	0.241	1
Cholesterol-enriched lipoproteins	PITHD1	PITH domain-containing protein 1	0.0054	-0.0044	0.0152	0.282	1
Triglyceride-rich lipoproteins	PITHD1	PITH domain-containing protein 1	0.0049	-0.0049	0.0148	0.326	1
Lipoprotein(a)	PITHD1	PITH domain-containing protein 1	-0.0006	-0.0105	0.0092	0.903	1
Metabolically unhealthy normal weight	PITHD1	PITH domain-containing protein 1	0.0059	-0.004	0.0157	0.241	1
Obesity	PITHD1	PITH domain-containing protein 1	0.0068	-0.003	0.0167	0.174	1
Endothelial dysfunction	PITHD1	PITH domain-containing protein 1	-0.0032	-0.0131	0.0066	0.522	1
Coagulation	PITHD1	PITH domain-containing protein 1	-0.0111	-0.0209	-0.0012	0.0278	1
Cardiac remodeling	PITHD1	PITH domain-containing protein 1	-0.0034	-0.0132	0.0065	0.501	1
Total CAD PRS	PITHD1	PITH domain-containing protein 1	0.0061	-0.0038	0.0159	0.228	1
Cholesterol-enriched lipoproteins	PKD1	Polycystin-1	-0.0086	-0.0175	0.0002	0.0566	1
Triglyceride-rich lipoproteins	PKD1	Polycystin-1	0.0039	-0.005	0.0128	0.386	1
Lipoprotein(a)	PKD1	Polycystin-1	-0.002	-0.0109	0.0069	0.664	1
Metabolically unhealthy normal weight	PKD1	Polycystin-1	0.008	-0.0009	0.0169	0.0771	1
Obesity	PKD1	Polycystin-1	0.0055	-0.0033	0.0144	0.222	1
Endothelial dysfunction	PKD1	Polycystin-1	-0.0283	-0.0373	-0.0194	4.39e-10	1.28e-06
Coagulation	PKD1	Polycystin-1	-0.0302	-0.0391	-0.0213	2.98e-11	8.71e-08
Cardiac remodeling	PKD1	Polycystin-1	-0.0042	-0.0131	0.0047	0.358	1
Total CAD PRS	PKD1	Polycystin-1	-0.0133	-0.0222	-0.0044	0.00339	1
Cholesterol-enriched lipoproteins	PKD2	Polycystin-2	0.0005	-0.0092	0.0103	0.915	1
Triglyceride-rich lipoproteins	PKD2	Polycystin-2	0.0176	0.0079	0.0274	0.000404	1
Lipoprotein(a)	PKD2	Polycystin-2	0.0019	-0.0079	0.0117	0.703	1
Metabolically unhealthy normal weight	PKD2	Polycystin-2	0.0047	-0.005	0.0145	0.342	1
Obesity	PKD2	Polycystin-2	0.0113	0.0015	0.021	0.024	1
Endothelial dysfunction	PKD2	Polycystin-2	0.0203	0.0105	0.0301	4.76e-05	0.139
Coagulation	PKD2	Polycystin-2	-0.0078	-0.0176	0.002	0.118	1
Cardiac remodeling	PKD2	Polycystin-2	-0.0058	-0.0156	0.004	0.244	1
Total CAD PRS	PKD2	Polycystin-2	0.0053	-0.0045	0.015	0.292	1
Cholesterol-enriched lipoproteins	PKLR	Pyruvate kinase PKLR	0.0032	-0.0058	0.0121	0.488	1
Triglyceride-rich lipoproteins	PKLR	Pyruvate kinase PKLR	0.0059	-0.003	0.0149	0.195	1
Lipoprotein(a)	PKLR	Pyruvate kinase PKLR	0.0028	-0.0062	0.0117	0.545	1
Metabolically unhealthy normal weight	PKLR	Pyruvate kinase PKLR	-0.0044	-0.0134	0.0045	0.333	1
Obesity	PKLR	Pyruvate kinase PKLR	0.0026	-0.0064	0.0115	0.571	1
Endothelial dysfunction	PKLR	Pyruvate kinase PKLR	0.0178	0.0088	0.0268	0.000102	0.297
Coagulation	PKLR	Pyruvate kinase PKLR	-0.0017	-0.0107	0.0073	0.707	1
Cardiac remodeling	PKLR	Pyruvate kinase PKLR	0.0019	-0.0071	0.0108	0.683	1
Total CAD PRS	PKLR	Pyruvate kinase PKLR	0.0017	-0.0073	0.0106	0.716	1
Cholesterol-enriched lipoproteins	PKN3	Serine/threonine-protein kinase N3	-0.0041	-0.0138	0.0057	0.414	1
Triglyceride-rich lipoproteins	PKN3	Serine/threonine-protein kinase N3	0.0137	0.004	0.0235	0.00574	1
Lipoprotein(a)	PKN3	Serine/threonine-protein kinase N3	-0.0014	-0.0112	0.0083	0.771	1
Metabolically unhealthy normal weight	PKN3	Serine/threonine-protein kinase N3	0.0092	-0.0005	0.019	0.0633	1
Obesity	PKN3	Serine/threonine-protein kinase N3	-0.0058	-0.0155	0.0039	0.243	1
Endothelial dysfunction	PKN3	Serine/threonine-protein kinase N3	0.0172	0.0074	0.0269	0.000569	1
Coagulation	PKN3	Serine/threonine-protein kinase N3	-0.0028	-0.0126	0.0069	0.568	1
Cardiac remodeling	PKN3	Serine/threonine-protein kinase N3	-0.002	-0.0118	0.0077	0.681	1
Total CAD PRS	PKN3	Serine/threonine-protein kinase N3	0.0007	-0.009	0.0105	0.886	1
Cholesterol-enriched lipoproteins	PLA2G10	Group 10 secretory phospholipase A2	-0.0733	-0.0821	-0.0646	4.04e-60	1.18e-56
Triglyceride-rich lipoproteins	PLA2G10	Group 10 secretory phospholipase A2	-0.0293	-0.0381	-0.0205	6.7e-11	1.96e-07
Lipoprotein(a)	PLA2G10	Group 10 secretory phospholipase A2	0.0185	0.0097	0.0273	3.78e-05	0.11
Metabolically unhealthy normal weight	PLA2G10	Group 10 secretory phospholipase A2	-0.0382	-0.047	-0.0294	1.87e-17	5.47e-14
Obesity	PLA2G10	Group 10 secretory phospholipase A2	-0.0109	-0.0197	-0.0021	0.015	1
Endothelial dysfunction	PLA2G10	Group 10 secretory phospholipase A2	-0.0084	-0.0172	0.0004	0.0623	1
Coagulation	PLA2G10	Group 10 secretory phospholipase A2	-0.0599	-0.0687	-0.0511	2.05e-40	5.99e-37
Cardiac remodeling	PLA2G10	Group 10 secretory phospholipase A2	0.0041	-0.0047	0.0129	0.363	1
Total CAD PRS	PLA2G10	Group 10 secretory phospholipase A2	-0.0322	-0.041	-0.0234	6.87e-13	2.01e-09
Cholesterol-enriched lipoproteins	PLA2G15	Phospholipase A2 group XV	-0.0099	-0.0188	-0.001	0.0292	1
Triglyceride-rich lipoproteins	PLA2G15	Phospholipase A2 group XV	0.0124	0.0035	0.0213	0.00654	1
Lipoprotein(a)	PLA2G15	Phospholipase A2 group XV	-0.0094	-0.0183	-0.0005	0.0387	1
Metabolically unhealthy normal weight	PLA2G15	Phospholipase A2 group XV	0.0094	0.0005	0.0183	0.0389	1
Obesity	PLA2G15	Phospholipase A2 group XV	0.0174	0.0085	0.0263	0.000127	0.37
Endothelial dysfunction	PLA2G15	Phospholipase A2 group XV	0.0319	0.0229	0.0408	2.74e-12	8.01e-09
Coagulation	PLA2G15	Phospholipase A2 group XV	0.0029	-0.006	0.0119	0.519	1
Cardiac remodeling	PLA2G15	Phospholipase A2 group XV	0.0013	-0.0076	0.0102	0.773	1
Total CAD PRS	PLA2G15	Phospholipase A2 group XV	-0.0034	-0.0123	0.0055	0.451	1
Cholesterol-enriched lipoproteins	PLA2G1B	Phospholipase A2	-0.0109	-0.0197	-0.0021	0.0152	1
Triglyceride-rich lipoproteins	PLA2G1B	Phospholipase A2	-0.0093	-0.0181	-0.0005	0.0378	1
Lipoprotein(a)	PLA2G1B	Phospholipase A2	0.0057	-0.0031	0.0145	0.202	1
Metabolically unhealthy normal weight	PLA2G1B	Phospholipase A2	0.0006	-0.0082	0.0094	0.898	1
Obesity	PLA2G1B	Phospholipase A2	-0.0274	-0.0362	-0.0186	9.27e-10	2.71e-06
Endothelial dysfunction	PLA2G1B	Phospholipase A2	0.0035	-0.0053	0.0123	0.441	1
Coagulation	PLA2G1B	Phospholipase A2	-0.0294	-0.0382	-0.0206	5.81e-11	1.7e-07
Cardiac remodeling	PLA2G1B	Phospholipase A2	-0.0165	-0.0253	-0.0077	0.000227	0.662
Total CAD PRS	PLA2G1B	Phospholipase A2	-0.004	-0.0127	0.0048	0.377	1
Cholesterol-enriched lipoproteins	PLA2G2A	Phospholipase A2, membrane associated	-0.0031	-0.0118	0.0055	0.48	1
Triglyceride-rich lipoproteins	PLA2G2A	Phospholipase A2, membrane associated	0.0059	-0.0027	0.0146	0.178	1
Lipoprotein(a)	PLA2G2A	Phospholipase A2, membrane associated	0.0028	-0.0059	0.0115	0.528	1
Metabolically unhealthy normal weight	PLA2G2A	Phospholipase A2, membrane associated	-0.0117	-0.0203	-0.003	0.00829	1
Obesity	PLA2G2A	Phospholipase A2, membrane associated	0.015	0.0063	0.0236	0.000686	1
Endothelial dysfunction	PLA2G2A	Phospholipase A2, membrane associated	0.0084	-0.0003	0.017	0.0588	1
Coagulation	PLA2G2A	Phospholipase A2, membrane associated	0.0054	-0.0033	0.0141	0.225	1
Cardiac remodeling	PLA2G2A	Phospholipase A2, membrane associated	0.0034	-0.0053	0.0121	0.441	1
Total CAD PRS	PLA2G2A	Phospholipase A2, membrane associated	0.0038	-0.0048	0.0125	0.383	1
Cholesterol-enriched lipoproteins	PLA2G4A	Cytosolic phospholipase A2	-0.0051	-0.0141	0.0038	0.261	1
Triglyceride-rich lipoproteins	PLA2G4A	Cytosolic phospholipase A2	0.0016	-0.0074	0.0105	0.733	1
Lipoprotein(a)	PLA2G4A	Cytosolic phospholipase A2	-0.0018	-0.0108	0.0072	0.692	1
Metabolically unhealthy normal weight	PLA2G4A	Cytosolic phospholipase A2	0.0044	-0.0046	0.0133	0.341	1
Obesity	PLA2G4A	Cytosolic phospholipase A2	-0.0036	-0.0126	0.0053	0.425	1
Endothelial dysfunction	PLA2G4A	Cytosolic phospholipase A2	0.0206	0.0116	0.0295	7.31e-06	0.0214
Coagulation	PLA2G4A	Cytosolic phospholipase A2	-0.0034	-0.0124	0.0056	0.458	1
Cardiac remodeling	PLA2G4A	Cytosolic phospholipase A2	-0.0023	-0.0113	0.0067	0.616	1
Total CAD PRS	PLA2G4A	Cytosolic phospholipase A2	-0.0036	-0.0126	0.0054	0.434	1
Cholesterol-enriched lipoproteins	PLA2G7	Platelet-activating factor acetylhydrolase	0.2268	0.2184	0.2353	<1.00E-300	<1.00E-300
Triglyceride-rich lipoproteins	PLA2G7	Platelet-activating factor acetylhydrolase	0.0545	0.0459	0.0632	6.1e-35	1.78e-31
Lipoprotein(a)	PLA2G7	Platelet-activating factor acetylhydrolase	0.0476	0.0389	0.0562	6.73e-27	1.97e-23
Metabolically unhealthy normal weight	PLA2G7	Platelet-activating factor acetylhydrolase	0.0308	0.0221	0.0395	3.42e-12	1e-08
Obesity	PLA2G7	Platelet-activating factor acetylhydrolase	-0.0069	-0.0155	0.0018	0.121	1
Endothelial dysfunction	PLA2G7	Platelet-activating factor acetylhydrolase	0.027	0.0183	0.0357	1.11e-09	3.24e-06
Coagulation	PLA2G7	Platelet-activating factor acetylhydrolase	0.0134	0.0047	0.0221	0.00256	1
Cardiac remodeling	PLA2G7	Platelet-activating factor acetylhydrolase	0.009	0.0003	0.0176	0.0426	1
Total CAD PRS	PLA2G7	Platelet-activating factor acetylhydrolase	0.1339	0.1253	0.1425	6.23e-203	1.82e-199
Cholesterol-enriched lipoproteins	PLAT	Tissue-type plasminogen activator	-0.0138	-0.0221	-0.0054	0.0012	1
Triglyceride-rich lipoproteins	PLAT	Tissue-type plasminogen activator	0.0141	0.0057	0.0224	0.000941	1
Lipoprotein(a)	PLAT	Tissue-type plasminogen activator	0.0049	-0.0035	0.0132	0.254	1
Metabolically unhealthy normal weight	PLAT	Tissue-type plasminogen activator	0.0249	0.0166	0.0333	4.65e-09	1.36e-05
Obesity	PLAT	Tissue-type plasminogen activator	0.0287	0.0203	0.037	1.56e-11	4.56e-08
Endothelial dysfunction	PLAT	Tissue-type plasminogen activator	0.0018	-0.0066	0.0102	0.673	1
Coagulation	PLAT	Tissue-type plasminogen activator	-0.0086	-0.0169	-0.0002	0.0447	1
Cardiac remodeling	PLAT	Tissue-type plasminogen activator	-0.0095	-0.0179	-0.0012	0.0254	1
Total CAD PRS	PLAT	Tissue-type plasminogen activator	0.0094	0.001	0.0177	0.0276	1
Cholesterol-enriched lipoproteins	PLAU	Urokinase-type plasminogen activator	-0.0031	-0.0118	0.0057	0.493	1
Triglyceride-rich lipoproteins	PLAU	Urokinase-type plasminogen activator	0.0033	-0.0055	0.012	0.467	1
Lipoprotein(a)	PLAU	Urokinase-type plasminogen activator	0.012	0.0032	0.0208	0.00739	1
Metabolically unhealthy normal weight	PLAU	Urokinase-type plasminogen activator	-0.0124	-0.0211	-0.0036	0.00568	1
Obesity	PLAU	Urokinase-type plasminogen activator	0.0054	-0.0033	0.0142	0.226	1
Endothelial dysfunction	PLAU	Urokinase-type plasminogen activator	0.0287	0.02	0.0375	1.4e-10	4.09e-07
Coagulation	PLAU	Urokinase-type plasminogen activator	-0.0484	-0.0571	-0.0396	3.55e-27	1.04e-23
Cardiac remodeling	PLAU	Urokinase-type plasminogen activator	-0.0046	-0.0134	0.0042	0.303	1
Total CAD PRS	PLAU	Urokinase-type plasminogen activator	-0.0003	-0.0091	0.0084	0.941	1
Cholesterol-enriched lipoproteins	PLAUR	Urokinase plasminogen activator surface receptor	-0.0109	-0.0195	-0.0022	0.0139	1
Triglyceride-rich lipoproteins	PLAUR	Urokinase plasminogen activator surface receptor	0.0173	0.0086	0.0259	9.47e-05	0.277
Lipoprotein(a)	PLAUR	Urokinase plasminogen activator surface receptor	0.0027	-0.006	0.0114	0.544	1
Metabolically unhealthy normal weight	PLAUR	Urokinase plasminogen activator surface receptor	-0.0088	-0.0175	-0.0001	0.0467	1
Obesity	PLAUR	Urokinase plasminogen activator surface receptor	0.0222	0.0136	0.0309	5.01e-07	0.00146
Endothelial dysfunction	PLAUR	Urokinase plasminogen activator surface receptor	0.0394	0.0308	0.0481	5.34e-19	1.56e-15
Coagulation	PLAUR	Urokinase plasminogen activator surface receptor	-0.006	-0.0147	0.0027	0.177	1
Cardiac remodeling	PLAUR	Urokinase plasminogen activator surface receptor	0.0013	-0.0074	0.0099	0.774	1
Total CAD PRS	PLAUR	Urokinase plasminogen activator surface receptor	0.002	-0.0067	0.0106	0.658	1
Cholesterol-enriched lipoproteins	PLB1	Phospholipase B1, membrane-associated	0.0005	-0.0086	0.0097	0.907	1
Triglyceride-rich lipoproteins	PLB1	Phospholipase B1, membrane-associated	-0.0105	-0.0196	-0.0013	0.0246	1
Lipoprotein(a)	PLB1	Phospholipase B1, membrane-associated	0.0038	-0.0054	0.013	0.416	1
Metabolically unhealthy normal weight	PLB1	Phospholipase B1, membrane-associated	-0.0078	-0.017	0.0013	0.0932	1
Obesity	PLB1	Phospholipase B1, membrane-associated	-0.0183	-0.0274	-0.0091	8.91e-05	0.26
Endothelial dysfunction	PLB1	Phospholipase B1, membrane-associated	-0.0146	-0.0238	-0.0055	0.00177	1
Coagulation	PLB1	Phospholipase B1, membrane-associated	0.0016	-0.0075	0.0108	0.726	1
Cardiac remodeling	PLB1	Phospholipase B1, membrane-associated	0.0021	-0.007	0.0113	0.651	1
Total CAD PRS	PLB1	Phospholipase B1, membrane-associated	-0.0034	-0.0125	0.0058	0.472	1
Cholesterol-enriched lipoproteins	PLCB1	1-phosphatidylinositol 4,5-bisphosphate phosphodiesterase beta-1	0.0008	-0.009	0.0106	0.867	1
Triglyceride-rich lipoproteins	PLCB1	1-phosphatidylinositol 4,5-bisphosphate phosphodiesterase beta-1	0.0017	-0.008	0.0115	0.726	1
Lipoprotein(a)	PLCB1	1-phosphatidylinositol 4,5-bisphosphate phosphodiesterase beta-1	-0.0086	-0.0184	0.0012	0.0864	1
Metabolically unhealthy normal weight	PLCB1	1-phosphatidylinositol 4,5-bisphosphate phosphodiesterase beta-1	-0.0042	-0.014	0.0056	0.399	1
Obesity	PLCB1	1-phosphatidylinositol 4,5-bisphosphate phosphodiesterase beta-1	0.0002	-0.0096	0.01	0.966	1
Endothelial dysfunction	PLCB1	1-phosphatidylinositol 4,5-bisphosphate phosphodiesterase beta-1	-0.0006	-0.0104	0.0092	0.9	1
Coagulation	PLCB1	1-phosphatidylinositol 4,5-bisphosphate phosphodiesterase beta-1	-0.005	-0.0149	0.0048	0.315	1
Cardiac remodeling	PLCB1	1-phosphatidylinositol 4,5-bisphosphate phosphodiesterase beta-1	-0.0034	-0.0132	0.0064	0.496	1
Total CAD PRS	PLCB1	1-phosphatidylinositol 4,5-bisphosphate phosphodiesterase beta-1	-0.0051	-0.0149	0.0047	0.306	1
Cholesterol-enriched lipoproteins	PLCB2	1-phosphatidylinositol 4,5-bisphosphate phosphodiesterase beta-2	-0.0033	-0.013	0.0063	0.497	1
Triglyceride-rich lipoproteins	PLCB2	1-phosphatidylinositol 4,5-bisphosphate phosphodiesterase beta-2	0.0061	-0.0035	0.0158	0.214	1
Lipoprotein(a)	PLCB2	1-phosphatidylinositol 4,5-bisphosphate phosphodiesterase beta-2	0.0009	-0.0088	0.0106	0.857	1
Metabolically unhealthy normal weight	PLCB2	1-phosphatidylinositol 4,5-bisphosphate phosphodiesterase beta-2	0.0128	0.0032	0.0225	0.00923	1
Obesity	PLCB2	1-phosphatidylinositol 4,5-bisphosphate phosphodiesterase beta-2	-0.0033	-0.0129	0.0064	0.506	1
Endothelial dysfunction	PLCB2	1-phosphatidylinositol 4,5-bisphosphate phosphodiesterase beta-2	0.0244	0.0147	0.0341	7.74e-07	0.00226
Coagulation	PLCB2	1-phosphatidylinositol 4,5-bisphosphate phosphodiesterase beta-2	-0.0002	-0.0099	0.0095	0.966	1
Cardiac remodeling	PLCB2	1-phosphatidylinositol 4,5-bisphosphate phosphodiesterase beta-2	-0.0036	-0.0133	0.006	0.463	1
Total CAD PRS	PLCB2	1-phosphatidylinositol 4,5-bisphosphate phosphodiesterase beta-2	0.0004	-0.0093	0.01	0.937	1
Cholesterol-enriched lipoproteins	PLEKHO1	Pleckstrin homology domain-containing family O member 1	-0.0018	-0.0114	0.0079	0.716	1
Triglyceride-rich lipoproteins	PLEKHO1	Pleckstrin homology domain-containing family O member 1	0.019	0.0094	0.0287	0.000114	0.333
Lipoprotein(a)	PLEKHO1	Pleckstrin homology domain-containing family O member 1	0.0018	-0.0079	0.0114	0.721	1
Metabolically unhealthy normal weight	PLEKHO1	Pleckstrin homology domain-containing family O member 1	0.0181	0.0084	0.0277	0.000249	0.727
Obesity	PLEKHO1	Pleckstrin homology domain-containing family O member 1	0.0002	-0.0095	0.0098	0.97	1
Endothelial dysfunction	PLEKHO1	Pleckstrin homology domain-containing family O member 1	0.0272	0.0175	0.0369	3.5e-08	0.000102
Coagulation	PLEKHO1	Pleckstrin homology domain-containing family O member 1	-0.0012	-0.0109	0.0085	0.813	1
Cardiac remodeling	PLEKHO1	Pleckstrin homology domain-containing family O member 1	-0.0058	-0.0154	0.0039	0.243	1
Total CAD PRS	PLEKHO1	Pleckstrin homology domain-containing family O member 1	0.0054	-0.0043	0.015	0.274	1
Cholesterol-enriched lipoproteins	PLG	Plasminogen	-0.0036	-0.0133	0.0061	0.465	1
Triglyceride-rich lipoproteins	PLG	Plasminogen	-0.003	-0.0127	0.0067	0.549	1
Lipoprotein(a)	PLG	Plasminogen	-0.0221	-0.0318	-0.0124	8.33e-06	0.0243
Metabolically unhealthy normal weight	PLG	Plasminogen	0.0102	0.0005	0.0199	0.0402	1
Obesity	PLG	Plasminogen	0.015	0.0053	0.0247	0.00246	1
Endothelial dysfunction	PLG	Plasminogen	-0.0073	-0.0171	0.0024	0.141	1
Coagulation	PLG	Plasminogen	0.0141	0.0044	0.0238	0.00456	1
Cardiac remodeling	PLG	Plasminogen	0.0047	-0.005	0.0144	0.341	1
Total CAD PRS	PLG	Plasminogen	0.0007	-0.009	0.0104	0.885	1
Cholesterol-enriched lipoproteins	PLIN1	Perilipin-1	0.0013	-0.0077	0.0102	0.782	1
Triglyceride-rich lipoproteins	PLIN1	Perilipin-1	0.0005	-0.0084	0.0094	0.909	1
Lipoprotein(a)	PLIN1	Perilipin-1	0.0042	-0.0047	0.0131	0.359	1
Metabolically unhealthy normal weight	PLIN1	Perilipin-1	0.01	0.0011	0.0189	0.0283	1
Obesity	PLIN1	Perilipin-1	0.0273	0.0183	0.0362	2.03e-09	5.93e-06
Endothelial dysfunction	PLIN1	Perilipin-1	-0.0017	-0.0107	0.0072	0.704	1
Coagulation	PLIN1	Perilipin-1	-0.0003	-0.0093	0.0086	0.945	1
Cardiac remodeling	PLIN1	Perilipin-1	-0.0067	-0.0157	0.0022	0.138	1
Total CAD PRS	PLIN1	Perilipin-1	0.0058	-0.0031	0.0147	0.202	1
Cholesterol-enriched lipoproteins	PLIN3	Perilipin-3	-0.026	-0.0349	-0.017	1.34e-08	3.92e-05
Triglyceride-rich lipoproteins	PLIN3	Perilipin-3	-0.0023	-0.0112	0.0067	0.62	1
Lipoprotein(a)	PLIN3	Perilipin-3	-0.0054	-0.0144	0.0035	0.236	1
Metabolically unhealthy normal weight	PLIN3	Perilipin-3	-0.0055	-0.0145	0.0034	0.226	1
Obesity	PLIN3	Perilipin-3	0.004	-0.005	0.0129	0.386	1
Endothelial dysfunction	PLIN3	Perilipin-3	0.0189	0.0099	0.0279	3.64e-05	0.106
Coagulation	PLIN3	Perilipin-3	-0.0025	-0.0115	0.0065	0.587	1
Cardiac remodeling	PLIN3	Perilipin-3	-0.0024	-0.0113	0.0066	0.605	1
Total CAD PRS	PLIN3	Perilipin-3	-0.0208	-0.0298	-0.0119	5.19e-06	0.0152
Cholesterol-enriched lipoproteins	PLPBP	Pyridoxal phosphate homeostasis protein	-0.0083	-0.0173	0.0007	0.0696	1
Triglyceride-rich lipoproteins	PLPBP	Pyridoxal phosphate homeostasis protein	0.0064	-0.0026	0.0154	0.164	1
Lipoprotein(a)	PLPBP	Pyridoxal phosphate homeostasis protein	0.0031	-0.0059	0.0121	0.505	1
Metabolically unhealthy normal weight	PLPBP	Pyridoxal phosphate homeostasis protein	0.0061	-0.0029	0.0151	0.186	1
Obesity	PLPBP	Pyridoxal phosphate homeostasis protein	-0.0024	-0.0114	0.0066	0.596	1
Endothelial dysfunction	PLPBP	Pyridoxal phosphate homeostasis protein	0.0241	0.0151	0.0331	1.51e-07	0.000441
Coagulation	PLPBP	Pyridoxal phosphate homeostasis protein	-0.0012	-0.0102	0.0078	0.792	1
Cardiac remodeling	PLPBP	Pyridoxal phosphate homeostasis protein	0.0002	-0.0088	0.0091	0.972	1
Total CAD PRS	PLPBP	Pyridoxal phosphate homeostasis protein	-0.0028	-0.0118	0.0062	0.544	1
Cholesterol-enriched lipoproteins	PLSCR3	Phospholipid scramblase 3	-0.0077	-0.0174	0.002	0.118	1
Triglyceride-rich lipoproteins	PLSCR3	Phospholipid scramblase 3	0.0224	0.0128	0.0321	5.34e-06	0.0156
Lipoprotein(a)	PLSCR3	Phospholipid scramblase 3	-0.0062	-0.0159	0.0035	0.211	1
Metabolically unhealthy normal weight	PLSCR3	Phospholipid scramblase 3	0.0142	0.0045	0.0238	0.00413	1
Obesity	PLSCR3	Phospholipid scramblase 3	-0.0007	-0.0104	0.009	0.887	1
Endothelial dysfunction	PLSCR3	Phospholipid scramblase 3	0.0197	0.01	0.0294	6.59e-05	0.193
Coagulation	PLSCR3	Phospholipid scramblase 3	0.0143	0.0046	0.024	0.00396	1
Cardiac remodeling	PLSCR3	Phospholipid scramblase 3	-0.0098	-0.0195	-0.0001	0.0474	1
Total CAD PRS	PLSCR3	Phospholipid scramblase 3	-0.0019	-0.0116	0.0078	0.698	1
Cholesterol-enriched lipoproteins	PLTP	Phospholipid transfer protein	-0.0191	-0.0278	-0.0103	1.87e-05	0.0547
Triglyceride-rich lipoproteins	PLTP	Phospholipid transfer protein	-0.1003	-0.109	-0.0916	1.18e-112	3.45e-109
Lipoprotein(a)	PLTP	Phospholipid transfer protein	-0.0049	-0.0137	0.0038	0.268	1
Metabolically unhealthy normal weight	PLTP	Phospholipid transfer protein	-0.0478	-0.0565	-0.039	9.02e-27	2.64e-23
Obesity	PLTP	Phospholipid transfer protein	-0.0206	-0.0293	-0.0119	3.86e-06	0.0113
Endothelial dysfunction	PLTP	Phospholipid transfer protein	-0.0241	-0.0329	-0.0154	6.51e-08	0.00019
Coagulation	PLTP	Phospholipid transfer protein	-0.0275	-0.0362	-0.0187	7.98e-10	2.33e-06
Cardiac remodeling	PLTP	Phospholipid transfer protein	0.0049	-0.0038	0.0137	0.269	1
Total CAD PRS	PLTP	Phospholipid transfer protein	-0.0406	-0.0494	-0.0319	7.72e-20	2.26e-16
Cholesterol-enriched lipoproteins	PLXDC1	Plexin domain-containing protein 1	-0.0174	-0.0265	-0.0083	0.00017	0.496
Triglyceride-rich lipoproteins	PLXDC1	Plexin domain-containing protein 1	-0.0112	-0.0203	-0.0021	0.0154	1
Lipoprotein(a)	PLXDC1	Plexin domain-containing protein 1	-0.005	-0.0141	0.0041	0.284	1
Metabolically unhealthy normal weight	PLXDC1	Plexin domain-containing protein 1	-0.007	-0.0161	0.0021	0.132	1
Obesity	PLXDC1	Plexin domain-containing protein 1	-0.0054	-0.0145	0.0036	0.241	1
Endothelial dysfunction	PLXDC1	Plexin domain-containing protein 1	-0.0068	-0.0159	0.0023	0.145	1
Coagulation	PLXDC1	Plexin domain-containing protein 1	0.0007	-0.0084	0.0098	0.885	1
Cardiac remodeling	PLXDC1	Plexin domain-containing protein 1	-0.0108	-0.0199	-0.0017	0.0199	1
Total CAD PRS	PLXDC1	Plexin domain-containing protein 1	-0.016	-0.0251	-0.0069	0.000547	1
Cholesterol-enriched lipoproteins	PLXDC2	Plexin domain-containing protein 2	-0.0081	-0.0177	0.0015	0.0992	1
Triglyceride-rich lipoproteins	PLXDC2	Plexin domain-containing protein 2	-0.0114	-0.021	-0.0018	0.0203	1
Lipoprotein(a)	PLXDC2	Plexin domain-containing protein 2	0.0037	-0.0059	0.0133	0.453	1
Metabolically unhealthy normal weight	PLXDC2	Plexin domain-containing protein 2	0.0055	-0.0041	0.0151	0.261	1
Obesity	PLXDC2	Plexin domain-containing protein 2	0.0005	-0.0091	0.0101	0.918	1
Endothelial dysfunction	PLXDC2	Plexin domain-containing protein 2	0.008	-0.0016	0.0176	0.103	1
Coagulation	PLXDC2	Plexin domain-containing protein 2	-0.1043	-0.1139	-0.0947	1.56e-100	4.56e-97
Cardiac remodeling	PLXDC2	Plexin domain-containing protein 2	-0.0028	-0.0124	0.0068	0.569	1
Total CAD PRS	PLXDC2	Plexin domain-containing protein 2	-0.0103	-0.0199	-0.0007	0.0348	1
Cholesterol-enriched lipoproteins	PLXNA4	Plexin-A4	-0.0028	-0.0118	0.0062	0.54	1
Triglyceride-rich lipoproteins	PLXNA4	Plexin-A4	0.0109	0.0019	0.0199	0.0175	1
Lipoprotein(a)	PLXNA4	Plexin-A4	0.0038	-0.0052	0.0128	0.412	1
Metabolically unhealthy normal weight	PLXNA4	Plexin-A4	0.0146	0.0056	0.0236	0.00144	1
Obesity	PLXNA4	Plexin-A4	-0.0021	-0.0111	0.0069	0.649	1
Endothelial dysfunction	PLXNA4	Plexin-A4	0.0236	0.0146	0.0326	2.71e-07	0.000792
Coagulation	PLXNA4	Plexin-A4	-0.0078	-0.0169	0.0012	0.0885	1
Cardiac remodeling	PLXNA4	Plexin-A4	0.0035	-0.0055	0.0125	0.443	1
Total CAD PRS	PLXNA4	Plexin-A4	0.0052	-0.0037	0.0142	0.253	1
Cholesterol-enriched lipoproteins	PLXNB2	Plexin-B2	-0.0191	-0.0278	-0.0104	1.74e-05	0.0509
Triglyceride-rich lipoproteins	PLXNB2	Plexin-B2	0.0191	0.0104	0.0278	1.64e-05	0.0479
Lipoprotein(a)	PLXNB2	Plexin-B2	0.0007	-0.008	0.0094	0.874	1
Metabolically unhealthy normal weight	PLXNB2	Plexin-B2	0.0176	0.0089	0.0263	7.43e-05	0.217
Obesity	PLXNB2	Plexin-B2	0.0154	0.0067	0.0241	0.000526	1
Endothelial dysfunction	PLXNB2	Plexin-B2	0.0261	0.0174	0.0348	4.1e-09	1.2e-05
Coagulation	PLXNB2	Plexin-B2	-0.0613	-0.07	-0.0526	2.51e-43	7.34e-40
Cardiac remodeling	PLXNB2	Plexin-B2	-0.0057	-0.0144	0.003	0.2	1
Total CAD PRS	PLXNB2	Plexin-B2	-0.007	-0.0157	0.0017	0.115	1
Cholesterol-enriched lipoproteins	PLXNB3	Plexin-B3	-0.0038	-0.0128	0.0052	0.405	1
Triglyceride-rich lipoproteins	PLXNB3	Plexin-B3	0.0118	0.0028	0.0208	0.00999	1
Lipoprotein(a)	PLXNB3	Plexin-B3	0.0001	-0.0089	0.0091	0.99	1
Metabolically unhealthy normal weight	PLXNB3	Plexin-B3	0.0082	-0.0008	0.0172	0.0737	1
Obesity	PLXNB3	Plexin-B3	-0.0124	-0.0214	-0.0034	0.00689	1
Endothelial dysfunction	PLXNB3	Plexin-B3	0.0391	0.0301	0.0481	1.6e-17	4.68e-14
Coagulation	PLXNB3	Plexin-B3	-0.006	-0.015	0.0031	0.195	1
Cardiac remodeling	PLXNB3	Plexin-B3	0.0032	-0.0058	0.0122	0.482	1
Total CAD PRS	PLXNB3	Plexin-B3	0.0007	-0.0083	0.0097	0.873	1
Cholesterol-enriched lipoproteins	PM20D1	N-fatty-acyl-amino acid synthase/hydrolase PM20D1	0.0068	-0.0021	0.0156	0.135	1
Triglyceride-rich lipoproteins	PM20D1	N-fatty-acyl-amino acid synthase/hydrolase PM20D1	-0.0081	-0.017	0.0008	0.073	1
Lipoprotein(a)	PM20D1	N-fatty-acyl-amino acid synthase/hydrolase PM20D1	0.0016	-0.0073	0.0105	0.727	1
Metabolically unhealthy normal weight	PM20D1	N-fatty-acyl-amino acid synthase/hydrolase PM20D1	0.0188	0.0099	0.0277	3.34e-05	0.0976
Obesity	PM20D1	N-fatty-acyl-amino acid synthase/hydrolase PM20D1	-0.0102	-0.0191	-0.0013	0.0245	1
Endothelial dysfunction	PM20D1	N-fatty-acyl-amino acid synthase/hydrolase PM20D1	-0.0144	-0.0233	-0.0056	0.00146	1
Coagulation	PM20D1	N-fatty-acyl-amino acid synthase/hydrolase PM20D1	-0.0287	-0.0375	-0.0198	2.81e-10	8.21e-07
Cardiac remodeling	PM20D1	N-fatty-acyl-amino acid synthase/hydrolase PM20D1	-0.0003	-0.0092	0.0086	0.948	1
Total CAD PRS	PM20D1	N-fatty-acyl-amino acid synthase/hydrolase PM20D1	0.0053	-0.0036	0.0142	0.244	1
Cholesterol-enriched lipoproteins	PMCH	Pro-MCH	-0.0013	-0.0111	0.0085	0.798	1
Triglyceride-rich lipoproteins	PMCH	Pro-MCH	0.0043	-0.0055	0.0141	0.387	1
Lipoprotein(a)	PMCH	Pro-MCH	0.0077	-0.0022	0.0175	0.127	1
Metabolically unhealthy normal weight	PMCH	Pro-MCH	-0.0012	-0.011	0.0086	0.812	1
Obesity	PMCH	Pro-MCH	0.0054	-0.0044	0.0152	0.282	1
Endothelial dysfunction	PMCH	Pro-MCH	0.0074	-0.0025	0.0172	0.142	1
Coagulation	PMCH	Pro-MCH	0.0048	-0.0051	0.0146	0.341	1
Cardiac remodeling	PMCH	Pro-MCH	-0.0038	-0.0136	0.006	0.451	1
Total CAD PRS	PMCH	Pro-MCH	0.0078	-0.002	0.0176	0.119	1
Cholesterol-enriched lipoproteins	PMM2	Phosphomannomutase 2	-0.0085	-0.0183	0.0013	0.0899	1
Triglyceride-rich lipoproteins	PMM2	Phosphomannomutase 2	0.0016	-0.0083	0.0114	0.756	1
Lipoprotein(a)	PMM2	Phosphomannomutase 2	0.0045	-0.0053	0.0143	0.368	1
Metabolically unhealthy normal weight	PMM2	Phosphomannomutase 2	0.0131	0.0033	0.0229	0.00895	1
Obesity	PMM2	Phosphomannomutase 2	0.0001	-0.0097	0.0099	0.987	1
Endothelial dysfunction	PMM2	Phosphomannomutase 2	0.0224	0.0126	0.0323	7.62e-06	0.0223
Coagulation	PMM2	Phosphomannomutase 2	-0.0058	-0.0156	0.0041	0.25	1
Cardiac remodeling	PMM2	Phosphomannomutase 2	-0.0037	-0.0135	0.0061	0.458	1
Total CAD PRS	PMM2	Phosphomannomutase 2	0.0011	-0.0087	0.0109	0.82	1
Cholesterol-enriched lipoproteins	PMS1	PMS1 protein homolog 1	-0.0137	-0.0235	-0.0039	0.00601	1
Triglyceride-rich lipoproteins	PMS1	PMS1 protein homolog 1	0.0074	-0.0024	0.0172	0.139	1
Lipoprotein(a)	PMS1	PMS1 protein homolog 1	-0.0045	-0.0143	0.0053	0.372	1
Metabolically unhealthy normal weight	PMS1	PMS1 protein homolog 1	-0.0035	-0.0133	0.0063	0.486	1
Obesity	PMS1	PMS1 protein homolog 1	0.0075	-0.0023	0.0173	0.134	1
Endothelial dysfunction	PMS1	PMS1 protein homolog 1	0.0163	0.0065	0.0261	0.00114	1
Coagulation	PMS1	PMS1 protein homolog 1	0.0006	-0.0092	0.0105	0.899	1
Cardiac remodeling	PMS1	PMS1 protein homolog 1	-0.0013	-0.0111	0.0085	0.797	1
Total CAD PRS	PMS1	PMS1 protein homolog 1	-0.001	-0.0108	0.0088	0.846	1
Cholesterol-enriched lipoproteins	PMVK	Phosphomevalonate kinase	-0.0083	-0.0174	0.0008	0.0754	1
Triglyceride-rich lipoproteins	PMVK	Phosphomevalonate kinase	0.002	-0.0071	0.0111	0.66	1
Lipoprotein(a)	PMVK	Phosphomevalonate kinase	0.0034	-0.0057	0.0125	0.466	1
Metabolically unhealthy normal weight	PMVK	Phosphomevalonate kinase	0.007	-0.0021	0.0161	0.13	1
Obesity	PMVK	Phosphomevalonate kinase	-0.0088	-0.0179	0.0003	0.058	1
Endothelial dysfunction	PMVK	Phosphomevalonate kinase	0.0157	0.0066	0.0248	0.000743	1
Coagulation	PMVK	Phosphomevalonate kinase	-0.0043	-0.0134	0.0048	0.358	1
Cardiac remodeling	PMVK	Phosphomevalonate kinase	0.0024	-0.0067	0.0115	0.612	1
Total CAD PRS	PMVK	Phosphomevalonate kinase	-0.0007	-0.0098	0.0084	0.882	1
Cholesterol-enriched lipoproteins	PNLIP	Pancreatic triacylglycerol lipase	-0.018	-0.0276	-0.0083	0.000258	0.755
Triglyceride-rich lipoproteins	PNLIP	Pancreatic triacylglycerol lipase	0.001	-0.0087	0.0106	0.842	1
Lipoprotein(a)	PNLIP	Pancreatic triacylglycerol lipase	0.0078	-0.0019	0.0175	0.113	1
Metabolically unhealthy normal weight	PNLIP	Pancreatic triacylglycerol lipase	0.025	0.0154	0.0347	3.61e-07	0.00106
Obesity	PNLIP	Pancreatic triacylglycerol lipase	-0.0101	-0.0198	-0.0005	0.0394	1
Endothelial dysfunction	PNLIP	Pancreatic triacylglycerol lipase	0.0037	-0.006	0.0134	0.453	1
Coagulation	PNLIP	Pancreatic triacylglycerol lipase	0.0306	0.021	0.0403	5.38e-10	1.57e-06
Cardiac remodeling	PNLIP	Pancreatic triacylglycerol lipase	0.0001	-0.0096	0.0097	0.986	1
Total CAD PRS	PNLIP	Pancreatic triacylglycerol lipase	0.0133	0.0036	0.0229	0.00704	1
Cholesterol-enriched lipoproteins	PNLIPRP1	Inactive pancreatic lipase-related protein 1	-0.0118	-0.0215	-0.0022	0.0162	1
Triglyceride-rich lipoproteins	PNLIPRP1	Inactive pancreatic lipase-related protein 1	0.0072	-0.0025	0.0168	0.145	1
Lipoprotein(a)	PNLIPRP1	Inactive pancreatic lipase-related protein 1	-0.0018	-0.0115	0.0078	0.709	1
Metabolically unhealthy normal weight	PNLIPRP1	Inactive pancreatic lipase-related protein 1	0.0315	0.0219	0.0412	1.62e-10	4.74e-07
Obesity	PNLIPRP1	Inactive pancreatic lipase-related protein 1	-0.0019	-0.0115	0.0078	0.702	1
Endothelial dysfunction	PNLIPRP1	Inactive pancreatic lipase-related protein 1	0.0066	-0.0031	0.0162	0.183	1
Coagulation	PNLIPRP1	Inactive pancreatic lipase-related protein 1	0.0229	0.0132	0.0326	3.56e-06	0.0104
Cardiac remodeling	PNLIPRP1	Inactive pancreatic lipase-related protein 1	0.0074	-0.0023	0.017	0.135	1
Total CAD PRS	PNLIPRP1	Inactive pancreatic lipase-related protein 1	0.0218	0.0122	0.0315	9.37e-06	0.0274
Cholesterol-enriched lipoproteins	PNLIPRP2	Pancreatic lipase-related protein 2	-0.0018	-0.0108	0.0072	0.699	1
Triglyceride-rich lipoproteins	PNLIPRP2	Pancreatic lipase-related protein 2	0.0059	-0.0031	0.0149	0.198	1
Lipoprotein(a)	PNLIPRP2	Pancreatic lipase-related protein 2	0.0082	-0.0008	0.0172	0.0727	1
Metabolically unhealthy normal weight	PNLIPRP2	Pancreatic lipase-related protein 2	0.0068	-0.0022	0.0158	0.138	1
Obesity	PNLIPRP2	Pancreatic lipase-related protein 2	-0.006	-0.015	0.003	0.19	1
Endothelial dysfunction	PNLIPRP2	Pancreatic lipase-related protein 2	0.0059	-0.0031	0.0149	0.199	1
Coagulation	PNLIPRP2	Pancreatic lipase-related protein 2	0.014	0.005	0.023	0.00229	1
Cardiac remodeling	PNLIPRP2	Pancreatic lipase-related protein 2	0.0026	-0.0064	0.0116	0.575	1
Total CAD PRS	PNLIPRP2	Pancreatic lipase-related protein 2	0.0077	-0.0013	0.0167	0.0916	1
Cholesterol-enriched lipoproteins	PNMA1	Paraneoplastic antigen Ma1	0.0037	-0.006	0.0135	0.454	1
Triglyceride-rich lipoproteins	PNMA1	Paraneoplastic antigen Ma1	0.0119	0.0021	0.0217	0.0168	1
Lipoprotein(a)	PNMA1	Paraneoplastic antigen Ma1	-0.0005	-0.0103	0.0093	0.919	1
Metabolically unhealthy normal weight	PNMA1	Paraneoplastic antigen Ma1	0.015	0.0052	0.0248	0.00269	1
Obesity	PNMA1	Paraneoplastic antigen Ma1	-0.0016	-0.0113	0.0082	0.753	1
Endothelial dysfunction	PNMA1	Paraneoplastic antigen Ma1	0.0235	0.0137	0.0333	2.55e-06	0.00745
Coagulation	PNMA1	Paraneoplastic antigen Ma1	-0.0042	-0.014	0.0057	0.407	1
Cardiac remodeling	PNMA1	Paraneoplastic antigen Ma1	-0.0065	-0.0163	0.0033	0.194	1
Total CAD PRS	PNMA1	Paraneoplastic antigen Ma1	0.0044	-0.0054	0.0142	0.379	1
Cholesterol-enriched lipoproteins	PNMA2	Paraneoplastic antigen Ma2	0.0042	-0.0056	0.014	0.4	1
Triglyceride-rich lipoproteins	PNMA2	Paraneoplastic antigen Ma2	0.0041	-0.0057	0.0139	0.415	1
Lipoprotein(a)	PNMA2	Paraneoplastic antigen Ma2	-0.0044	-0.0142	0.0054	0.38	1
Metabolically unhealthy normal weight	PNMA2	Paraneoplastic antigen Ma2	0.0022	-0.0076	0.012	0.663	1
Obesity	PNMA2	Paraneoplastic antigen Ma2	0.0073	-0.0025	0.0171	0.146	1
Endothelial dysfunction	PNMA2	Paraneoplastic antigen Ma2	-0.0013	-0.0112	0.0085	0.791	1
Coagulation	PNMA2	Paraneoplastic antigen Ma2	-0.0021	-0.012	0.0077	0.672	1
Cardiac remodeling	PNMA2	Paraneoplastic antigen Ma2	-0.0011	-0.011	0.0087	0.821	1
Total CAD PRS	PNMA2	Paraneoplastic antigen Ma2	-0.0065	-0.0163	0.0033	0.193	1
Cholesterol-enriched lipoproteins	PNPT1	Polyribonucleotide nucleotidyltransferase 1, mitochondrial	-0.0033	-0.0123	0.0057	0.468	1
Triglyceride-rich lipoproteins	PNPT1	Polyribonucleotide nucleotidyltransferase 1, mitochondrial	0.0124	0.0034	0.0214	0.00668	1
Lipoprotein(a)	PNPT1	Polyribonucleotide nucleotidyltransferase 1, mitochondrial	-0.0047	-0.0137	0.0043	0.307	1
Metabolically unhealthy normal weight	PNPT1	Polyribonucleotide nucleotidyltransferase 1, mitochondrial	0.0051	-0.0039	0.014	0.27	1
Obesity	PNPT1	Polyribonucleotide nucleotidyltransferase 1, mitochondrial	-0.0003	-0.0093	0.0087	0.951	1
Endothelial dysfunction	PNPT1	Polyribonucleotide nucleotidyltransferase 1, mitochondrial	0.0005	-0.0085	0.0095	0.91	1
Coagulation	PNPT1	Polyribonucleotide nucleotidyltransferase 1, mitochondrial	-0.0137	-0.0227	-0.0047	0.00287	1
Cardiac remodeling	PNPT1	Polyribonucleotide nucleotidyltransferase 1, mitochondrial	0.0029	-0.0061	0.0119	0.532	1
Total CAD PRS	PNPT1	Polyribonucleotide nucleotidyltransferase 1, mitochondrial	0.0036	-0.0054	0.0126	0.437	1
Cholesterol-enriched lipoproteins	PODXL	Podocalyxin	0.0044	-0.0046	0.0135	0.333	1
Triglyceride-rich lipoproteins	PODXL	Podocalyxin	0.0071	-0.0019	0.0161	0.124	1
Lipoprotein(a)	PODXL	Podocalyxin	0.0057	-0.0033	0.0147	0.215	1
Metabolically unhealthy normal weight	PODXL	Podocalyxin	0.0013	-0.0077	0.0104	0.771	1
Obesity	PODXL	Podocalyxin	-0.008	-0.017	0.001	0.083	1
Endothelial dysfunction	PODXL	Podocalyxin	-0.0001	-0.0091	0.0089	0.986	1
Coagulation	PODXL	Podocalyxin	-0.2998	-0.3084	-0.2912	<1.00E-300	<1.00E-300
Cardiac remodeling	PODXL	Podocalyxin	-0.0047	-0.0137	0.0043	0.305	1
Total CAD PRS	PODXL	Podocalyxin	-0.0142	-0.0232	-0.0052	0.00205	1
Cholesterol-enriched lipoproteins	PODXL2	Podocalyxin-like protein 2	-0.0096	-0.0185	-0.0007	0.0352	1
Triglyceride-rich lipoproteins	PODXL2	Podocalyxin-like protein 2	-0.0081	-0.017	0.0009	0.0765	1
Lipoprotein(a)	PODXL2	Podocalyxin-like protein 2	0.0086	-0.0003	0.0175	0.0595	1
Metabolically unhealthy normal weight	PODXL2	Podocalyxin-like protein 2	-0.0226	-0.0316	-0.0137	6.8e-07	0.00199
Obesity	PODXL2	Podocalyxin-like protein 2	-0.0155	-0.0244	-0.0065	0.000685	1
Endothelial dysfunction	PODXL2	Podocalyxin-like protein 2	0.0199	0.0109	0.0288	1.35e-05	0.0395
Coagulation	PODXL2	Podocalyxin-like protein 2	0.0349	0.026	0.0438	2.13e-14	6.23e-11
Cardiac remodeling	PODXL2	Podocalyxin-like protein 2	0.0014	-0.0076	0.0103	0.767	1
Total CAD PRS	PODXL2	Podocalyxin-like protein 2	0.0021	-0.0068	0.011	0.645	1
Cholesterol-enriched lipoproteins	POF1B	Protein POF1B	-0.0041	-0.0138	0.0055	0.402	1
Triglyceride-rich lipoproteins	POF1B	Protein POF1B	-0.001	-0.0107	0.0087	0.835	1
Lipoprotein(a)	POF1B	Protein POF1B	-0.0068	-0.0165	0.0029	0.169	1
Metabolically unhealthy normal weight	POF1B	Protein POF1B	0.0022	-0.0075	0.0119	0.655	1
Obesity	POF1B	Protein POF1B	0.0052	-0.0045	0.0149	0.29	1
Endothelial dysfunction	POF1B	Protein POF1B	0.0145	0.0048	0.0242	0.00337	1
Coagulation	POF1B	Protein POF1B	0.0004	-0.0093	0.0102	0.93	1
Cardiac remodeling	POF1B	Protein POF1B	-0.0072	-0.0169	0.0025	0.147	1
Total CAD PRS	POF1B	Protein POF1B	-0.0037	-0.0134	0.006	0.456	1
Cholesterol-enriched lipoproteins	POLR2A	DNA-directed RNA polymerase II subunit RPB1	0.0034	-0.0064	0.0132	0.501	1
Triglyceride-rich lipoproteins	POLR2A	DNA-directed RNA polymerase II subunit RPB1	0.0024	-0.0074	0.0122	0.636	1
Lipoprotein(a)	POLR2A	DNA-directed RNA polymerase II subunit RPB1	-0.0069	-0.0167	0.0029	0.167	1
Metabolically unhealthy normal weight	POLR2A	DNA-directed RNA polymerase II subunit RPB1	0.0022	-0.0076	0.012	0.655	1
Obesity	POLR2A	DNA-directed RNA polymerase II subunit RPB1	0.0019	-0.0079	0.0117	0.702	1
Endothelial dysfunction	POLR2A	DNA-directed RNA polymerase II subunit RPB1	0.0024	-0.0074	0.0123	0.625	1
Coagulation	POLR2A	DNA-directed RNA polymerase II subunit RPB1	0.0059	-0.0039	0.0158	0.237	1
Cardiac remodeling	POLR2A	DNA-directed RNA polymerase II subunit RPB1	0.0002	-0.0096	0.01	0.964	1
Total CAD PRS	POLR2A	DNA-directed RNA polymerase II subunit RPB1	0.0028	-0.007	0.0126	0.577	1
Cholesterol-enriched lipoproteins	POLR2F	DNA-directed RNA polymerases I, II, and III subunit RPABC2	-0.0128	-0.0216	-0.004	0.00431	1
Triglyceride-rich lipoproteins	POLR2F	DNA-directed RNA polymerases I, II, and III subunit RPABC2	0.0164	0.0076	0.0251	0.000264	0.772
Lipoprotein(a)	POLR2F	DNA-directed RNA polymerases I, II, and III subunit RPABC2	-0.0025	-0.0113	0.0063	0.573	1
Metabolically unhealthy normal weight	POLR2F	DNA-directed RNA polymerases I, II, and III subunit RPABC2	0.006	-0.0028	0.0148	0.18	1
Obesity	POLR2F	DNA-directed RNA polymerases I, II, and III subunit RPABC2	0.0223	0.0135	0.0311	6.69e-07	0.00196
Endothelial dysfunction	POLR2F	DNA-directed RNA polymerases I, II, and III subunit RPABC2	0.0418	0.033	0.0506	1.26e-20	3.68e-17
Coagulation	POLR2F	DNA-directed RNA polymerases I, II, and III subunit RPABC2	-0.0026	-0.0114	0.0062	0.567	1
Cardiac remodeling	POLR2F	DNA-directed RNA polymerases I, II, and III subunit RPABC2	-0.0004	-0.0092	0.0084	0.935	1
Total CAD PRS	POLR2F	DNA-directed RNA polymerases I, II, and III subunit RPABC2	0.0021	-0.0067	0.0109	0.635	1
Cholesterol-enriched lipoproteins	POMC	Pro-opiomelanocortin	-0.0067	-0.016	0.0027	0.162	1
Triglyceride-rich lipoproteins	POMC	Pro-opiomelanocortin	0.0032	-0.0062	0.0125	0.507	1
Lipoprotein(a)	POMC	Pro-opiomelanocortin	-0.0002	-0.0095	0.0092	0.973	1
Metabolically unhealthy normal weight	POMC	Pro-opiomelanocortin	0.004	-0.0053	0.0134	0.399	1
Obesity	POMC	Pro-opiomelanocortin	-0.0084	-0.0178	0.0009	0.0772	1
Endothelial dysfunction	POMC	Pro-opiomelanocortin	-0.0017	-0.011	0.0077	0.727	1
Coagulation	POMC	Pro-opiomelanocortin	-0.0012	-0.0106	0.0081	0.798	1
Cardiac remodeling	POMC	Pro-opiomelanocortin	-0.0135	-0.0229	-0.0042	0.00453	1
Total CAD PRS	POMC	Pro-opiomelanocortin	-0.0025	-0.0119	0.0068	0.599	1
Cholesterol-enriched lipoproteins	PON1	Serum paraoxonase/arylesterase 1	-0.0107	-0.0203	-0.0012	0.0273	1
Triglyceride-rich lipoproteins	PON1	Serum paraoxonase/arylesterase 1	-0.0594	-0.0689	-0.0499	2.01e-34	5.88e-31
Lipoprotein(a)	PON1	Serum paraoxonase/arylesterase 1	-0.0171	-0.0266	-0.0076	0.000438	1
Metabolically unhealthy normal weight	PON1	Serum paraoxonase/arylesterase 1	-0.0196	-0.0291	-0.0101	5.5e-05	0.161
Obesity	PON1	Serum paraoxonase/arylesterase 1	-0.0179	-0.0274	-0.0084	0.000233	0.681
Endothelial dysfunction	PON1	Serum paraoxonase/arylesterase 1	-0.0078	-0.0173	0.0018	0.111	1
Coagulation	PON1	Serum paraoxonase/arylesterase 1	0.004	-0.0056	0.0135	0.417	1
Cardiac remodeling	PON1	Serum paraoxonase/arylesterase 1	0.0059	-0.0037	0.0154	0.227	1
Total CAD PRS	PON1	Serum paraoxonase/arylesterase 1	-0.0266	-0.0361	-0.0171	4.45e-08	0.00013
Cholesterol-enriched lipoproteins	PON2	Serum paraoxonase/arylesterase 2	-0.025	-0.0341	-0.0159	6.3e-08	0.000184
Triglyceride-rich lipoproteins	PON2	Serum paraoxonase/arylesterase 2	0.015	0.006	0.0241	0.00116	1
Lipoprotein(a)	PON2	Serum paraoxonase/arylesterase 2	-0.0132	-0.0223	-0.0041	0.00429	1
Metabolically unhealthy normal weight	PON2	Serum paraoxonase/arylesterase 2	0.0218	0.0127	0.0308	2.55e-06	0.00745
Obesity	PON2	Serum paraoxonase/arylesterase 2	0.007	-0.002	0.0161	0.128	1
Endothelial dysfunction	PON2	Serum paraoxonase/arylesterase 2	0.0188	0.0097	0.0279	4.89e-05	0.143
Coagulation	PON2	Serum paraoxonase/arylesterase 2	-0.0043	-0.0134	0.0048	0.351	1
Cardiac remodeling	PON2	Serum paraoxonase/arylesterase 2	-0.0076	-0.0167	0.0015	0.101	1
Total CAD PRS	PON2	Serum paraoxonase/arylesterase 2	-0.0074	-0.0165	0.0016	0.108	1
Cholesterol-enriched lipoproteins	PON3	Serum paraoxonase/lactonase 3	-0.0152	-0.0239	-0.0065	0.000584	1
Triglyceride-rich lipoproteins	PON3	Serum paraoxonase/lactonase 3	-0.0799	-0.0886	-0.0713	3.77e-73	1.1e-69
Lipoprotein(a)	PON3	Serum paraoxonase/lactonase 3	-0.006	-0.0146	0.0027	0.179	1
Metabolically unhealthy normal weight	PON3	Serum paraoxonase/lactonase 3	-0.0562	-0.0649	-0.0475	6.28e-37	1.84e-33
Obesity	PON3	Serum paraoxonase/lactonase 3	-0.0368	-0.0454	-0.0281	9.48e-17	2.77e-13
Endothelial dysfunction	PON3	Serum paraoxonase/lactonase 3	-0.0136	-0.0223	-0.0049	0.00217	1
Coagulation	PON3	Serum paraoxonase/lactonase 3	-0.0015	-0.0102	0.0072	0.731	1
Cardiac remodeling	PON3	Serum paraoxonase/lactonase 3	0.0011	-0.0076	0.0098	0.802	1
Total CAD PRS	PON3	Serum paraoxonase/lactonase 3	-0.0378	-0.0465	-0.0291	1.37e-17	4e-14
Cholesterol-enriched lipoproteins	POSTN	Periostin	0.0019	-0.0077	0.0115	0.692	1
Triglyceride-rich lipoproteins	POSTN	Periostin	-0.0108	-0.0204	-0.0012	0.0269	1
Lipoprotein(a)	POSTN	Periostin	-0.0145	-0.0241	-0.0049	0.00308	1
Metabolically unhealthy normal weight	POSTN	Periostin	-0.0239	-0.0335	-0.0143	1.06e-06	0.0031
Obesity	POSTN	Periostin	-0.017	-0.0266	-0.0074	0.000501	1
Endothelial dysfunction	POSTN	Periostin	-0.0343	-0.0439	-0.0247	2.93e-12	8.56e-09
Coagulation	POSTN	Periostin	-0.0132	-0.0228	-0.0036	0.00722	1
Cardiac remodeling	POSTN	Periostin	-0.0007	-0.0103	0.0089	0.886	1
Total CAD PRS	POSTN	Periostin	-0.0187	-0.0283	-0.0091	0.000133	0.389
Cholesterol-enriched lipoproteins	PPBP	Platelet basic protein	-0.0028	-0.0125	0.0069	0.567	1
Triglyceride-rich lipoproteins	PPBP	Platelet basic protein	0.0121	0.0024	0.0217	0.0145	1
Lipoprotein(a)	PPBP	Platelet basic protein	0.0024	-0.0073	0.0121	0.629	1
Metabolically unhealthy normal weight	PPBP	Platelet basic protein	0.0026	-0.0071	0.0123	0.599	1
Obesity	PPBP	Platelet basic protein	-0.0031	-0.0128	0.0066	0.529	1
Endothelial dysfunction	PPBP	Platelet basic protein	0.0235	0.0138	0.0332	2.1e-06	0.00614
Coagulation	PPBP	Platelet basic protein	-0.006	-0.0157	0.0037	0.227	1
Cardiac remodeling	PPBP	Platelet basic protein	0.0101	0.0004	0.0198	0.0409	1
Total CAD PRS	PPBP	Platelet basic protein	-0.0007	-0.0103	0.009	0.893	1
Cholesterol-enriched lipoproteins	PPCDC	Phosphopantothenoylcysteine decarboxylase	-0.0045	-0.0134	0.0044	0.322	1
Triglyceride-rich lipoproteins	PPCDC	Phosphopantothenoylcysteine decarboxylase	0.0127	0.0037	0.0216	0.00545	1
Lipoprotein(a)	PPCDC	Phosphopantothenoylcysteine decarboxylase	0.001	-0.0079	0.01	0.82	1
Metabolically unhealthy normal weight	PPCDC	Phosphopantothenoylcysteine decarboxylase	0.0072	-0.0017	0.0161	0.114	1
Obesity	PPCDC	Phosphopantothenoylcysteine decarboxylase	-0.0002	-0.0091	0.0088	0.973	1
Endothelial dysfunction	PPCDC	Phosphopantothenoylcysteine decarboxylase	0.0294	0.0204	0.0383	1.27e-10	3.71e-07
Coagulation	PPCDC	Phosphopantothenoylcysteine decarboxylase	-0.0004	-0.0094	0.0085	0.922	1
Cardiac remodeling	PPCDC	Phosphopantothenoylcysteine decarboxylase	-0.0002	-0.0091	0.0087	0.964	1
Total CAD PRS	PPCDC	Phosphopantothenoylcysteine decarboxylase	0.0001	-0.0089	0.009	0.99	1
Cholesterol-enriched lipoproteins	PPIB	Peptidyl-prolyl cis-trans isomerase B	-0.0115	-0.0204	-0.0025	0.0124	1
Triglyceride-rich lipoproteins	PPIB	Peptidyl-prolyl cis-trans isomerase B	0.0033	-0.0056	0.0123	0.465	1
Lipoprotein(a)	PPIB	Peptidyl-prolyl cis-trans isomerase B	-0.0028	-0.0118	0.0062	0.541	1
Metabolically unhealthy normal weight	PPIB	Peptidyl-prolyl cis-trans isomerase B	0.0064	-0.0026	0.0154	0.162	1
Obesity	PPIB	Peptidyl-prolyl cis-trans isomerase B	-0.0074	-0.0164	0.0016	0.107	1
Endothelial dysfunction	PPIB	Peptidyl-prolyl cis-trans isomerase B	0.0219	0.0129	0.0309	1.92e-06	0.00561
Coagulation	PPIB	Peptidyl-prolyl cis-trans isomerase B	-0.0034	-0.0124	0.0056	0.455	1
Cardiac remodeling	PPIB	Peptidyl-prolyl cis-trans isomerase B	-0.0001	-0.0091	0.0089	0.977	1
Total CAD PRS	PPIB	Peptidyl-prolyl cis-trans isomerase B	-0.0069	-0.0159	0.0021	0.133	1
Cholesterol-enriched lipoproteins	PPIE	Peptidyl-prolyl cis-trans isomerase E	0.0011	-0.0086	0.0109	0.822	1
Triglyceride-rich lipoproteins	PPIE	Peptidyl-prolyl cis-trans isomerase E	0.0019	-0.0078	0.0116	0.702	1
Lipoprotein(a)	PPIE	Peptidyl-prolyl cis-trans isomerase E	-0.0048	-0.0145	0.005	0.339	1
Metabolically unhealthy normal weight	PPIE	Peptidyl-prolyl cis-trans isomerase E	-0.0035	-0.0133	0.0062	0.477	1
Obesity	PPIE	Peptidyl-prolyl cis-trans isomerase E	-0.0022	-0.0119	0.0075	0.659	1
Endothelial dysfunction	PPIE	Peptidyl-prolyl cis-trans isomerase E	0.0142	0.0045	0.024	0.00424	1
Coagulation	PPIE	Peptidyl-prolyl cis-trans isomerase E	-0.0038	-0.0136	0.006	0.445	1
Cardiac remodeling	PPIE	Peptidyl-prolyl cis-trans isomerase E	0.0066	-0.0031	0.0164	0.183	1
Total CAD PRS	PPIE	Peptidyl-prolyl cis-trans isomerase E	0.0005	-0.0092	0.0103	0.916	1
Cholesterol-enriched lipoproteins	PPIF	Peptidyl-prolyl cis-trans isomerase F, mitochondrial	-0.0073	-0.017	0.0024	0.138	1
Triglyceride-rich lipoproteins	PPIF	Peptidyl-prolyl cis-trans isomerase F, mitochondrial	0.0032	-0.0064	0.0129	0.512	1
Lipoprotein(a)	PPIF	Peptidyl-prolyl cis-trans isomerase F, mitochondrial	0.0034	-0.0063	0.0131	0.493	1
Metabolically unhealthy normal weight	PPIF	Peptidyl-prolyl cis-trans isomerase F, mitochondrial	0.0082	-0.0015	0.0178	0.0972	1
Obesity	PPIF	Peptidyl-prolyl cis-trans isomerase F, mitochondrial	-0.0077	-0.0173	0.002	0.12	1
Endothelial dysfunction	PPIF	Peptidyl-prolyl cis-trans isomerase F, mitochondrial	0.0143	0.0046	0.024	0.0038	1
Coagulation	PPIF	Peptidyl-prolyl cis-trans isomerase F, mitochondrial	0	-0.0097	0.0097	0.994	1
Cardiac remodeling	PPIF	Peptidyl-prolyl cis-trans isomerase F, mitochondrial	-0.0026	-0.0123	0.007	0.594	1
Total CAD PRS	PPIF	Peptidyl-prolyl cis-trans isomerase F, mitochondrial	-0.0035	-0.0131	0.0062	0.479	1
Cholesterol-enriched lipoproteins	PPL	Periplakin	-0.0045	-0.0143	0.0052	0.36	1
Triglyceride-rich lipoproteins	PPL	Periplakin	0.0097	0	0.0194	0.0509	1
Lipoprotein(a)	PPL	Periplakin	0.002	-0.0077	0.0118	0.681	1
Metabolically unhealthy normal weight	PPL	Periplakin	-0.0026	-0.0124	0.0071	0.598	1
Obesity	PPL	Periplakin	0.0161	0.0064	0.0258	0.00119	1
Endothelial dysfunction	PPL	Periplakin	0.0032	-0.0065	0.0129	0.52	1
Coagulation	PPL	Periplakin	0.0022	-0.0076	0.0119	0.665	1
Cardiac remodeling	PPL	Periplakin	-0.0083	-0.0181	0.0014	0.0935	1
Total CAD PRS	PPL	Periplakin	-0.0065	-0.0162	0.0032	0.189	1
Cholesterol-enriched lipoproteins	PPM1A	Protein phosphatase 1A	0.0051	-0.004	0.0142	0.276	1
Triglyceride-rich lipoproteins	PPM1A	Protein phosphatase 1A	0.005	-0.0041	0.0141	0.286	1
Lipoprotein(a)	PPM1A	Protein phosphatase 1A	-0.0116	-0.0207	-0.0025	0.0124	1
Metabolically unhealthy normal weight	PPM1A	Protein phosphatase 1A	0.0015	-0.0076	0.0106	0.75	1
Obesity	PPM1A	Protein phosphatase 1A	-0.0017	-0.0108	0.0074	0.716	1
Endothelial dysfunction	PPM1A	Protein phosphatase 1A	0.0012	-0.0079	0.0104	0.791	1
Coagulation	PPM1A	Protein phosphatase 1A	-0.0044	-0.0135	0.0048	0.35	1
Cardiac remodeling	PPM1A	Protein phosphatase 1A	0.0007	-0.0084	0.0098	0.885	1
Total CAD PRS	PPM1A	Protein phosphatase 1A	-0.0029	-0.012	0.0062	0.525	1
Cholesterol-enriched lipoproteins	PPM1B	Protein phosphatase 1B	-0.0062	-0.016	0.0036	0.214	1
Triglyceride-rich lipoproteins	PPM1B	Protein phosphatase 1B	-0.0027	-0.0125	0.0071	0.586	1
Lipoprotein(a)	PPM1B	Protein phosphatase 1B	-0.0054	-0.0153	0.0044	0.277	1
Metabolically unhealthy normal weight	PPM1B	Protein phosphatase 1B	0.0007	-0.0091	0.0105	0.888	1
Obesity	PPM1B	Protein phosphatase 1B	0.0021	-0.0077	0.0119	0.673	1
Endothelial dysfunction	PPM1B	Protein phosphatase 1B	0.0062	-0.0036	0.016	0.217	1
Coagulation	PPM1B	Protein phosphatase 1B	0.0032	-0.0066	0.013	0.525	1
Cardiac remodeling	PPM1B	Protein phosphatase 1B	-0.0084	-0.0182	0.0014	0.0941	1
Total CAD PRS	PPM1B	Protein phosphatase 1B	-0.0092	-0.019	0.0006	0.0662	1
Cholesterol-enriched lipoproteins	PPM1F	Protein phosphatase 1F	-0.0115	-0.0212	-0.0019	0.019	1
Triglyceride-rich lipoproteins	PPM1F	Protein phosphatase 1F	0.0069	-0.0028	0.0165	0.164	1
Lipoprotein(a)	PPM1F	Protein phosphatase 1F	-0.0025	-0.0121	0.0072	0.617	1
Metabolically unhealthy normal weight	PPM1F	Protein phosphatase 1F	0.0036	-0.0061	0.0132	0.471	1
Obesity	PPM1F	Protein phosphatase 1F	0.0003	-0.0093	0.01	0.945	1
Endothelial dysfunction	PPM1F	Protein phosphatase 1F	0.0218	0.0121	0.0315	9.83e-06	0.0287
Coagulation	PPM1F	Protein phosphatase 1F	0	-0.0097	0.0096	0.994	1
Cardiac remodeling	PPM1F	Protein phosphatase 1F	-0.0066	-0.0162	0.0031	0.181	1
Total CAD PRS	PPM1F	Protein phosphatase 1F	-0.0089	-0.0186	0.0007	0.0697	1
Cholesterol-enriched lipoproteins	PPME1	Protein phosphatase methylesterase 1	-0.0012	-0.0101	0.0078	0.793	1
Triglyceride-rich lipoproteins	PPME1	Protein phosphatase methylesterase 1	0.0146	0.0056	0.0235	0.00139	1
Lipoprotein(a)	PPME1	Protein phosphatase methylesterase 1	-0.0005	-0.0095	0.0084	0.907	1
Metabolically unhealthy normal weight	PPME1	Protein phosphatase methylesterase 1	0.006	-0.003	0.015	0.189	1
Obesity	PPME1	Protein phosphatase methylesterase 1	0.0011	-0.0079	0.01	0.817	1
Endothelial dysfunction	PPME1	Protein phosphatase methylesterase 1	0.0282	0.0192	0.0371	7.6e-10	2.22e-06
Coagulation	PPME1	Protein phosphatase methylesterase 1	-0.0005	-0.0095	0.0084	0.908	1
Cardiac remodeling	PPME1	Protein phosphatase methylesterase 1	0.0064	-0.0026	0.0153	0.164	1
Total CAD PRS	PPME1	Protein phosphatase methylesterase 1	0.0017	-0.0072	0.0107	0.702	1
Cholesterol-enriched lipoproteins	PPP1CC	Serine/threonine-protein phosphatase PP1-gamma catalytic subunit	-0.0071	-0.0168	0.0026	0.151	1
Triglyceride-rich lipoproteins	PPP1CC	Serine/threonine-protein phosphatase PP1-gamma catalytic subunit	0.0074	-0.0023	0.0171	0.135	1
Lipoprotein(a)	PPP1CC	Serine/threonine-protein phosphatase PP1-gamma catalytic subunit	0.0007	-0.009	0.0104	0.89	1
Metabolically unhealthy normal weight	PPP1CC	Serine/threonine-protein phosphatase PP1-gamma catalytic subunit	0.0126	0.003	0.0223	0.0104	1
Obesity	PPP1CC	Serine/threonine-protein phosphatase PP1-gamma catalytic subunit	-0.003	-0.0126	0.0067	0.548	1
Endothelial dysfunction	PPP1CC	Serine/threonine-protein phosphatase PP1-gamma catalytic subunit	0.0197	0.01	0.0294	6.6e-05	0.193
Coagulation	PPP1CC	Serine/threonine-protein phosphatase PP1-gamma catalytic subunit	-0.0014	-0.0111	0.0083	0.773	1
Cardiac remodeling	PPP1CC	Serine/threonine-protein phosphatase PP1-gamma catalytic subunit	-0.0032	-0.0128	0.0065	0.522	1
Total CAD PRS	PPP1CC	Serine/threonine-protein phosphatase PP1-gamma catalytic subunit	0.0002	-0.0095	0.0099	0.969	1
Cholesterol-enriched lipoproteins	PPP1R12A	Protein phosphatase 1 regulatory subunit 12A	-0.0063	-0.0153	0.0026	0.166	1
Triglyceride-rich lipoproteins	PPP1R12A	Protein phosphatase 1 regulatory subunit 12A	0.0131	0.0041	0.0221	0.00419	1
Lipoprotein(a)	PPP1R12A	Protein phosphatase 1 regulatory subunit 12A	0.0048	-0.0042	0.0138	0.292	1
Metabolically unhealthy normal weight	PPP1R12A	Protein phosphatase 1 regulatory subunit 12A	0.01	0.001	0.019	0.0291	1
Obesity	PPP1R12A	Protein phosphatase 1 regulatory subunit 12A	-0.0015	-0.0104	0.0075	0.747	1
Endothelial dysfunction	PPP1R12A	Protein phosphatase 1 regulatory subunit 12A	0.0197	0.0107	0.0287	1.73e-05	0.0506
Coagulation	PPP1R12A	Protein phosphatase 1 regulatory subunit 12A	-0.0024	-0.0114	0.0066	0.603	1
Cardiac remodeling	PPP1R12A	Protein phosphatase 1 regulatory subunit 12A	-0.0068	-0.0157	0.0022	0.14	1
Total CAD PRS	PPP1R12A	Protein phosphatase 1 regulatory subunit 12A	0.0022	-0.0068	0.0111	0.637	1
Cholesterol-enriched lipoproteins	PPP1R12B	Protein phosphatase 1 regulatory subunit 12B	0.0028	-0.007	0.0125	0.577	1
Triglyceride-rich lipoproteins	PPP1R12B	Protein phosphatase 1 regulatory subunit 12B	0.0063	-0.0035	0.016	0.206	1
Lipoprotein(a)	PPP1R12B	Protein phosphatase 1 regulatory subunit 12B	-0.0009	-0.0106	0.0089	0.862	1
Metabolically unhealthy normal weight	PPP1R12B	Protein phosphatase 1 regulatory subunit 12B	-0.0025	-0.0122	0.0073	0.618	1
Obesity	PPP1R12B	Protein phosphatase 1 regulatory subunit 12B	-0.0025	-0.0123	0.0072	0.612	1
Endothelial dysfunction	PPP1R12B	Protein phosphatase 1 regulatory subunit 12B	0.0234	0.0136	0.0332	2.62e-06	0.00766
Coagulation	PPP1R12B	Protein phosphatase 1 regulatory subunit 12B	-0.0007	-0.0105	0.0091	0.885	1
Cardiac remodeling	PPP1R12B	Protein phosphatase 1 regulatory subunit 12B	-0.0078	-0.0175	0.002	0.117	1
Total CAD PRS	PPP1R12B	Protein phosphatase 1 regulatory subunit 12B	0.0007	-0.009	0.0105	0.887	1
Cholesterol-enriched lipoproteins	PPP1R14A	Protein phosphatase 1 regulatory subunit 14A	-0.0069	-0.0166	0.0028	0.161	1
Triglyceride-rich lipoproteins	PPP1R14A	Protein phosphatase 1 regulatory subunit 14A	0.013	0.0034	0.0227	0.00812	1
Lipoprotein(a)	PPP1R14A	Protein phosphatase 1 regulatory subunit 14A	0.0108	0.0011	0.0205	0.0284	1
Metabolically unhealthy normal weight	PPP1R14A	Protein phosphatase 1 regulatory subunit 14A	0.0158	0.0061	0.0255	0.00136	1
Obesity	PPP1R14A	Protein phosphatase 1 regulatory subunit 14A	-0.001	-0.0106	0.0087	0.843	1
Endothelial dysfunction	PPP1R14A	Protein phosphatase 1 regulatory subunit 14A	0.0221	0.0124	0.0318	7.78e-06	0.0227
Coagulation	PPP1R14A	Protein phosphatase 1 regulatory subunit 14A	-0.0049	-0.0146	0.0048	0.322	1
Cardiac remodeling	PPP1R14A	Protein phosphatase 1 regulatory subunit 14A	-0.0059	-0.0155	0.0038	0.235	1
Total CAD PRS	PPP1R14A	Protein phosphatase 1 regulatory subunit 14A	0.0038	-0.0059	0.0135	0.44	1
Cholesterol-enriched lipoproteins	PPP1R14D	Protein phosphatase 1 regulatory subunit 14D	0.0009	-0.0087	0.0104	0.855	1
Triglyceride-rich lipoproteins	PPP1R14D	Protein phosphatase 1 regulatory subunit 14D	0.0038	-0.0058	0.0133	0.439	1
Lipoprotein(a)	PPP1R14D	Protein phosphatase 1 regulatory subunit 14D	0.0074	-0.0022	0.017	0.13	1
Metabolically unhealthy normal weight	PPP1R14D	Protein phosphatase 1 regulatory subunit 14D	0.0011	-0.0085	0.0107	0.821	1
Obesity	PPP1R14D	Protein phosphatase 1 regulatory subunit 14D	0.006	-0.0035	0.0156	0.216	1
Endothelial dysfunction	PPP1R14D	Protein phosphatase 1 regulatory subunit 14D	0.01	0.0005	0.0196	0.0399	1
Coagulation	PPP1R14D	Protein phosphatase 1 regulatory subunit 14D	-0.0014	-0.011	0.0082	0.769	1
Cardiac remodeling	PPP1R14D	Protein phosphatase 1 regulatory subunit 14D	0.0016	-0.0079	0.0112	0.738	1
Total CAD PRS	PPP1R14D	Protein phosphatase 1 regulatory subunit 14D	0.0104	0.0008	0.0199	0.0332	1
Cholesterol-enriched lipoproteins	PPP1R2	Protein phosphatase inhibitor 2	-0.0079	-0.0169	0.001	0.0831	1
Triglyceride-rich lipoproteins	PPP1R2	Protein phosphatase inhibitor 2	0.0081	-0.0009	0.0171	0.0782	1
Lipoprotein(a)	PPP1R2	Protein phosphatase inhibitor 2	-0.0022	-0.0112	0.0068	0.626	1
Metabolically unhealthy normal weight	PPP1R2	Protein phosphatase inhibitor 2	0.0054	-0.0035	0.0144	0.235	1
Obesity	PPP1R2	Protein phosphatase inhibitor 2	-0.0003	-0.0093	0.0087	0.944	1
Endothelial dysfunction	PPP1R2	Protein phosphatase inhibitor 2	0.0232	0.0142	0.0322	4.46e-07	0.0013
Coagulation	PPP1R2	Protein phosphatase inhibitor 2	-0.0028	-0.0118	0.0062	0.54	1
Cardiac remodeling	PPP1R2	Protein phosphatase inhibitor 2	-0.0014	-0.0104	0.0076	0.761	1
Total CAD PRS	PPP1R2	Protein phosphatase inhibitor 2	-0.005	-0.0139	0.004	0.28	1
Cholesterol-enriched lipoproteins	PPP1R9B	Neurabin-2	0.0042	-0.0047	0.0131	0.359	1
Triglyceride-rich lipoproteins	PPP1R9B	Neurabin-2	0.0218	0.0128	0.0307	1.76e-06	0.00514
Lipoprotein(a)	PPP1R9B	Neurabin-2	0.0008	-0.0081	0.0097	0.86	1
Metabolically unhealthy normal weight	PPP1R9B	Neurabin-2	0.0143	0.0054	0.0233	0.00165	1
Obesity	PPP1R9B	Neurabin-2	-0.0028	-0.0118	0.0061	0.534	1
Endothelial dysfunction	PPP1R9B	Neurabin-2	0.0116	0.0027	0.0206	0.0108	1
Coagulation	PPP1R9B	Neurabin-2	0.0033	-0.0057	0.0122	0.476	1
Cardiac remodeling	PPP1R9B	Neurabin-2	-0.0047	-0.0136	0.0042	0.3	1
Total CAD PRS	PPP1R9B	Neurabin-2	0.0061	-0.0029	0.015	0.183	1
Cholesterol-enriched lipoproteins	PPP2R5A	Serine/threonine-protein phosphatase 2A 56 kDa regulatory subunit alpha isoform	0.008	-0.0017	0.0176	0.106	1
Triglyceride-rich lipoproteins	PPP2R5A	Serine/threonine-protein phosphatase 2A 56 kDa regulatory subunit alpha isoform	0.0266	0.0169	0.0363	6.73e-08	0.000197
Lipoprotein(a)	PPP2R5A	Serine/threonine-protein phosphatase 2A 56 kDa regulatory subunit alpha isoform	0.0022	-0.0074	0.0119	0.649	1
Metabolically unhealthy normal weight	PPP2R5A	Serine/threonine-protein phosphatase 2A 56 kDa regulatory subunit alpha isoform	0.0067	-0.003	0.0163	0.177	1
Obesity	PPP2R5A	Serine/threonine-protein phosphatase 2A 56 kDa regulatory subunit alpha isoform	0.004	-0.0057	0.0137	0.417	1
Endothelial dysfunction	PPP2R5A	Serine/threonine-protein phosphatase 2A 56 kDa regulatory subunit alpha isoform	0.0223	0.0126	0.0319	6.63e-06	0.0194
Coagulation	PPP2R5A	Serine/threonine-protein phosphatase 2A 56 kDa regulatory subunit alpha isoform	-0.0019	-0.0115	0.0078	0.708	1
Cardiac remodeling	PPP2R5A	Serine/threonine-protein phosphatase 2A 56 kDa regulatory subunit alpha isoform	-0.0023	-0.012	0.0073	0.638	1
Total CAD PRS	PPP2R5A	Serine/threonine-protein phosphatase 2A 56 kDa regulatory subunit alpha isoform	0.0048	-0.0049	0.0144	0.334	1
Cholesterol-enriched lipoproteins	PPP3R1	Calcineurin subunit B type 1	-0.0037	-0.0126	0.0052	0.417	1
Triglyceride-rich lipoproteins	PPP3R1	Calcineurin subunit B type 1	0.0123	0.0034	0.0213	0.00686	1
Lipoprotein(a)	PPP3R1	Calcineurin subunit B type 1	0.0049	-0.004	0.0138	0.283	1
Metabolically unhealthy normal weight	PPP3R1	Calcineurin subunit B type 1	0.0078	-0.0011	0.0168	0.0859	1
Obesity	PPP3R1	Calcineurin subunit B type 1	0.0043	-0.0046	0.0133	0.343	1
Endothelial dysfunction	PPP3R1	Calcineurin subunit B type 1	0.0183	0.0093	0.0272	6.4e-05	0.187
Coagulation	PPP3R1	Calcineurin subunit B type 1	0.0023	-0.0067	0.0113	0.613	1
Cardiac remodeling	PPP3R1	Calcineurin subunit B type 1	-0.0015	-0.0104	0.0075	0.747	1
Total CAD PRS	PPP3R1	Calcineurin subunit B type 1	0.003	-0.0059	0.012	0.509	1
Cholesterol-enriched lipoproteins	PPT1	Palmitoyl-protein thioesterase 1	-0.002	-0.0118	0.0078	0.688	1
Triglyceride-rich lipoproteins	PPT1	Palmitoyl-protein thioesterase 1	0.0073	-0.0025	0.017	0.146	1
Lipoprotein(a)	PPT1	Palmitoyl-protein thioesterase 1	0.0049	-0.0049	0.0147	0.327	1
Metabolically unhealthy normal weight	PPT1	Palmitoyl-protein thioesterase 1	-0.0044	-0.0142	0.0054	0.377	1
Obesity	PPT1	Palmitoyl-protein thioesterase 1	0.0057	-0.0041	0.0155	0.252	1
Endothelial dysfunction	PPT1	Palmitoyl-protein thioesterase 1	0.0163	0.0065	0.0261	0.00115	1
Coagulation	PPT1	Palmitoyl-protein thioesterase 1	-0.0085	-0.0183	0.0013	0.0894	1
Cardiac remodeling	PPT1	Palmitoyl-protein thioesterase 1	0.0068	-0.0029	0.0166	0.171	1
Total CAD PRS	PPT1	Palmitoyl-protein thioesterase 1	0.0103	0.0005	0.0201	0.0385	1
Cholesterol-enriched lipoproteins	PPY	Pancreatic prohormone	0.0014	-0.0073	0.0102	0.747	1
Triglyceride-rich lipoproteins	PPY	Pancreatic prohormone	0.0234	0.0147	0.0322	1.57e-07	0.000459
Lipoprotein(a)	PPY	Pancreatic prohormone	0.0128	0.004	0.0215	0.00433	1
Metabolically unhealthy normal weight	PPY	Pancreatic prohormone	0.0267	0.0179	0.0354	2.51e-09	7.34e-06
Obesity	PPY	Pancreatic prohormone	0.0053	-0.0034	0.0141	0.234	1
Endothelial dysfunction	PPY	Pancreatic prohormone	0.0058	-0.003	0.0146	0.197	1
Coagulation	PPY	Pancreatic prohormone	-0.024	-0.0328	-0.0152	8.39e-08	0.000245
Cardiac remodeling	PPY	Pancreatic prohormone	-0.0113	-0.0201	-0.0026	0.0113	1
Total CAD PRS	PPY	Pancreatic prohormone	0.0151	0.0063	0.0238	0.000751	1
Cholesterol-enriched lipoproteins	PQBP1	Polyglutamine-binding protein 1	0.0002	-0.0089	0.0093	0.967	1
Triglyceride-rich lipoproteins	PQBP1	Polyglutamine-binding protein 1	0.0249	0.0158	0.0339	7.85e-08	0.000229
Lipoprotein(a)	PQBP1	Polyglutamine-binding protein 1	0.0015	-0.0076	0.0106	0.744	1
Metabolically unhealthy normal weight	PQBP1	Polyglutamine-binding protein 1	0.0109	0.0019	0.02	0.0182	1
Obesity	PQBP1	Polyglutamine-binding protein 1	0.0128	0.0037	0.0219	0.00572	1
Endothelial dysfunction	PQBP1	Polyglutamine-binding protein 1	0.0281	0.019	0.0372	1.42e-09	4.15e-06
Coagulation	PQBP1	Polyglutamine-binding protein 1	-0.0066	-0.0157	0.0025	0.155	1
Cardiac remodeling	PQBP1	Polyglutamine-binding protein 1	0.0016	-0.0075	0.0107	0.732	1
Total CAD PRS	PQBP1	Polyglutamine-binding protein 1	0.014	0.0049	0.023	0.00257	1
Cholesterol-enriched lipoproteins	PRAME	Melanoma antigen preferentially expressed in tumors	0.0071	-0.0027	0.017	0.156	1
Triglyceride-rich lipoproteins	PRAME	Melanoma antigen preferentially expressed in tumors	-0.0015	-0.0113	0.0083	0.763	1
Lipoprotein(a)	PRAME	Melanoma antigen preferentially expressed in tumors	-0.006	-0.0158	0.0039	0.235	1
Metabolically unhealthy normal weight	PRAME	Melanoma antigen preferentially expressed in tumors	0.0072	-0.0027	0.017	0.152	1
Obesity	PRAME	Melanoma antigen preferentially expressed in tumors	0.0014	-0.0084	0.0113	0.774	1
Endothelial dysfunction	PRAME	Melanoma antigen preferentially expressed in tumors	-0.0022	-0.0121	0.0076	0.656	1
Coagulation	PRAME	Melanoma antigen preferentially expressed in tumors	-0.004	-0.0139	0.0059	0.425	1
Cardiac remodeling	PRAME	Melanoma antigen preferentially expressed in tumors	-0.0044	-0.0142	0.0055	0.385	1
Total CAD PRS	PRAME	Melanoma antigen preferentially expressed in tumors	0.0029	-0.0069	0.0127	0.563	1
Cholesterol-enriched lipoproteins	PRAP1	Proline-rich acidic protein 1	-0.0092	-0.0184	0	0.0491	1
Triglyceride-rich lipoproteins	PRAP1	Proline-rich acidic protein 1	0.0315	0.0223	0.0407	1.84e-11	5.38e-08
Lipoprotein(a)	PRAP1	Proline-rich acidic protein 1	0.0033	-0.006	0.0125	0.489	1
Metabolically unhealthy normal weight	PRAP1	Proline-rich acidic protein 1	0.0453	0.0361	0.0545	5.44e-22	1.59e-18
Obesity	PRAP1	Proline-rich acidic protein 1	0.0399	0.0307	0.0491	2.01e-17	5.88e-14
Endothelial dysfunction	PRAP1	Proline-rich acidic protein 1	0.0135	0.0043	0.0227	0.00413	1
Coagulation	PRAP1	Proline-rich acidic protein 1	-0.0596	-0.0688	-0.0503	1.06e-36	3.1e-33
Cardiac remodeling	PRAP1	Proline-rich acidic protein 1	-0.0115	-0.0207	-0.0022	0.0148	1
Total CAD PRS	PRAP1	Proline-rich acidic protein 1	0.0134	0.0042	0.0226	0.00424	1
Cholesterol-enriched lipoproteins	PRC1	Protein regulator of cytokinesis 1	-0.003	-0.0127	0.0067	0.542	1
Triglyceride-rich lipoproteins	PRC1	Protein regulator of cytokinesis 1	0.0002	-0.0094	0.0099	0.961	1
Lipoprotein(a)	PRC1	Protein regulator of cytokinesis 1	-0.0052	-0.0149	0.0045	0.291	1
Metabolically unhealthy normal weight	PRC1	Protein regulator of cytokinesis 1	0.0004	-0.0093	0.0101	0.937	1
Obesity	PRC1	Protein regulator of cytokinesis 1	0.0054	-0.0042	0.0151	0.27	1
Endothelial dysfunction	PRC1	Protein regulator of cytokinesis 1	0.0003	-0.0094	0.01	0.944	1
Coagulation	PRC1	Protein regulator of cytokinesis 1	0.0076	-0.0021	0.0173	0.125	1
Cardiac remodeling	PRC1	Protein regulator of cytokinesis 1	-0.0088	-0.0184	0.0009	0.0761	1
Total CAD PRS	PRC1	Protein regulator of cytokinesis 1	-0.0034	-0.0131	0.0063	0.492	1
Cholesterol-enriched lipoproteins	PRCP	Lysosomal Pro-X carboxypeptidase	-0.0208	-0.0295	-0.0122	2.48e-06	0.00725
Triglyceride-rich lipoproteins	PRCP	Lysosomal Pro-X carboxypeptidase	0.0144	0.0058	0.0231	0.0011	1
Lipoprotein(a)	PRCP	Lysosomal Pro-X carboxypeptidase	-0.0085	-0.0172	0.0001	0.0538	1
Metabolically unhealthy normal weight	PRCP	Lysosomal Pro-X carboxypeptidase	0.0348	0.0262	0.0435	3.53e-15	1.03e-11
Obesity	PRCP	Lysosomal Pro-X carboxypeptidase	0.014	0.0054	0.0227	0.00151	1
Endothelial dysfunction	PRCP	Lysosomal Pro-X carboxypeptidase	0.0301	0.0214	0.0388	1.09e-11	3.19e-08
Coagulation	PRCP	Lysosomal Pro-X carboxypeptidase	-0.0029	-0.0116	0.0058	0.513	1
Cardiac remodeling	PRCP	Lysosomal Pro-X carboxypeptidase	-0.0018	-0.0105	0.0069	0.687	1
Total CAD PRS	PRCP	Lysosomal Pro-X carboxypeptidase	0.0001	-0.0085	0.0088	0.974	1
Cholesterol-enriched lipoproteins	PRDX1	Peroxiredoxin-1	0.004	-0.0051	0.0132	0.385	1
Triglyceride-rich lipoproteins	PRDX1	Peroxiredoxin-1	-0.0171	-0.0263	-0.008	0.000225	0.659
Lipoprotein(a)	PRDX1	Peroxiredoxin-1	-0.0232	-0.0323	-0.0141	6.37e-07	0.00186
Metabolically unhealthy normal weight	PRDX1	Peroxiredoxin-1	-0.0117	-0.0208	-0.0025	0.0122	1
Obesity	PRDX1	Peroxiredoxin-1	-0.003	-0.0121	0.0061	0.523	1
Endothelial dysfunction	PRDX1	Peroxiredoxin-1	0.0159	0.0068	0.0251	0.000625	1
Coagulation	PRDX1	Peroxiredoxin-1	0.0018	-0.0074	0.0109	0.707	1
Cardiac remodeling	PRDX1	Peroxiredoxin-1	0.0066	-0.0025	0.0157	0.154	1
Total CAD PRS	PRDX1	Peroxiredoxin-1	-0.0239	-0.033	-0.0148	2.85e-07	0.000833
Cholesterol-enriched lipoproteins	PRDX2	Peroxiredoxin-2	0.0035	-0.006	0.0131	0.47	1
Triglyceride-rich lipoproteins	PRDX2	Peroxiredoxin-2	0.0085	-0.0011	0.018	0.0829	1
Lipoprotein(a)	PRDX2	Peroxiredoxin-2	0.0009	-0.0086	0.0105	0.849	1
Metabolically unhealthy normal weight	PRDX2	Peroxiredoxin-2	0.0042	-0.0054	0.0137	0.393	1
Obesity	PRDX2	Peroxiredoxin-2	-0.0022	-0.0117	0.0074	0.654	1
Endothelial dysfunction	PRDX2	Peroxiredoxin-2	0.0174	0.0079	0.027	0.00036	1
Coagulation	PRDX2	Peroxiredoxin-2	-0.005	-0.0146	0.0046	0.308	1
Cardiac remodeling	PRDX2	Peroxiredoxin-2	-0.0037	-0.0133	0.0058	0.446	1
Total CAD PRS	PRDX2	Peroxiredoxin-2	0.0016	-0.008	0.0111	0.749	1
Cholesterol-enriched lipoproteins	PRDX3	Thioredoxin-dependent peroxide reductase, mitochondrial	-0.0065	-0.0155	0.0026	0.163	1
Triglyceride-rich lipoproteins	PRDX3	Thioredoxin-dependent peroxide reductase, mitochondrial	0.0211	0.012	0.0301	5.26e-06	0.0154
Lipoprotein(a)	PRDX3	Thioredoxin-dependent peroxide reductase, mitochondrial	0.0027	-0.0064	0.0117	0.566	1
Metabolically unhealthy normal weight	PRDX3	Thioredoxin-dependent peroxide reductase, mitochondrial	0.0086	-0.0004	0.0177	0.0621	1
Obesity	PRDX3	Thioredoxin-dependent peroxide reductase, mitochondrial	0.0017	-0.0074	0.0108	0.711	1
Endothelial dysfunction	PRDX3	Thioredoxin-dependent peroxide reductase, mitochondrial	0.0208	0.0117	0.0299	7.39e-06	0.0216
Coagulation	PRDX3	Thioredoxin-dependent peroxide reductase, mitochondrial	0.0025	-0.0066	0.0116	0.59	1
Cardiac remodeling	PRDX3	Thioredoxin-dependent peroxide reductase, mitochondrial	0.0048	-0.0043	0.0138	0.305	1
Total CAD PRS	PRDX3	Thioredoxin-dependent peroxide reductase, mitochondrial	0.0051	-0.0039	0.0142	0.268	1
Cholesterol-enriched lipoproteins	PRDX5	Peroxiredoxin-5, mitochondrial	-0.01	-0.019	-0.0011	0.0277	1
Triglyceride-rich lipoproteins	PRDX5	Peroxiredoxin-5, mitochondrial	-0.0021	-0.011	0.0068	0.645	1
Lipoprotein(a)	PRDX5	Peroxiredoxin-5, mitochondrial	-0.002	-0.0109	0.0069	0.662	1
Metabolically unhealthy normal weight	PRDX5	Peroxiredoxin-5, mitochondrial	0.0029	-0.006	0.0118	0.524	1
Obesity	PRDX5	Peroxiredoxin-5, mitochondrial	-0.0015	-0.0104	0.0075	0.75	1
Endothelial dysfunction	PRDX5	Peroxiredoxin-5, mitochondrial	0.0144	0.0055	0.0234	0.0016	1
Coagulation	PRDX5	Peroxiredoxin-5, mitochondrial	0	-0.0089	0.009	0.993	1
Cardiac remodeling	PRDX5	Peroxiredoxin-5, mitochondrial	0	-0.0089	0.009	0.996	1
Total CAD PRS	PRDX5	Peroxiredoxin-5, mitochondrial	-0.0075	-0.0164	0.0015	0.101	1
Cholesterol-enriched lipoproteins	PRDX6	Peroxiredoxin-6	-0.0019	-0.0108	0.0071	0.684	1
Triglyceride-rich lipoproteins	PRDX6	Peroxiredoxin-6	-0.0164	-0.0254	-0.0075	0.000318	0.929
Lipoprotein(a)	PRDX6	Peroxiredoxin-6	-0.019	-0.0279	-0.01	3.29e-05	0.0962
Metabolically unhealthy normal weight	PRDX6	Peroxiredoxin-6	-0.0177	-0.0266	-0.0087	0.000107	0.313
Obesity	PRDX6	Peroxiredoxin-6	-0.0082	-0.0171	0.0008	0.0736	1
Endothelial dysfunction	PRDX6	Peroxiredoxin-6	0.0112	0.0022	0.0202	0.0142	1
Coagulation	PRDX6	Peroxiredoxin-6	0.0006	-0.0083	0.0096	0.892	1
Cardiac remodeling	PRDX6	Peroxiredoxin-6	0.0007	-0.0083	0.0096	0.879	1
Total CAD PRS	PRDX6	Peroxiredoxin-6	-0.0266	-0.0355	-0.0176	5.78e-09	1.69e-05
Cholesterol-enriched lipoproteins	PREB	Prolactin regulatory element-binding protein	-0.0004	-0.0094	0.0087	0.938	1
Triglyceride-rich lipoproteins	PREB	Prolactin regulatory element-binding protein	0.0084	-0.0006	0.0174	0.0688	1
Lipoprotein(a)	PREB	Prolactin regulatory element-binding protein	0.0018	-0.0073	0.0108	0.705	1
Metabolically unhealthy normal weight	PREB	Prolactin regulatory element-binding protein	0.0116	0.0026	0.0207	0.0116	1
Obesity	PREB	Prolactin regulatory element-binding protein	0.0129	0.0039	0.022	0.00502	1
Endothelial dysfunction	PREB	Prolactin regulatory element-binding protein	0.0003	-0.0088	0.0094	0.948	1
Coagulation	PREB	Prolactin regulatory element-binding protein	-0.0053	-0.0143	0.0038	0.256	1
Cardiac remodeling	PREB	Prolactin regulatory element-binding protein	-0.0078	-0.0168	0.0012	0.0909	1
Total CAD PRS	PREB	Prolactin regulatory element-binding protein	0.0074	-0.0017	0.0164	0.11	1
Cholesterol-enriched lipoproteins	PRELP	Prolargin	0.0003	-0.0081	0.0087	0.949	1
Triglyceride-rich lipoproteins	PRELP	Prolargin	0.008	-0.0004	0.0164	0.0634	1
Lipoprotein(a)	PRELP	Prolargin	0.0045	-0.004	0.0129	0.3	1
Metabolically unhealthy normal weight	PRELP	Prolargin	0.0071	-0.0013	0.0155	0.098	1
Obesity	PRELP	Prolargin	0.0141	0.0057	0.0225	0.00103	1
Endothelial dysfunction	PRELP	Prolargin	-0.0184	-0.0268	-0.0099	2.02e-05	0.059
Coagulation	PRELP	Prolargin	-0.0129	-0.0214	-0.0045	0.00268	1
Cardiac remodeling	PRELP	Prolargin	-0.0117	-0.0201	-0.0033	0.00646	1
Total CAD PRS	PRELP	Prolargin	-0.001	-0.0095	0.0074	0.81	1
Cholesterol-enriched lipoproteins	PRG2	Bone marrow proteoglycan	0.0029	-0.0067	0.0124	0.556	1
Triglyceride-rich lipoproteins	PRG2	Bone marrow proteoglycan	0.0061	-0.0035	0.0156	0.213	1
Lipoprotein(a)	PRG2	Bone marrow proteoglycan	0.0004	-0.0092	0.0099	0.939	1
Metabolically unhealthy normal weight	PRG2	Bone marrow proteoglycan	-0.0278	-0.0374	-0.0183	1.13e-08	3.3e-05
Obesity	PRG2	Bone marrow proteoglycan	0.0111	0.0015	0.0206	0.0229	1
Endothelial dysfunction	PRG2	Bone marrow proteoglycan	0.0441	0.0346	0.0537	1.55e-19	4.53e-16
Coagulation	PRG2	Bone marrow proteoglycan	0.0105	0.0009	0.0201	0.0316	1
Cardiac remodeling	PRG2	Bone marrow proteoglycan	0.0055	-0.0041	0.015	0.261	1
Total CAD PRS	PRG2	Bone marrow proteoglycan	0.0031	-0.0064	0.0127	0.519	1
Cholesterol-enriched lipoproteins	PRG3	Proteoglycan 3	0.0026	-0.007	0.0123	0.592	1
Triglyceride-rich lipoproteins	PRG3	Proteoglycan 3	-0.0207	-0.0303	-0.011	2.66e-05	0.0778
Lipoprotein(a)	PRG3	Proteoglycan 3	-0.0003	-0.0099	0.0094	0.957	1
Metabolically unhealthy normal weight	PRG3	Proteoglycan 3	-0.0225	-0.0322	-0.0129	4.77e-06	0.0139
Obesity	PRG3	Proteoglycan 3	-0.0012	-0.0108	0.0085	0.812	1
Endothelial dysfunction	PRG3	Proteoglycan 3	0.0487	0.039	0.0584	5.14e-23	1.5e-19
Coagulation	PRG3	Proteoglycan 3	0.0078	-0.0019	0.0175	0.115	1
Cardiac remodeling	PRG3	Proteoglycan 3	0.0028	-0.0069	0.0124	0.57	1
Total CAD PRS	PRG3	Proteoglycan 3	-0.0023	-0.012	0.0073	0.633	1
Cholesterol-enriched lipoproteins	PRKAB1	5'-AMP-activated protein kinase subunit beta-1	0.0011	-0.008	0.0102	0.812	1
Triglyceride-rich lipoproteins	PRKAB1	5'-AMP-activated protein kinase subunit beta-1	0.0091	0.0001	0.0182	0.048	1
Lipoprotein(a)	PRKAB1	5'-AMP-activated protein kinase subunit beta-1	0.0007	-0.0083	0.0098	0.876	1
Metabolically unhealthy normal weight	PRKAB1	5'-AMP-activated protein kinase subunit beta-1	0.001	-0.008	0.0101	0.822	1
Obesity	PRKAB1	5'-AMP-activated protein kinase subunit beta-1	0.0003	-0.0088	0.0093	0.955	1
Endothelial dysfunction	PRKAB1	5'-AMP-activated protein kinase subunit beta-1	0.012	0.0029	0.0211	0.00966	1
Coagulation	PRKAB1	5'-AMP-activated protein kinase subunit beta-1	-0.0044	-0.0135	0.0046	0.337	1
Cardiac remodeling	PRKAB1	5'-AMP-activated protein kinase subunit beta-1	0.0055	-0.0035	0.0146	0.232	1
Total CAD PRS	PRKAB1	5'-AMP-activated protein kinase subunit beta-1	0.0008	-0.0083	0.0098	0.87	1
Cholesterol-enriched lipoproteins	PRKAG3	5'-AMP-activated protein kinase subunit gamma-3	0.0017	-0.0081	0.0115	0.731	1
Triglyceride-rich lipoproteins	PRKAG3	5'-AMP-activated protein kinase subunit gamma-3	-0.0003	-0.0101	0.0095	0.957	1
Lipoprotein(a)	PRKAG3	5'-AMP-activated protein kinase subunit gamma-3	-0.0054	-0.0152	0.0044	0.283	1
Metabolically unhealthy normal weight	PRKAG3	5'-AMP-activated protein kinase subunit gamma-3	-0.0109	-0.0207	-0.0011	0.0286	1
Obesity	PRKAG3	5'-AMP-activated protein kinase subunit gamma-3	-0.0047	-0.0145	0.005	0.342	1
Endothelial dysfunction	PRKAG3	5'-AMP-activated protein kinase subunit gamma-3	0.0064	-0.0034	0.0162	0.199	1
Coagulation	PRKAG3	5'-AMP-activated protein kinase subunit gamma-3	-0.0007	-0.0105	0.0092	0.896	1
Cardiac remodeling	PRKAG3	5'-AMP-activated protein kinase subunit gamma-3	-0.0013	-0.0111	0.0085	0.789	1
Total CAD PRS	PRKAG3	5'-AMP-activated protein kinase subunit gamma-3	0.0069	-0.0029	0.0167	0.169	1
Cholesterol-enriched lipoproteins	PRKAR1A	cAMP-dependent protein kinase type I-alpha regulatory subunit	-0.0094	-0.0184	-0.0004	0.041	1
Triglyceride-rich lipoproteins	PRKAR1A	cAMP-dependent protein kinase type I-alpha regulatory subunit	0.0081	-0.0009	0.017	0.0787	1
Lipoprotein(a)	PRKAR1A	cAMP-dependent protein kinase type I-alpha regulatory subunit	0.0013	-0.0077	0.0103	0.778	1
Metabolically unhealthy normal weight	PRKAR1A	cAMP-dependent protein kinase type I-alpha regulatory subunit	0.0074	-0.0016	0.0164	0.108	1
Obesity	PRKAR1A	cAMP-dependent protein kinase type I-alpha regulatory subunit	-0.0047	-0.0137	0.0042	0.301	1
Endothelial dysfunction	PRKAR1A	cAMP-dependent protein kinase type I-alpha regulatory subunit	0.0227	0.0137	0.0317	7.7e-07	0.00225
Coagulation	PRKAR1A	cAMP-dependent protein kinase type I-alpha regulatory subunit	0.0004	-0.0086	0.0094	0.927	1
Cardiac remodeling	PRKAR1A	cAMP-dependent protein kinase type I-alpha regulatory subunit	-0.0035	-0.0125	0.0055	0.448	1
Total CAD PRS	PRKAR1A	cAMP-dependent protein kinase type I-alpha regulatory subunit	-0.0047	-0.0137	0.0043	0.304	1
Cholesterol-enriched lipoproteins	PRKAR2A	cAMP-dependent protein kinase type II-alpha regulatory subunit	-0.0045	-0.0142	0.0051	0.358	1
Triglyceride-rich lipoproteins	PRKAR2A	cAMP-dependent protein kinase type II-alpha regulatory subunit	0.017	0.0073	0.0266	0.000585	1
Lipoprotein(a)	PRKAR2A	cAMP-dependent protein kinase type II-alpha regulatory subunit	0.0077	-0.002	0.0174	0.12	1
Metabolically unhealthy normal weight	PRKAR2A	cAMP-dependent protein kinase type II-alpha regulatory subunit	0.0165	0.0069	0.0262	0.000803	1
Obesity	PRKAR2A	cAMP-dependent protein kinase type II-alpha regulatory subunit	0.0028	-0.0068	0.0125	0.567	1
Endothelial dysfunction	PRKAR2A	cAMP-dependent protein kinase type II-alpha regulatory subunit	0.0242	0.0145	0.0339	9.94e-07	0.00291
Coagulation	PRKAR2A	cAMP-dependent protein kinase type II-alpha regulatory subunit	-0.0012	-0.0109	0.0085	0.815	1
Cardiac remodeling	PRKAR2A	cAMP-dependent protein kinase type II-alpha regulatory subunit	-0.0068	-0.0164	0.0029	0.171	1
Total CAD PRS	PRKAR2A	cAMP-dependent protein kinase type II-alpha regulatory subunit	0.0045	-0.0051	0.0142	0.356	1
Cholesterol-enriched lipoproteins	PRKCQ	Protein kinase C theta type	0.0033	-0.0058	0.0124	0.474	1
Triglyceride-rich lipoproteins	PRKCQ	Protein kinase C theta type	0.0027	-0.0063	0.0118	0.554	1
Lipoprotein(a)	PRKCQ	Protein kinase C theta type	-0.003	-0.0121	0.0061	0.522	1
Metabolically unhealthy normal weight	PRKCQ	Protein kinase C theta type	0.0065	-0.0026	0.0156	0.161	1
Obesity	PRKCQ	Protein kinase C theta type	-0.002	-0.0111	0.0071	0.664	1
Endothelial dysfunction	PRKCQ	Protein kinase C theta type	-0.0024	-0.0115	0.0067	0.601	1
Coagulation	PRKCQ	Protein kinase C theta type	-0.0072	-0.0163	0.0019	0.12	1
Cardiac remodeling	PRKCQ	Protein kinase C theta type	-0.0033	-0.0124	0.0057	0.47	1
Total CAD PRS	PRKCQ	Protein kinase C theta type	-0.0006	-0.0097	0.0084	0.892	1
Cholesterol-enriched lipoproteins	PRKD2	Serine/threonine-protein kinase D2	-0.0012	-0.011	0.0086	0.809	1
Triglyceride-rich lipoproteins	PRKD2	Serine/threonine-protein kinase D2	0.0125	0.0027	0.0223	0.0126	1
Lipoprotein(a)	PRKD2	Serine/threonine-protein kinase D2	0.0048	-0.005	0.0146	0.339	1
Metabolically unhealthy normal weight	PRKD2	Serine/threonine-protein kinase D2	0.0046	-0.0052	0.0144	0.357	1
Obesity	PRKD2	Serine/threonine-protein kinase D2	0.0067	-0.0031	0.0165	0.18	1
Endothelial dysfunction	PRKD2	Serine/threonine-protein kinase D2	0.008	-0.0018	0.0179	0.109	1
Coagulation	PRKD2	Serine/threonine-protein kinase D2	0.0026	-0.0072	0.0125	0.598	1
Cardiac remodeling	PRKD2	Serine/threonine-protein kinase D2	-0.0022	-0.012	0.0077	0.667	1
Total CAD PRS	PRKD2	Serine/threonine-protein kinase D2	0.0081	-0.0018	0.0179	0.107	1
Cholesterol-enriched lipoproteins	PRKG1	cGMP-dependent protein kinase 1	-0.0031	-0.0129	0.0066	0.528	1
Triglyceride-rich lipoproteins	PRKG1	cGMP-dependent protein kinase 1	0.007	-0.0028	0.0167	0.162	1
Lipoprotein(a)	PRKG1	cGMP-dependent protein kinase 1	0.0027	-0.0071	0.0125	0.588	1
Metabolically unhealthy normal weight	PRKG1	cGMP-dependent protein kinase 1	0.0103	0.0006	0.0201	0.0381	1
Obesity	PRKG1	cGMP-dependent protein kinase 1	-0.0016	-0.0113	0.0082	0.751	1
Endothelial dysfunction	PRKG1	cGMP-dependent protein kinase 1	0.0162	0.0064	0.026	0.00116	1
Coagulation	PRKG1	cGMP-dependent protein kinase 1	0.001	-0.0088	0.0108	0.844	1
Cardiac remodeling	PRKG1	cGMP-dependent protein kinase 1	-0.0083	-0.0181	0.0014	0.094	1
Total CAD PRS	PRKG1	cGMP-dependent protein kinase 1	-0.0008	-0.0105	0.009	0.88	1
Cholesterol-enriched lipoproteins	PRKRA	Interferon-inducible double-stranded RNA-dependent protein kinase activator A	-0.0059	-0.0149	0.0031	0.199	1
Triglyceride-rich lipoproteins	PRKRA	Interferon-inducible double-stranded RNA-dependent protein kinase activator A	0.0293	0.0203	0.0383	1.96e-10	5.73e-07
Lipoprotein(a)	PRKRA	Interferon-inducible double-stranded RNA-dependent protein kinase activator A	0.0075	-0.0016	0.0165	0.105	1
Metabolically unhealthy normal weight	PRKRA	Interferon-inducible double-stranded RNA-dependent protein kinase activator A	0.0205	0.0115	0.0295	8.36e-06	0.0244
Obesity	PRKRA	Interferon-inducible double-stranded RNA-dependent protein kinase activator A	0.0082	-0.0008	0.0172	0.0758	1
Endothelial dysfunction	PRKRA	Interferon-inducible double-stranded RNA-dependent protein kinase activator A	0.0309	0.0219	0.04	1.98e-11	5.79e-08
Coagulation	PRKRA	Interferon-inducible double-stranded RNA-dependent protein kinase activator A	-0.0042	-0.0133	0.0048	0.361	1
Cardiac remodeling	PRKRA	Interferon-inducible double-stranded RNA-dependent protein kinase activator A	-0.0022	-0.0113	0.0068	0.628	1
Total CAD PRS	PRKRA	Interferon-inducible double-stranded RNA-dependent protein kinase activator A	0.011	0.0019	0.02	0.0173	1
Cholesterol-enriched lipoproteins	PRL	Prolactin	-0.0049	-0.0137	0.0039	0.275	1
Triglyceride-rich lipoproteins	PRL	Prolactin	0.0066	-0.0022	0.0153	0.141	1
Lipoprotein(a)	PRL	Prolactin	-0.0012	-0.0099	0.0076	0.795	1
Metabolically unhealthy normal weight	PRL	Prolactin	-0.0119	-0.0207	-0.0031	0.0079	1
Obesity	PRL	Prolactin	-0.006	-0.0148	0.0028	0.179	1
Endothelial dysfunction	PRL	Prolactin	-0.0165	-0.0253	-0.0078	0.000224	0.655
Coagulation	PRL	Prolactin	0.0183	0.0095	0.027	4.73e-05	0.138
Cardiac remodeling	PRL	Prolactin	0.0005	-0.0082	0.0093	0.905	1
Total CAD PRS	PRL	Prolactin	-0.0039	-0.0127	0.0048	0.379	1
Cholesterol-enriched lipoproteins	PRND	Prion-like protein doppel	-0.0125	-0.0222	-0.0029	0.0111	1
Triglyceride-rich lipoproteins	PRND	Prion-like protein doppel	-0.0175	-0.0272	-0.0078	0.000388	1
Lipoprotein(a)	PRND	Prion-like protein doppel	-0.0004	-0.0101	0.0092	0.929	1
Metabolically unhealthy normal weight	PRND	Prion-like protein doppel	-0.0227	-0.0323	-0.013	4.32e-06	0.0126
Obesity	PRND	Prion-like protein doppel	0.0045	-0.0051	0.0142	0.356	1
Endothelial dysfunction	PRND	Prion-like protein doppel	-0.0101	-0.0198	-0.0004	0.0408	1
Coagulation	PRND	Prion-like protein doppel	-0.1461	-0.1557	-0.1365	9.69e-194	2.83e-190
Cardiac remodeling	PRND	Prion-like protein doppel	0.0034	-0.0062	0.0131	0.487	1
Total CAD PRS	PRND	Prion-like protein doppel	-0.0152	-0.0249	-0.0055	0.00207	1
Cholesterol-enriched lipoproteins	PROC	Vitamin K-dependent protein C	0.0034	-0.0055	0.0123	0.453	1
Triglyceride-rich lipoproteins	PROC	Vitamin K-dependent protein C	-0.0222	-0.0311	-0.0133	9.46e-07	0.00277
Lipoprotein(a)	PROC	Vitamin K-dependent protein C	0.0082	-0.0007	0.0171	0.0706	1
Metabolically unhealthy normal weight	PROC	Vitamin K-dependent protein C	0.0193	0.0104	0.0282	2.19e-05	0.064
Obesity	PROC	Vitamin K-dependent protein C	0.0053	-0.0036	0.0142	0.241	1
Endothelial dysfunction	PROC	Vitamin K-dependent protein C	-0.0197	-0.0286	-0.0108	1.48e-05	0.0433
Coagulation	PROC	Vitamin K-dependent protein C	-0.0026	-0.0115	0.0063	0.569	1
Cardiac remodeling	PROC	Vitamin K-dependent protein C	-0.036	-0.0449	-0.0271	2.09e-15	6.11e-12
Total CAD PRS	PROC	Vitamin K-dependent protein C	-0.0005	-0.0094	0.0084	0.918	1
Cholesterol-enriched lipoproteins	PROCR	Endothelial protein C receptor	0.0063	-0.0035	0.0161	0.206	1
Triglyceride-rich lipoproteins	PROCR	Endothelial protein C receptor	-0.0172	-0.027	-0.0074	0.000586	1
Lipoprotein(a)	PROCR	Endothelial protein C receptor	-0.0114	-0.0212	-0.0016	0.0227	1
Metabolically unhealthy normal weight	PROCR	Endothelial protein C receptor	-0.009	-0.0188	0.0009	0.0735	1
Obesity	PROCR	Endothelial protein C receptor	-0.0077	-0.0175	0.0021	0.123	1
Endothelial dysfunction	PROCR	Endothelial protein C receptor	-0.0014	-0.0112	0.0084	0.783	1
Coagulation	PROCR	Endothelial protein C receptor	-0.0036	-0.0134	0.0063	0.476	1
Cardiac remodeling	PROCR	Endothelial protein C receptor	-0.0293	-0.0391	-0.0195	4.77e-09	1.39e-05
Total CAD PRS	PROCR	Endothelial protein C receptor	-0.0199	-0.0297	-0.0101	7.15e-05	0.209
Cholesterol-enriched lipoproteins	PROK1	Prokineticin-1	-0.0049	-0.0117	0.0019	0.156	1
Triglyceride-rich lipoproteins	PROK1	Prokineticin-1	0.0118	0.0051	0.0186	0.000618	1
Lipoprotein(a)	PROK1	Prokineticin-1	0.0097	0.0029	0.0164	0.00532	1
Metabolically unhealthy normal weight	PROK1	Prokineticin-1	0.0197	0.0129	0.0265	1.35e-08	3.95e-05
Obesity	PROK1	Prokineticin-1	-0.0019	-0.0086	0.0049	0.589	1
Endothelial dysfunction	PROK1	Prokineticin-1	-0.0009	-0.0077	0.0059	0.795	1
Coagulation	PROK1	Prokineticin-1	-0.0008	-0.0076	0.006	0.822	1
Cardiac remodeling	PROK1	Prokineticin-1	-0.005	-0.0118	0.0017	0.145	1
Total CAD PRS	PROK1	Prokineticin-1	0.0106	0.0038	0.0174	0.00223	1
Cholesterol-enriched lipoproteins	PROS1	Vitamin K-dependent protein S	0.0039	-0.0056	0.0135	0.42	1
Triglyceride-rich lipoproteins	PROS1	Vitamin K-dependent protein S	0.0081	-0.0015	0.0176	0.0991	1
Lipoprotein(a)	PROS1	Vitamin K-dependent protein S	0.0129	0.0033	0.0225	0.00839	1
Metabolically unhealthy normal weight	PROS1	Vitamin K-dependent protein S	0.031	0.0214	0.0406	2.19e-10	6.4e-07
Obesity	PROS1	Vitamin K-dependent protein S	0.0104	0.0008	0.02	0.0332	1
Endothelial dysfunction	PROS1	Vitamin K-dependent protein S	-0.011	-0.0205	-0.0014	0.0252	1
Coagulation	PROS1	Vitamin K-dependent protein S	0.0116	0.002	0.0213	0.0174	1
Cardiac remodeling	PROS1	Vitamin K-dependent protein S	-0.0036	-0.0131	0.006	0.465	1
Total CAD PRS	PROS1	Vitamin K-dependent protein S	0.0213	0.0118	0.0309	1.26e-05	0.0368
Cholesterol-enriched lipoproteins	PRR4	Proline-rich protein 4	-0.0095	-0.0193	0.0003	0.0563	1
Triglyceride-rich lipoproteins	PRR4	Proline-rich protein 4	0.0003	-0.0095	0.01	0.959	1
Lipoprotein(a)	PRR4	Proline-rich protein 4	0.0043	-0.0055	0.0141	0.392	1
Metabolically unhealthy normal weight	PRR4	Proline-rich protein 4	-0.0066	-0.0164	0.0032	0.185	1
Obesity	PRR4	Proline-rich protein 4	-0.0018	-0.0116	0.0079	0.714	1
Endothelial dysfunction	PRR4	Proline-rich protein 4	0.0032	-0.0066	0.013	0.524	1
Coagulation	PRR4	Proline-rich protein 4	-0.0081	-0.0179	0.0017	0.105	1
Cardiac remodeling	PRR4	Proline-rich protein 4	-0.0089	-0.0187	0.0009	0.0737	1
Total CAD PRS	PRR4	Proline-rich protein 4	-0.004	-0.0138	0.0058	0.427	1
Cholesterol-enriched lipoproteins	PRR5	Proline-rich protein 5	0.0018	-0.008	0.0116	0.718	1
Triglyceride-rich lipoproteins	PRR5	Proline-rich protein 5	0.0043	-0.0055	0.0141	0.386	1
Lipoprotein(a)	PRR5	Proline-rich protein 5	-0.01	-0.0198	-0.0002	0.0454	1
Metabolically unhealthy normal weight	PRR5	Proline-rich protein 5	-0.0013	-0.0111	0.0085	0.799	1
Obesity	PRR5	Proline-rich protein 5	0.0022	-0.0075	0.012	0.653	1
Endothelial dysfunction	PRR5	Proline-rich protein 5	-0.0033	-0.0131	0.0065	0.507	1
Coagulation	PRR5	Proline-rich protein 5	-0.0061	-0.0159	0.0038	0.228	1
Cardiac remodeling	PRR5	Proline-rich protein 5	0.0016	-0.0083	0.0114	0.756	1
Total CAD PRS	PRR5	Proline-rich protein 5	-0.0061	-0.0159	0.0037	0.226	1
Cholesterol-enriched lipoproteins	PRRT3	Proline-rich transmembrane protein 3	-0.0063	-0.0159	0.0033	0.201	1
Triglyceride-rich lipoproteins	PRRT3	Proline-rich transmembrane protein 3	-0.0197	-0.0294	-0.0101	5.72e-05	0.167
Lipoprotein(a)	PRRT3	Proline-rich transmembrane protein 3	0	-0.0096	0.0096	0.998	1
Metabolically unhealthy normal weight	PRRT3	Proline-rich transmembrane protein 3	-0.026	-0.0356	-0.0164	1.18e-07	0.000345
Obesity	PRRT3	Proline-rich transmembrane protein 3	-0.0289	-0.0385	-0.0193	3.84e-09	1.12e-05
Endothelial dysfunction	PRRT3	Proline-rich transmembrane protein 3	0.0064	-0.0033	0.016	0.195	1
Coagulation	PRRT3	Proline-rich transmembrane protein 3	-0.003	-0.0126	0.0067	0.544	1
Cardiac remodeling	PRRT3	Proline-rich transmembrane protein 3	-0.0105	-0.0201	-0.0008	0.0331	1
Total CAD PRS	PRRT3	Proline-rich transmembrane protein 3	-0.016	-0.0257	-0.0064	0.00108	1
Cholesterol-enriched lipoproteins	PRSS2	Trypsin-2	-0.009	-0.0179	-0.0001	0.0479	1
Triglyceride-rich lipoproteins	PRSS2	Trypsin-2	0.0063	-0.0026	0.0152	0.165	1
Lipoprotein(a)	PRSS2	Trypsin-2	0.0042	-0.0047	0.0131	0.355	1
Metabolically unhealthy normal weight	PRSS2	Trypsin-2	0.0248	0.0159	0.0337	5.06e-08	0.000148
Obesity	PRSS2	Trypsin-2	-0.0107	-0.0196	-0.0018	0.0187	1
Endothelial dysfunction	PRSS2	Trypsin-2	0.0181	0.0092	0.0271	6.81e-05	0.199
Coagulation	PRSS2	Trypsin-2	-0.0296	-0.0385	-0.0206	8.51e-11	2.49e-07
Cardiac remodeling	PRSS2	Trypsin-2	-0.0123	-0.0212	-0.0034	0.00699	1
Total CAD PRS	PRSS2	Trypsin-2	0.0103	0.0014	0.0192	0.0237	1
Cholesterol-enriched lipoproteins	PRSS22	Brain-specific serine protease 4	-0.011	-0.0207	-0.0013	0.0257	1
Triglyceride-rich lipoproteins	PRSS22	Brain-specific serine protease 4	-0.0025	-0.0122	0.0072	0.614	1
Lipoprotein(a)	PRSS22	Brain-specific serine protease 4	0.002	-0.0077	0.0117	0.687	1
Metabolically unhealthy normal weight	PRSS22	Brain-specific serine protease 4	0.0144	0.0047	0.0242	0.00352	1
Obesity	PRSS22	Brain-specific serine protease 4	-0.0085	-0.0182	0.0012	0.0871	1
Endothelial dysfunction	PRSS22	Brain-specific serine protease 4	-0.0067	-0.0164	0.003	0.178	1
Coagulation	PRSS22	Brain-specific serine protease 4	-0.0392	-0.0489	-0.0295	2.7e-15	7.89e-12
Cardiac remodeling	PRSS22	Brain-specific serine protease 4	-0.0032	-0.0129	0.0065	0.521	1
Total CAD PRS	PRSS22	Brain-specific serine protease 4	-0.0112	-0.0209	-0.0015	0.0235	1
Cholesterol-enriched lipoproteins	PRSS27	Serine protease 27	-0.0119	-0.0209	-0.003	0.00923	1
Triglyceride-rich lipoproteins	PRSS27	Serine protease 27	-0.0043	-0.0133	0.0047	0.352	1
Lipoprotein(a)	PRSS27	Serine protease 27	-0.002	-0.011	0.007	0.67	1
Metabolically unhealthy normal weight	PRSS27	Serine protease 27	-0.0057	-0.0147	0.0033	0.214	1
Obesity	PRSS27	Serine protease 27	-0.018	-0.027	-0.009	8.74e-05	0.255
Endothelial dysfunction	PRSS27	Serine protease 27	0.0061	-0.0029	0.0152	0.181	1
Coagulation	PRSS27	Serine protease 27	-0.0294	-0.0385	-0.0204	1.58e-10	4.62e-07
Cardiac remodeling	PRSS27	Serine protease 27	-0.0074	-0.0164	0.0016	0.108	1
Total CAD PRS	PRSS27	Serine protease 27	-0.0185	-0.0275	-0.0095	5.35e-05	0.156
Cholesterol-enriched lipoproteins	PRSS53	Serine protease 53	-0.0156	-0.0252	-0.0059	0.00153	1
Triglyceride-rich lipoproteins	PRSS53	Serine protease 53	-0.0119	-0.0215	-0.0023	0.0152	1
Lipoprotein(a)	PRSS53	Serine protease 53	-0.0011	-0.0107	0.0085	0.824	1
Metabolically unhealthy normal weight	PRSS53	Serine protease 53	0.0055	-0.0041	0.0151	0.263	1
Obesity	PRSS53	Serine protease 53	-0.0045	-0.0141	0.0052	0.363	1
Endothelial dysfunction	PRSS53	Serine protease 53	-0.0095	-0.0192	0.0001	0.0527	1
Coagulation	PRSS53	Serine protease 53	-0.0223	-0.032	-0.0127	5.9e-06	0.0172
Cardiac remodeling	PRSS53	Serine protease 53	-0.0056	-0.0152	0.0041	0.257	1
Total CAD PRS	PRSS53	Serine protease 53	-0.0139	-0.0235	-0.0043	0.0047	1
Cholesterol-enriched lipoproteins	PRSS8	Prostasin	-0.0048	-0.0131	0.0035	0.258	1
Triglyceride-rich lipoproteins	PRSS8	Prostasin	0.0104	0.0021	0.0187	0.0142	1
Lipoprotein(a)	PRSS8	Prostasin	0.0104	0.0021	0.0187	0.0144	1
Metabolically unhealthy normal weight	PRSS8	Prostasin	0.0346	0.0263	0.0429	3.47e-16	1.01e-12
Obesity	PRSS8	Prostasin	0.0175	0.0092	0.0258	3.5e-05	0.102
Endothelial dysfunction	PRSS8	Prostasin	0.0055	-0.0028	0.0138	0.194	1
Coagulation	PRSS8	Prostasin	-0.0188	-0.0271	-0.0105	9.64e-06	0.0282
Cardiac remodeling	PRSS8	Prostasin	-0.006	-0.0143	0.0024	0.16	1
Total CAD PRS	PRSS8	Prostasin	0.0138	0.0055	0.0222	0.00108	1
Cholesterol-enriched lipoproteins	PRTFDC1	Phosphoribosyltransferase domain-containing protein 1	-0.007	-0.0161	0.0021	0.134	1
Triglyceride-rich lipoproteins	PRTFDC1	Phosphoribosyltransferase domain-containing protein 1	0.0021	-0.007	0.0112	0.646	1
Lipoprotein(a)	PRTFDC1	Phosphoribosyltransferase domain-containing protein 1	-0.001	-0.0101	0.0082	0.838	1
Metabolically unhealthy normal weight	PRTFDC1	Phosphoribosyltransferase domain-containing protein 1	0.0036	-0.0055	0.0127	0.442	1
Obesity	PRTFDC1	Phosphoribosyltransferase domain-containing protein 1	-0.01	-0.0191	-0.001	0.0303	1
Endothelial dysfunction	PRTFDC1	Phosphoribosyltransferase domain-containing protein 1	0.016	0.0069	0.0252	0.000563	1
Coagulation	PRTFDC1	Phosphoribosyltransferase domain-containing protein 1	-0.0033	-0.0125	0.0058	0.474	1
Cardiac remodeling	PRTFDC1	Phosphoribosyltransferase domain-containing protein 1	0.0007	-0.0084	0.0098	0.885	1
Total CAD PRS	PRTFDC1	Phosphoribosyltransferase domain-containing protein 1	-0.0045	-0.0136	0.0046	0.338	1
Cholesterol-enriched lipoproteins	PRTG	Protogenin	0.0017	-0.0072	0.0106	0.714	1
Triglyceride-rich lipoproteins	PRTG	Protogenin	-0.0009	-0.0098	0.008	0.844	1
Lipoprotein(a)	PRTG	Protogenin	-0.0004	-0.0093	0.0085	0.931	1
Metabolically unhealthy normal weight	PRTG	Protogenin	0.0057	-0.0033	0.0146	0.213	1
Obesity	PRTG	Protogenin	-0.0014	-0.0103	0.0075	0.752	1
Endothelial dysfunction	PRTG	Protogenin	-0.0229	-0.0319	-0.014	4.61e-07	0.00135
Coagulation	PRTG	Protogenin	-0.0855	-0.0944	-0.0766	7.18e-79	2.1e-75
Cardiac remodeling	PRTG	Protogenin	0.0012	-0.0077	0.0101	0.79	1
Total CAD PRS	PRTG	Protogenin	-0.0102	-0.0191	-0.0013	0.0244	1
Cholesterol-enriched lipoproteins	PRTN3	Myeloblastin	-0.0198	-0.0289	-0.0107	2.06e-05	0.0602
Triglyceride-rich lipoproteins	PRTN3	Myeloblastin	-0.0092	-0.0183	-0.0001	0.0474	1
Lipoprotein(a)	PRTN3	Myeloblastin	0.0023	-0.0068	0.0114	0.625	1
Metabolically unhealthy normal weight	PRTN3	Myeloblastin	-0.0138	-0.0229	-0.0047	0.00293	1
Obesity	PRTN3	Myeloblastin	0.0113	0.0022	0.0204	0.0148	1
Endothelial dysfunction	PRTN3	Myeloblastin	0.0289	0.0198	0.038	5.2e-10	1.52e-06
Coagulation	PRTN3	Myeloblastin	-0.007	-0.0161	0.0022	0.134	1
Cardiac remodeling	PRTN3	Myeloblastin	0.0013	-0.0078	0.0104	0.787	1
Total CAD PRS	PRTN3	Myeloblastin	-0.0106	-0.0197	-0.0015	0.0226	1
Cholesterol-enriched lipoproteins	PRUNE2	Protein prune homolog 2	0	-0.0098	0.0097	0.993	1
Triglyceride-rich lipoproteins	PRUNE2	Protein prune homolog 2	0.0141	0.0044	0.0239	0.00438	1
Lipoprotein(a)	PRUNE2	Protein prune homolog 2	-0.0021	-0.0119	0.0076	0.667	1
Metabolically unhealthy normal weight	PRUNE2	Protein prune homolog 2	0.0148	0.0051	0.0246	0.0028	1
Obesity	PRUNE2	Protein prune homolog 2	0.0009	-0.0088	0.0106	0.852	1
Endothelial dysfunction	PRUNE2	Protein prune homolog 2	0.0165	0.0068	0.0262	0.000905	1
Coagulation	PRUNE2	Protein prune homolog 2	-0.0002	-0.0099	0.0096	0.975	1
Cardiac remodeling	PRUNE2	Protein prune homolog 2	0.003	-0.0068	0.0127	0.55	1
Total CAD PRS	PRUNE2	Protein prune homolog 2	0.0148	0.005	0.0245	0.00291	1
Cholesterol-enriched lipoproteins	PSAP	Prosaposin	-0.0284	-0.0377	-0.019	3e-09	8.77e-06
Triglyceride-rich lipoproteins	PSAP	Prosaposin	-0.0035	-0.0129	0.0059	0.465	1
Lipoprotein(a)	PSAP	Prosaposin	-0.0112	-0.0206	-0.0018	0.0194	1
Metabolically unhealthy normal weight	PSAP	Prosaposin	-0.0014	-0.0108	0.008	0.771	1
Obesity	PSAP	Prosaposin	0.0149	0.0055	0.0243	0.00181	1
Endothelial dysfunction	PSAP	Prosaposin	0.0418	0.0324	0.0512	2.54e-18	7.42e-15
Coagulation	PSAP	Prosaposin	-0.0033	-0.0127	0.0061	0.497	1
Cardiac remodeling	PSAP	Prosaposin	0.0001	-0.0093	0.0095	0.982	1
Total CAD PRS	PSAP	Prosaposin	-0.011	-0.0204	-0.0016	0.0217	1
Cholesterol-enriched lipoproteins	PSAPL1	Proactivator polypeptide-like 1	0.0033	-0.0062	0.0128	0.498	1
Triglyceride-rich lipoproteins	PSAPL1	Proactivator polypeptide-like 1	-0.0043	-0.0138	0.0053	0.381	1
Lipoprotein(a)	PSAPL1	Proactivator polypeptide-like 1	0.0069	-0.0026	0.0165	0.156	1
Metabolically unhealthy normal weight	PSAPL1	Proactivator polypeptide-like 1	-0.013	-0.0226	-0.0035	0.00745	1
Obesity	PSAPL1	Proactivator polypeptide-like 1	0.006	-0.0035	0.0155	0.218	1
Endothelial dysfunction	PSAPL1	Proactivator polypeptide-like 1	0.0055	-0.0041	0.0151	0.259	1
Coagulation	PSAPL1	Proactivator polypeptide-like 1	0.0199	0.0104	0.0295	4.46e-05	0.13
Cardiac remodeling	PSAPL1	Proactivator polypeptide-like 1	0.0083	-0.0012	0.0179	0.0864	1
Total CAD PRS	PSAPL1	Proactivator polypeptide-like 1	0.0104	0.0009	0.0199	0.0325	1
Cholesterol-enriched lipoproteins	PSCA	Prostate stem cell antigen	-0.0009	-0.0105	0.0088	0.858	1
Triglyceride-rich lipoproteins	PSCA	Prostate stem cell antigen	-0.0062	-0.0159	0.0034	0.204	1
Lipoprotein(a)	PSCA	Prostate stem cell antigen	0	-0.0097	0.0096	0.992	1
Metabolically unhealthy normal weight	PSCA	Prostate stem cell antigen	0.0053	-0.0044	0.0149	0.285	1
Obesity	PSCA	Prostate stem cell antigen	-0.0029	-0.0126	0.0067	0.552	1
Endothelial dysfunction	PSCA	Prostate stem cell antigen	0.0037	-0.0059	0.0134	0.448	1
Coagulation	PSCA	Prostate stem cell antigen	-0.0838	-0.0934	-0.0741	6.57e-65	1.92e-61
Cardiac remodeling	PSCA	Prostate stem cell antigen	-0.0016	-0.0113	0.008	0.738	1
Total CAD PRS	PSCA	Prostate stem cell antigen	-0.0061	-0.0157	0.0036	0.216	1
Cholesterol-enriched lipoproteins	PSG1	Pregnancy-specific beta-1-glycoprotein 1	0.0042	-0.0045	0.0129	0.348	1
Triglyceride-rich lipoproteins	PSG1	Pregnancy-specific beta-1-glycoprotein 1	-0.0138	-0.0225	-0.0051	0.00196	1
Lipoprotein(a)	PSG1	Pregnancy-specific beta-1-glycoprotein 1	0.0084	-0.0003	0.0171	0.0591	1
Metabolically unhealthy normal weight	PSG1	Pregnancy-specific beta-1-glycoprotein 1	-0.022	-0.0307	-0.0132	8e-07	0.00234
Obesity	PSG1	Pregnancy-specific beta-1-glycoprotein 1	0.001	-0.0077	0.0098	0.816	1
Endothelial dysfunction	PSG1	Pregnancy-specific beta-1-glycoprotein 1	-0.0099	-0.0186	-0.0011	0.0268	1
Coagulation	PSG1	Pregnancy-specific beta-1-glycoprotein 1	0.0213	0.0125	0.03	1.87e-06	0.00547
Cardiac remodeling	PSG1	Pregnancy-specific beta-1-glycoprotein 1	0.0057	-0.003	0.0144	0.202	1
Total CAD PRS	PSG1	Pregnancy-specific beta-1-glycoprotein 1	-0.0028	-0.0115	0.0059	0.531	1
Cholesterol-enriched lipoproteins	PSIP1	PC4 and SFRS1-interacting protein	-0.0184	-0.0273	-0.0094	5.63e-05	0.165
Triglyceride-rich lipoproteins	PSIP1	PC4 and SFRS1-interacting protein	0.0159	0.0069	0.0248	0.000495	1
Lipoprotein(a)	PSIP1	PC4 and SFRS1-interacting protein	0.0058	-0.0032	0.0147	0.207	1
Metabolically unhealthy normal weight	PSIP1	PC4 and SFRS1-interacting protein	0.0092	0.0003	0.0182	0.0429	1
Obesity	PSIP1	PC4 and SFRS1-interacting protein	0.0118	0.0028	0.0207	0.00976	1
Endothelial dysfunction	PSIP1	PC4 and SFRS1-interacting protein	0.0455	0.0365	0.0544	2.23e-23	6.52e-20
Coagulation	PSIP1	PC4 and SFRS1-interacting protein	-0.0031	-0.0121	0.0058	0.491	1
Cardiac remodeling	PSIP1	PC4 and SFRS1-interacting protein	-0.0072	-0.0161	0.0017	0.115	1
Total CAD PRS	PSIP1	PC4 and SFRS1-interacting protein	0.0026	-0.0064	0.0115	0.575	1
Cholesterol-enriched lipoproteins	PSMA1	Proteasome subunit alpha type-1	-0.0055	-0.0146	0.0035	0.232	1
Triglyceride-rich lipoproteins	PSMA1	Proteasome subunit alpha type-1	0.0007	-0.0084	0.0098	0.878	1
Lipoprotein(a)	PSMA1	Proteasome subunit alpha type-1	-0.0065	-0.0156	0.0026	0.165	1
Metabolically unhealthy normal weight	PSMA1	Proteasome subunit alpha type-1	-0.0023	-0.0114	0.0068	0.623	1
Obesity	PSMA1	Proteasome subunit alpha type-1	-0.0035	-0.0126	0.0056	0.45	1
Endothelial dysfunction	PSMA1	Proteasome subunit alpha type-1	-0.001	-0.0101	0.0082	0.836	1
Coagulation	PSMA1	Proteasome subunit alpha type-1	-0.0068	-0.016	0.0023	0.141	1
Cardiac remodeling	PSMA1	Proteasome subunit alpha type-1	-0.0043	-0.0134	0.0048	0.351	1
Total CAD PRS	PSMA1	Proteasome subunit alpha type-1	-0.0071	-0.0162	0.002	0.124	1
Cholesterol-enriched lipoproteins	PSMC3	26S proteasome regulatory subunit 6A	0.0047	-0.0051	0.0146	0.345	1
Triglyceride-rich lipoproteins	PSMC3	26S proteasome regulatory subunit 6A	0.004	-0.0058	0.0138	0.427	1
Lipoprotein(a)	PSMC3	26S proteasome regulatory subunit 6A	-0.0026	-0.0124	0.0073	0.609	1
Metabolically unhealthy normal weight	PSMC3	26S proteasome regulatory subunit 6A	0.006	-0.0038	0.0159	0.23	1
Obesity	PSMC3	26S proteasome regulatory subunit 6A	-0.0042	-0.0141	0.0056	0.397	1
Endothelial dysfunction	PSMC3	26S proteasome regulatory subunit 6A	-0.0013	-0.0112	0.0085	0.794	1
Coagulation	PSMC3	26S proteasome regulatory subunit 6A	-0.0031	-0.0129	0.0068	0.543	1
Cardiac remodeling	PSMC3	26S proteasome regulatory subunit 6A	0.0011	-0.0087	0.0109	0.826	1
Total CAD PRS	PSMC3	26S proteasome regulatory subunit 6A	0.0021	-0.0077	0.012	0.671	1
Cholesterol-enriched lipoproteins	PSMD1	26S proteasome non-ATPase regulatory subunit 1	0.0009	-0.0088	0.0105	0.862	1
Triglyceride-rich lipoproteins	PSMD1	26S proteasome non-ATPase regulatory subunit 1	0.011	0.0014	0.0206	0.0247	1
Lipoprotein(a)	PSMD1	26S proteasome non-ATPase regulatory subunit 1	0.001	-0.0086	0.0107	0.834	1
Metabolically unhealthy normal weight	PSMD1	26S proteasome non-ATPase regulatory subunit 1	-0.0018	-0.0115	0.0078	0.707	1
Obesity	PSMD1	26S proteasome non-ATPase regulatory subunit 1	0.0033	-0.0063	0.013	0.494	1
Endothelial dysfunction	PSMD1	26S proteasome non-ATPase regulatory subunit 1	0.0266	0.017	0.0362	6.12e-08	0.000179
Coagulation	PSMD1	26S proteasome non-ATPase regulatory subunit 1	0.0052	-0.0044	0.0149	0.286	1
Cardiac remodeling	PSMD1	26S proteasome non-ATPase regulatory subunit 1	-0.0045	-0.0141	0.0051	0.355	1
Total CAD PRS	PSMD1	26S proteasome non-ATPase regulatory subunit 1	0.0025	-0.0071	0.0121	0.605	1
Cholesterol-enriched lipoproteins	PSMD5	26S proteasome non-ATPase regulatory subunit 5	0.0098	0	0.0196	0.05	1
Triglyceride-rich lipoproteins	PSMD5	26S proteasome non-ATPase regulatory subunit 5	0.0044	-0.0053	0.0142	0.373	1
Lipoprotein(a)	PSMD5	26S proteasome non-ATPase regulatory subunit 5	0.0035	-0.0063	0.0133	0.488	1
Metabolically unhealthy normal weight	PSMD5	26S proteasome non-ATPase regulatory subunit 5	-0.0025	-0.0123	0.0073	0.613	1
Obesity	PSMD5	26S proteasome non-ATPase regulatory subunit 5	0.007	-0.0028	0.0168	0.159	1
Endothelial dysfunction	PSMD5	26S proteasome non-ATPase regulatory subunit 5	0.0038	-0.006	0.0136	0.452	1
Coagulation	PSMD5	26S proteasome non-ATPase regulatory subunit 5	-0.0028	-0.0127	0.007	0.57	1
Cardiac remodeling	PSMD5	26S proteasome non-ATPase regulatory subunit 5	-0.002	-0.0118	0.0078	0.693	1
Total CAD PRS	PSMD5	26S proteasome non-ATPase regulatory subunit 5	0.0042	-0.0056	0.014	0.402	1
Cholesterol-enriched lipoproteins	PSMD9	26S proteasome non-ATPase regulatory subunit 9	0.0063	-0.0026	0.0152	0.166	1
Triglyceride-rich lipoproteins	PSMD9	26S proteasome non-ATPase regulatory subunit 9	0.0136	0.0046	0.0225	0.00291	1
Lipoprotein(a)	PSMD9	26S proteasome non-ATPase regulatory subunit 9	0.0069	-0.002	0.0159	0.129	1
Metabolically unhealthy normal weight	PSMD9	26S proteasome non-ATPase regulatory subunit 9	0.0067	-0.0023	0.0156	0.144	1
Obesity	PSMD9	26S proteasome non-ATPase regulatory subunit 9	0.0013	-0.0077	0.0102	0.782	1
Endothelial dysfunction	PSMD9	26S proteasome non-ATPase regulatory subunit 9	0.0248	0.0159	0.0338	5.33e-08	0.000156
Coagulation	PSMD9	26S proteasome non-ATPase regulatory subunit 9	0.0002	-0.0087	0.0092	0.959	1
Cardiac remodeling	PSMD9	26S proteasome non-ATPase regulatory subunit 9	0.004	-0.0049	0.013	0.375	1
Total CAD PRS	PSMD9	26S proteasome non-ATPase regulatory subunit 9	0.0111	0.0022	0.02	0.0148	1
Cholesterol-enriched lipoproteins	PSME1	Proteasome activator complex subunit 1	-0.0081	-0.017	0.0008	0.074	1
Triglyceride-rich lipoproteins	PSME1	Proteasome activator complex subunit 1	0.0235	0.0146	0.0324	2.25e-07	0.000658
Lipoprotein(a)	PSME1	Proteasome activator complex subunit 1	0.0109	0.002	0.0198	0.0166	1
Metabolically unhealthy normal weight	PSME1	Proteasome activator complex subunit 1	0.0161	0.0072	0.025	0.00039	1
Obesity	PSME1	Proteasome activator complex subunit 1	0.0001	-0.0088	0.009	0.985	1
Endothelial dysfunction	PSME1	Proteasome activator complex subunit 1	0.0358	0.0269	0.0448	3.43e-15	1e-11
Coagulation	PSME1	Proteasome activator complex subunit 1	-0.0024	-0.0114	0.0065	0.595	1
Cardiac remodeling	PSME1	Proteasome activator complex subunit 1	0.0027	-0.0062	0.0116	0.552	1
Total CAD PRS	PSME1	Proteasome activator complex subunit 1	0.0086	-0.0003	0.0175	0.058	1
Cholesterol-enriched lipoproteins	PSME2	Proteasome activator complex subunit 2	-0.0077	-0.0166	0.0012	0.0893	1
Triglyceride-rich lipoproteins	PSME2	Proteasome activator complex subunit 2	0.0228	0.0139	0.0317	4.88e-07	0.00143
Lipoprotein(a)	PSME2	Proteasome activator complex subunit 2	0.0004	-0.0085	0.0093	0.927	1
Metabolically unhealthy normal weight	PSME2	Proteasome activator complex subunit 2	0.0062	-0.0027	0.0151	0.17	1
Obesity	PSME2	Proteasome activator complex subunit 2	0.0059	-0.0029	0.0148	0.19	1
Endothelial dysfunction	PSME2	Proteasome activator complex subunit 2	0.0341	0.0252	0.043	5.52e-14	1.61e-10
Coagulation	PSME2	Proteasome activator complex subunit 2	-0.0009	-0.0098	0.008	0.836	1
Cardiac remodeling	PSME2	Proteasome activator complex subunit 2	0.008	-0.0009	0.0169	0.0789	1
Total CAD PRS	PSME2	Proteasome activator complex subunit 2	0.0023	-0.0066	0.0112	0.608	1
Cholesterol-enriched lipoproteins	PSMG3	Proteasome assembly chaperone 3	0.0088	0	0.0177	0.05	1
Triglyceride-rich lipoproteins	PSMG3	Proteasome assembly chaperone 3	0.035	0.0262	0.0439	6.86e-15	2.01e-11
Lipoprotein(a)	PSMG3	Proteasome assembly chaperone 3	0.0036	-0.0053	0.0124	0.429	1
Metabolically unhealthy normal weight	PSMG3	Proteasome assembly chaperone 3	0.0138	0.005	0.0227	0.00212	1
Obesity	PSMG3	Proteasome assembly chaperone 3	0.0043	-0.0045	0.0131	0.337	1
Endothelial dysfunction	PSMG3	Proteasome assembly chaperone 3	0.0329	0.0241	0.0418	2.87e-13	8.39e-10
Coagulation	PSMG3	Proteasome assembly chaperone 3	-0.0069	-0.0157	0.002	0.129	1
Cardiac remodeling	PSMG3	Proteasome assembly chaperone 3	0.0053	-0.0036	0.0141	0.243	1
Total CAD PRS	PSMG3	Proteasome assembly chaperone 3	0.0125	0.0037	0.0213	0.0055	1
Cholesterol-enriched lipoproteins	PSMG4	Proteasome assembly chaperone 4	0.0057	-0.004	0.0153	0.25	1
Triglyceride-rich lipoproteins	PSMG4	Proteasome assembly chaperone 4	0.0182	0.0085	0.0279	0.000223	0.652
Lipoprotein(a)	PSMG4	Proteasome assembly chaperone 4	-0.0017	-0.0114	0.008	0.734	1
Metabolically unhealthy normal weight	PSMG4	Proteasome assembly chaperone 4	0.0031	-0.0066	0.0128	0.529	1
Obesity	PSMG4	Proteasome assembly chaperone 4	-0.0008	-0.0105	0.0088	0.865	1
Endothelial dysfunction	PSMG4	Proteasome assembly chaperone 4	0.0268	0.0171	0.0365	5.86e-08	0.000171
Coagulation	PSMG4	Proteasome assembly chaperone 4	-0.0119	-0.0216	-0.0022	0.0163	1
Cardiac remodeling	PSMG4	Proteasome assembly chaperone 4	0.0033	-0.0064	0.013	0.506	1
Total CAD PRS	PSMG4	Proteasome assembly chaperone 4	0.0007	-0.009	0.0103	0.891	1
Cholesterol-enriched lipoproteins	PSPN	Persephin	-0.002	-0.0086	0.0047	0.564	1
Triglyceride-rich lipoproteins	PSPN	Persephin	-0.0008	-0.0074	0.0059	0.821	1
Lipoprotein(a)	PSPN	Persephin	0.0015	-0.0052	0.0082	0.655	1
Metabolically unhealthy normal weight	PSPN	Persephin	-0.0053	-0.0119	0.0014	0.121	1
Obesity	PSPN	Persephin	0.0132	0.0066	0.0199	9.91e-05	0.29
Endothelial dysfunction	PSPN	Persephin	0.0105	0.0039	0.0172	0.00199	1
Coagulation	PSPN	Persephin	0.0006	-0.0061	0.0073	0.859	1
Cardiac remodeling	PSPN	Persephin	-0.0001	-0.0067	0.0066	0.987	1
Total CAD PRS	PSPN	Persephin	0.0038	-0.0029	0.0104	0.266	1
Cholesterol-enriched lipoproteins	PSRC1	Proline/serine-rich coiled-coil protein 1	-0.01	-0.019	-0.0009	0.0319	1
Triglyceride-rich lipoproteins	PSRC1	Proline/serine-rich coiled-coil protein 1	0.0406	0.0315	0.0497	2.06e-18	6.02e-15
Lipoprotein(a)	PSRC1	Proline/serine-rich coiled-coil protein 1	0.0086	-0.0005	0.0177	0.0631	1
Metabolically unhealthy normal weight	PSRC1	Proline/serine-rich coiled-coil protein 1	0.0243	0.0152	0.0334	1.65e-07	0.000482
Obesity	PSRC1	Proline/serine-rich coiled-coil protein 1	0.0003	-0.0088	0.0094	0.948	1
Endothelial dysfunction	PSRC1	Proline/serine-rich coiled-coil protein 1	0.0142	0.0051	0.0233	0.00222	1
Coagulation	PSRC1	Proline/serine-rich coiled-coil protein 1	-0.007	-0.0162	0.0021	0.13	1
Cardiac remodeling	PSRC1	Proline/serine-rich coiled-coil protein 1	-0.0126	-0.0217	-0.0035	0.00662	1
Total CAD PRS	PSRC1	Proline/serine-rich coiled-coil protein 1	0.0099	0.0008	0.019	0.0325	1
Cholesterol-enriched lipoproteins	PSTPIP2	Proline-serine-threonine phosphatase-interacting protein 2	-0.0048	-0.0147	0.0052	0.348	1
Triglyceride-rich lipoproteins	PSTPIP2	Proline-serine-threonine phosphatase-interacting protein 2	0.0033	-0.0067	0.0132	0.517	1
Lipoprotein(a)	PSTPIP2	Proline-serine-threonine phosphatase-interacting protein 2	-0.0064	-0.0163	0.0036	0.209	1
Metabolically unhealthy normal weight	PSTPIP2	Proline-serine-threonine phosphatase-interacting protein 2	0.0079	-0.002	0.0179	0.118	1
Obesity	PSTPIP2	Proline-serine-threonine phosphatase-interacting protein 2	0.0013	-0.0086	0.0112	0.8	1
Endothelial dysfunction	PSTPIP2	Proline-serine-threonine phosphatase-interacting protein 2	0.017	0.0071	0.027	0.000803	1
Coagulation	PSTPIP2	Proline-serine-threonine phosphatase-interacting protein 2	0.0062	-0.0038	0.0161	0.225	1
Cardiac remodeling	PSTPIP2	Proline-serine-threonine phosphatase-interacting protein 2	-0.0047	-0.0147	0.0052	0.353	1
Total CAD PRS	PSTPIP2	Proline-serine-threonine phosphatase-interacting protein 2	-0.003	-0.0129	0.007	0.556	1
Cholesterol-enriched lipoproteins	PTEN	Phosphatidylinositol 3,4,5-trisphosphate 3-phosphatase and dual-specificity protein phosphatase PTEN	0.0051	-0.004	0.0142	0.269	1
Triglyceride-rich lipoproteins	PTEN	Phosphatidylinositol 3,4,5-trisphosphate 3-phosphatase and dual-specificity protein phosphatase PTEN	-0.0043	-0.0134	0.0048	0.355	1
Lipoprotein(a)	PTEN	Phosphatidylinositol 3,4,5-trisphosphate 3-phosphatase and dual-specificity protein phosphatase PTEN	-0.0022	-0.0113	0.0069	0.64	1
Metabolically unhealthy normal weight	PTEN	Phosphatidylinositol 3,4,5-trisphosphate 3-phosphatase and dual-specificity protein phosphatase PTEN	-0.0019	-0.011	0.0072	0.681	1
Obesity	PTEN	Phosphatidylinositol 3,4,5-trisphosphate 3-phosphatase and dual-specificity protein phosphatase PTEN	-0.0045	-0.0136	0.0046	0.335	1
Endothelial dysfunction	PTEN	Phosphatidylinositol 3,4,5-trisphosphate 3-phosphatase and dual-specificity protein phosphatase PTEN	0.0206	0.0115	0.0297	9.61e-06	0.0281
Coagulation	PTEN	Phosphatidylinositol 3,4,5-trisphosphate 3-phosphatase and dual-specificity protein phosphatase PTEN	0.002	-0.0071	0.0112	0.662	1
Cardiac remodeling	PTEN	Phosphatidylinositol 3,4,5-trisphosphate 3-phosphatase and dual-specificity protein phosphatase PTEN	0.0077	-0.0014	0.0168	0.0956	1
Total CAD PRS	PTEN	Phosphatidylinositol 3,4,5-trisphosphate 3-phosphatase and dual-specificity protein phosphatase PTEN	0.0023	-0.0068	0.0114	0.622	1
Cholesterol-enriched lipoproteins	PTGDS	Prostaglandin-H2 D-isomerase	-0.0083	-0.0168	0.0001	0.0538	1
Triglyceride-rich lipoproteins	PTGDS	Prostaglandin-H2 D-isomerase	-0.0001	-0.0086	0.0083	0.98	1
Lipoprotein(a)	PTGDS	Prostaglandin-H2 D-isomerase	0.0053	-0.0032	0.0138	0.219	1
Metabolically unhealthy normal weight	PTGDS	Prostaglandin-H2 D-isomerase	0.0045	-0.0039	0.013	0.292	1
Obesity	PTGDS	Prostaglandin-H2 D-isomerase	-0.0066	-0.0151	0.0018	0.124	1
Endothelial dysfunction	PTGDS	Prostaglandin-H2 D-isomerase	0.0145	0.006	0.0229	0.000817	1
Coagulation	PTGDS	Prostaglandin-H2 D-isomerase	0.0056	-0.0029	0.014	0.199	1
Cardiac remodeling	PTGDS	Prostaglandin-H2 D-isomerase	-0.0058	-0.0143	0.0026	0.175	1
Total CAD PRS	PTGDS	Prostaglandin-H2 D-isomerase	0.0013	-0.0071	0.0098	0.757	1
Cholesterol-enriched lipoproteins	PTGES2	Prostaglandin E synthase 2	-0.0035	-0.0133	0.0063	0.488	1
Triglyceride-rich lipoproteins	PTGES2	Prostaglandin E synthase 2	0.0255	0.0157	0.0353	3.18e-07	0.00093
Lipoprotein(a)	PTGES2	Prostaglandin E synthase 2	0.0017	-0.0081	0.0115	0.735	1
Metabolically unhealthy normal weight	PTGES2	Prostaglandin E synthase 2	0.0166	0.0068	0.0263	0.000926	1
Obesity	PTGES2	Prostaglandin E synthase 2	0.0042	-0.0056	0.014	0.398	1
Endothelial dysfunction	PTGES2	Prostaglandin E synthase 2	0.0163	0.0064	0.0261	0.00116	1
Coagulation	PTGES2	Prostaglandin E synthase 2	0.0015	-0.0083	0.0113	0.761	1
Cardiac remodeling	PTGES2	Prostaglandin E synthase 2	0.0026	-0.0072	0.0124	0.605	1
Total CAD PRS	PTGES2	Prostaglandin E synthase 2	0.003	-0.0068	0.0128	0.543	1
Cholesterol-enriched lipoproteins	PTGR1	Prostaglandin reductase 1	0.0041	-0.0054	0.0136	0.401	1
Triglyceride-rich lipoproteins	PTGR1	Prostaglandin reductase 1	0.0103	0.0008	0.0197	0.0341	1
Lipoprotein(a)	PTGR1	Prostaglandin reductase 1	0.0109	0.0014	0.0204	0.0243	1
Metabolically unhealthy normal weight	PTGR1	Prostaglandin reductase 1	0.0315	0.022	0.041	8.14e-11	2.38e-07
Obesity	PTGR1	Prostaglandin reductase 1	0.0263	0.0168	0.0358	5.42e-08	0.000158
Endothelial dysfunction	PTGR1	Prostaglandin reductase 1	0.0131	0.0035	0.0226	0.00714	1
Coagulation	PTGR1	Prostaglandin reductase 1	0.0176	0.0081	0.0271	0.000293	0.857
Cardiac remodeling	PTGR1	Prostaglandin reductase 1	-0.0042	-0.0137	0.0053	0.387	1
Total CAD PRS	PTGR1	Prostaglandin reductase 1	0.0168	0.0073	0.0263	0.000525	1
Cholesterol-enriched lipoproteins	PTH	Parathyroid hormone	-0.0071	-0.0168	0.0025	0.147	1
Triglyceride-rich lipoproteins	PTH	Parathyroid hormone	0.0436	0.034	0.0532	7.78e-19	2.27e-15
Lipoprotein(a)	PTH	Parathyroid hormone	0.0217	0.0121	0.0314	1.04e-05	0.0304
Metabolically unhealthy normal weight	PTH	Parathyroid hormone	0.0246	0.0149	0.0342	6.15e-07	0.0018
Obesity	PTH	Parathyroid hormone	0.0133	0.0037	0.0229	0.00683	1
Endothelial dysfunction	PTH	Parathyroid hormone	0.0099	0.0003	0.0196	0.0438	1
Coagulation	PTH	Parathyroid hormone	0.0137	0.004	0.0234	0.00552	1
Cardiac remodeling	PTH	Parathyroid hormone	-0.0082	-0.0179	0.0014	0.0951	1
Total CAD PRS	PTH	Parathyroid hormone	0.0242	0.0146	0.0338	8.81e-07	0.00258
Cholesterol-enriched lipoproteins	PTH1R	Parathyroid hormone/parathyroid hormone-related peptide receptor	0.009	0	0.0179	0.0496	1
Triglyceride-rich lipoproteins	PTH1R	Parathyroid hormone/parathyroid hormone-related peptide receptor	0.0261	0.0171	0.035	1.08e-08	3.16e-05
Lipoprotein(a)	PTH1R	Parathyroid hormone/parathyroid hormone-related peptide receptor	0.0109	0.002	0.0199	0.0167	1
Metabolically unhealthy normal weight	PTH1R	Parathyroid hormone/parathyroid hormone-related peptide receptor	0.0159	0.0069	0.0248	0.000498	1
Obesity	PTH1R	Parathyroid hormone/parathyroid hormone-related peptide receptor	0.0095	0.0006	0.0185	0.0363	1
Endothelial dysfunction	PTH1R	Parathyroid hormone/parathyroid hormone-related peptide receptor	0.0219	0.0129	0.0308	1.69e-06	0.00494
Coagulation	PTH1R	Parathyroid hormone/parathyroid hormone-related peptide receptor	0.0034	-0.0056	0.0123	0.461	1
Cardiac remodeling	PTH1R	Parathyroid hormone/parathyroid hormone-related peptide receptor	-0.0052	-0.0141	0.0038	0.257	1
Total CAD PRS	PTH1R	Parathyroid hormone/parathyroid hormone-related peptide receptor	0.0208	0.0119	0.0297	5.11e-06	0.0149
Cholesterol-enriched lipoproteins	PTK7	Inactive tyrosine-protein kinase 7	-0.0011	-0.0102	0.008	0.809	1
Triglyceride-rich lipoproteins	PTK7	Inactive tyrosine-protein kinase 7	0.0006	-0.0085	0.0097	0.896	1
Lipoprotein(a)	PTK7	Inactive tyrosine-protein kinase 7	-0.0048	-0.0139	0.0043	0.3	1
Metabolically unhealthy normal weight	PTK7	Inactive tyrosine-protein kinase 7	0.0042	-0.0049	0.0133	0.362	1
Obesity	PTK7	Inactive tyrosine-protein kinase 7	-0.0024	-0.0114	0.0067	0.61	1
Endothelial dysfunction	PTK7	Inactive tyrosine-protein kinase 7	0.0012	-0.008	0.0103	0.804	1
Coagulation	PTK7	Inactive tyrosine-protein kinase 7	-0.0106	-0.0197	-0.0015	0.0226	1
Cardiac remodeling	PTK7	Inactive tyrosine-protein kinase 7	0.0014	-0.0076	0.0105	0.755	1
Total CAD PRS	PTK7	Inactive tyrosine-protein kinase 7	-0.0032	-0.0123	0.0059	0.487	1
Cholesterol-enriched lipoproteins	PTN	Pleiotrophin	0.002	-0.0065	0.0105	0.643	1
Triglyceride-rich lipoproteins	PTN	Pleiotrophin	0.0185	0.01	0.027	2.03e-05	0.0593
Lipoprotein(a)	PTN	Pleiotrophin	-0.0058	-0.0143	0.0027	0.182	1
Metabolically unhealthy normal weight	PTN	Pleiotrophin	0.0166	0.0081	0.0252	0.000129	0.378
Obesity	PTN	Pleiotrophin	0.0029	-0.0056	0.0114	0.501	1
Endothelial dysfunction	PTN	Pleiotrophin	0.0231	0.0146	0.0317	1.08e-07	0.000316
Coagulation	PTN	Pleiotrophin	-0.0468	-0.0553	-0.0382	6.7e-27	1.96e-23
Cardiac remodeling	PTN	Pleiotrophin	0.0053	-0.0032	0.0139	0.22	1
Total CAD PRS	PTN	Pleiotrophin	0.0064	-0.0021	0.0149	0.14	1
Cholesterol-enriched lipoproteins	PTP4A3	Protein tyrosine phosphatase type IVA 3	0.0046	-0.0051	0.0143	0.351	1
Triglyceride-rich lipoproteins	PTP4A3	Protein tyrosine phosphatase type IVA 3	0.0248	0.0151	0.0344	4.94e-07	0.00144
Lipoprotein(a)	PTP4A3	Protein tyrosine phosphatase type IVA 3	0.0014	-0.0083	0.011	0.783	1
Metabolically unhealthy normal weight	PTP4A3	Protein tyrosine phosphatase type IVA 3	0.0221	0.0125	0.0318	7.31e-06	0.0214
Obesity	PTP4A3	Protein tyrosine phosphatase type IVA 3	0.0234	0.0137	0.033	2.09e-06	0.00611
Endothelial dysfunction	PTP4A3	Protein tyrosine phosphatase type IVA 3	0.0143	0.0047	0.024	0.00372	1
Coagulation	PTP4A3	Protein tyrosine phosphatase type IVA 3	-0.0003	-0.01	0.0094	0.953	1
Cardiac remodeling	PTP4A3	Protein tyrosine phosphatase type IVA 3	-0.0007	-0.0104	0.0089	0.879	1
Total CAD PRS	PTP4A3	Protein tyrosine phosphatase type IVA 3	0.0123	0.0026	0.0219	0.0128	1
Cholesterol-enriched lipoproteins	PTPN1	Tyrosine-protein phosphatase non-receptor type 1	-0.0051	-0.0142	0.0039	0.264	1
Triglyceride-rich lipoproteins	PTPN1	Tyrosine-protein phosphatase non-receptor type 1	0.0123	0.0032	0.0213	0.00771	1
Lipoprotein(a)	PTPN1	Tyrosine-protein phosphatase non-receptor type 1	-0.0025	-0.0115	0.0065	0.59	1
Metabolically unhealthy normal weight	PTPN1	Tyrosine-protein phosphatase non-receptor type 1	0.0119	0.0028	0.0209	0.00997	1
Obesity	PTPN1	Tyrosine-protein phosphatase non-receptor type 1	0.0007	-0.0083	0.0097	0.874	1
Endothelial dysfunction	PTPN1	Tyrosine-protein phosphatase non-receptor type 1	0.0245	0.0154	0.0335	1.1e-07	0.000322
Coagulation	PTPN1	Tyrosine-protein phosphatase non-receptor type 1	-0.0015	-0.0106	0.0075	0.742	1
Cardiac remodeling	PTPN1	Tyrosine-protein phosphatase non-receptor type 1	-0.0016	-0.0106	0.0074	0.732	1
Total CAD PRS	PTPN1	Tyrosine-protein phosphatase non-receptor type 1	0.0025	-0.0065	0.0115	0.586	1
Cholesterol-enriched lipoproteins	PTPN6	Tyrosine-protein phosphatase non-receptor type 6	-0.0121	-0.0211	-0.0031	0.00813	1
Triglyceride-rich lipoproteins	PTPN6	Tyrosine-protein phosphatase non-receptor type 6	-0.0059	-0.0149	0.003	0.194	1
Lipoprotein(a)	PTPN6	Tyrosine-protein phosphatase non-receptor type 6	-0.0002	-0.0091	0.0088	0.972	1
Metabolically unhealthy normal weight	PTPN6	Tyrosine-protein phosphatase non-receptor type 6	-0.0002	-0.0092	0.0088	0.96	1
Obesity	PTPN6	Tyrosine-protein phosphatase non-receptor type 6	-0.0071	-0.0161	0.0019	0.121	1
Endothelial dysfunction	PTPN6	Tyrosine-protein phosphatase non-receptor type 6	0.0139	0.0049	0.0229	0.00249	1
Coagulation	PTPN6	Tyrosine-protein phosphatase non-receptor type 6	-0.0075	-0.0165	0.0015	0.102	1
Cardiac remodeling	PTPN6	Tyrosine-protein phosphatase non-receptor type 6	0.0014	-0.0076	0.0104	0.764	1
Total CAD PRS	PTPN6	Tyrosine-protein phosphatase non-receptor type 6	-0.0076	-0.0165	0.0014	0.0991	1
Cholesterol-enriched lipoproteins	PTPN9	Tyrosine-protein phosphatase non-receptor type 9	-0.0011	-0.0109	0.0087	0.826	1
Triglyceride-rich lipoproteins	PTPN9	Tyrosine-protein phosphatase non-receptor type 9	-0.0014	-0.0112	0.0084	0.783	1
Lipoprotein(a)	PTPN9	Tyrosine-protein phosphatase non-receptor type 9	-0.0035	-0.0133	0.0063	0.485	1
Metabolically unhealthy normal weight	PTPN9	Tyrosine-protein phosphatase non-receptor type 9	-0.001	-0.0108	0.0088	0.843	1
Obesity	PTPN9	Tyrosine-protein phosphatase non-receptor type 9	0.0014	-0.0084	0.0112	0.774	1
Endothelial dysfunction	PTPN9	Tyrosine-protein phosphatase non-receptor type 9	0.0022	-0.0076	0.012	0.659	1
Coagulation	PTPN9	Tyrosine-protein phosphatase non-receptor type 9	0.0059	-0.004	0.0157	0.243	1
Cardiac remodeling	PTPN9	Tyrosine-protein phosphatase non-receptor type 9	0.0021	-0.0077	0.0119	0.67	1
Total CAD PRS	PTPN9	Tyrosine-protein phosphatase non-receptor type 9	-0.0006	-0.0104	0.0092	0.906	1
Cholesterol-enriched lipoproteins	PTPRB	Receptor-type tyrosine-protein phosphatase beta	0.0002	-0.0092	0.0096	0.961	1
Triglyceride-rich lipoproteins	PTPRB	Receptor-type tyrosine-protein phosphatase beta	0.0055	-0.004	0.0149	0.256	1
Lipoprotein(a)	PTPRB	Receptor-type tyrosine-protein phosphatase beta	0.0021	-0.0074	0.0115	0.668	1
Metabolically unhealthy normal weight	PTPRB	Receptor-type tyrosine-protein phosphatase beta	0.0241	0.0147	0.0335	5.35e-07	0.00156
Obesity	PTPRB	Receptor-type tyrosine-protein phosphatase beta	0.0138	0.0044	0.0232	0.00395	1
Endothelial dysfunction	PTPRB	Receptor-type tyrosine-protein phosphatase beta	-0.0306	-0.0401	-0.0212	1.94e-10	5.67e-07
Coagulation	PTPRB	Receptor-type tyrosine-protein phosphatase beta	-0.0277	-0.0372	-0.0183	8.33e-09	2.43e-05
Cardiac remodeling	PTPRB	Receptor-type tyrosine-protein phosphatase beta	-0.0037	-0.0131	0.0057	0.44	1
Total CAD PRS	PTPRB	Receptor-type tyrosine-protein phosphatase beta	0.0108	0.0014	0.0202	0.0247	1
Cholesterol-enriched lipoproteins	PTPRC	Receptor-type tyrosine-protein phosphatase C	-0.013	-0.0226	-0.0035	0.00757	1
Triglyceride-rich lipoproteins	PTPRC	Receptor-type tyrosine-protein phosphatase C	0.0249	0.0153	0.0345	3.51e-07	0.00103
Lipoprotein(a)	PTPRC	Receptor-type tyrosine-protein phosphatase C	0.0029	-0.0067	0.0125	0.549	1
Metabolically unhealthy normal weight	PTPRC	Receptor-type tyrosine-protein phosphatase C	0.0086	-0.001	0.0182	0.0782	1
Obesity	PTPRC	Receptor-type tyrosine-protein phosphatase C	0.0123	0.0028	0.0219	0.0116	1
Endothelial dysfunction	PTPRC	Receptor-type tyrosine-protein phosphatase C	0.0964	0.0868	0.1059	1.22e-86	3.57e-83
Coagulation	PTPRC	Receptor-type tyrosine-protein phosphatase C	0.0332	0.0236	0.0428	1.29e-11	3.77e-08
Cardiac remodeling	PTPRC	Receptor-type tyrosine-protein phosphatase C	-0.0072	-0.0167	0.0024	0.143	1
Total CAD PRS	PTPRC	Receptor-type tyrosine-protein phosphatase C	0.0114	0.0019	0.021	0.0191	1
Cholesterol-enriched lipoproteins	PTPRF	Receptor-type tyrosine-protein phosphatase F	-0.0266	-0.0353	-0.018	1.59e-09	4.65e-06
Triglyceride-rich lipoproteins	PTPRF	Receptor-type tyrosine-protein phosphatase F	-0.0116	-0.0202	-0.0029	0.00867	1
Lipoprotein(a)	PTPRF	Receptor-type tyrosine-protein phosphatase F	-0.0033	-0.0119	0.0054	0.461	1
Metabolically unhealthy normal weight	PTPRF	Receptor-type tyrosine-protein phosphatase F	-0.0273	-0.0359	-0.0186	6.87e-10	2.01e-06
Obesity	PTPRF	Receptor-type tyrosine-protein phosphatase F	0.0005	-0.0082	0.0091	0.917	1
Endothelial dysfunction	PTPRF	Receptor-type tyrosine-protein phosphatase F	-0.0043	-0.013	0.0043	0.327	1
Coagulation	PTPRF	Receptor-type tyrosine-protein phosphatase F	-0.0438	-0.0525	-0.0352	3.99e-23	1.17e-19
Cardiac remodeling	PTPRF	Receptor-type tyrosine-protein phosphatase F	-0.0124	-0.021	-0.0037	0.00507	1
Total CAD PRS	PTPRF	Receptor-type tyrosine-protein phosphatase F	-0.0274	-0.0361	-0.0188	5.24e-10	1.53e-06
Cholesterol-enriched lipoproteins	PTPRH	Receptor-type tyrosine-protein phosphatase H	0.0089	-0.0007	0.0184	0.0686	1
Triglyceride-rich lipoproteins	PTPRH	Receptor-type tyrosine-protein phosphatase H	0.0202	0.0107	0.0298	3.15e-05	0.0921
Lipoprotein(a)	PTPRH	Receptor-type tyrosine-protein phosphatase H	0.0022	-0.0073	0.0117	0.652	1
Metabolically unhealthy normal weight	PTPRH	Receptor-type tyrosine-protein phosphatase H	0.0151	0.0055	0.0246	0.00194	1
Obesity	PTPRH	Receptor-type tyrosine-protein phosphatase H	0.0058	-0.0038	0.0153	0.236	1
Endothelial dysfunction	PTPRH	Receptor-type tyrosine-protein phosphatase H	0.0703	0.0607	0.0798	3.17e-47	9.27e-44
Coagulation	PTPRH	Receptor-type tyrosine-protein phosphatase H	-0.1126	-0.1221	-0.1031	1.37e-118	4e-115
Cardiac remodeling	PTPRH	Receptor-type tyrosine-protein phosphatase H	-0.0052	-0.0147	0.0043	0.285	1
Total CAD PRS	PTPRH	Receptor-type tyrosine-protein phosphatase H	0.0087	-0.0009	0.0182	0.0749	1
Cholesterol-enriched lipoproteins	PTPRK	Receptor-type tyrosine-protein phosphatase kappa	-0.0104	-0.02	-0.0007	0.0347	1
Triglyceride-rich lipoproteins	PTPRK	Receptor-type tyrosine-protein phosphatase kappa	0.0112	0.0016	0.0209	0.0221	1
Lipoprotein(a)	PTPRK	Receptor-type tyrosine-protein phosphatase kappa	-0.0101	-0.0197	-0.0005	0.0401	1
Metabolically unhealthy normal weight	PTPRK	Receptor-type tyrosine-protein phosphatase kappa	0.0133	0.0037	0.023	0.00672	1
Obesity	PTPRK	Receptor-type tyrosine-protein phosphatase kappa	0.0124	0.0028	0.022	0.0117	1
Endothelial dysfunction	PTPRK	Receptor-type tyrosine-protein phosphatase kappa	0.0271	0.0174	0.0367	3.76e-08	0.00011
Coagulation	PTPRK	Receptor-type tyrosine-protein phosphatase kappa	-0.0903	-0.1	-0.0807	2.52e-75	7.37e-72
Cardiac remodeling	PTPRK	Receptor-type tyrosine-protein phosphatase kappa	-0.0055	-0.0152	0.0041	0.26	1
Total CAD PRS	PTPRK	Receptor-type tyrosine-protein phosphatase kappa	-0.009	-0.0187	0.0006	0.0658	1
Cholesterol-enriched lipoproteins	PTPRM	Receptor-type tyrosine-protein phosphatase mu	-0.0077	-0.0165	0.0012	0.0894	1
Triglyceride-rich lipoproteins	PTPRM	Receptor-type tyrosine-protein phosphatase mu	0.0074	-0.0015	0.0162	0.102	1
Lipoprotein(a)	PTPRM	Receptor-type tyrosine-protein phosphatase mu	0.0047	-0.0042	0.0136	0.3	1
Metabolically unhealthy normal weight	PTPRM	Receptor-type tyrosine-protein phosphatase mu	0.0048	-0.0041	0.0136	0.292	1
Obesity	PTPRM	Receptor-type tyrosine-protein phosphatase mu	0.0072	-0.0016	0.0161	0.109	1
Endothelial dysfunction	PTPRM	Receptor-type tyrosine-protein phosphatase mu	0.0286	0.0197	0.0374	2.75e-10	8.04e-07
Coagulation	PTPRM	Receptor-type tyrosine-protein phosphatase mu	-0.3859	-0.394	-0.3777	<1.00E-300	<1.00E-300
Cardiac remodeling	PTPRM	Receptor-type tyrosine-protein phosphatase mu	-0.011	-0.0198	-0.0021	0.0153	1
Total CAD PRS	PTPRM	Receptor-type tyrosine-protein phosphatase mu	-0.0232	-0.032	-0.0143	2.86e-07	0.000836
Cholesterol-enriched lipoproteins	PTPRN2	Receptor-type tyrosine-protein phosphatase N2	-0.0111	-0.0201	-0.0021	0.0153	1
Triglyceride-rich lipoproteins	PTPRN2	Receptor-type tyrosine-protein phosphatase N2	-0.0146	-0.0236	-0.0056	0.00145	1
Lipoprotein(a)	PTPRN2	Receptor-type tyrosine-protein phosphatase N2	0.0072	-0.0018	0.0162	0.117	1
Metabolically unhealthy normal weight	PTPRN2	Receptor-type tyrosine-protein phosphatase N2	-0.0188	-0.0278	-0.0098	4.06e-05	0.119
Obesity	PTPRN2	Receptor-type tyrosine-protein phosphatase N2	-0.019	-0.028	-0.01	3.36e-05	0.0982
Endothelial dysfunction	PTPRN2	Receptor-type tyrosine-protein phosphatase N2	0.0036	-0.0054	0.0126	0.428	1
Coagulation	PTPRN2	Receptor-type tyrosine-protein phosphatase N2	-0.0121	-0.0211	-0.0031	0.0083	1
Cardiac remodeling	PTPRN2	Receptor-type tyrosine-protein phosphatase N2	-0.0131	-0.0221	-0.0041	0.00423	1
Total CAD PRS	PTPRN2	Receptor-type tyrosine-protein phosphatase N2	-0.0067	-0.0157	0.0023	0.143	1
Cholesterol-enriched lipoproteins	PTPRR	Receptor-type tyrosine-protein phosphatase R	-0.0143	-0.0239	-0.0047	0.00346	1
Triglyceride-rich lipoproteins	PTPRR	Receptor-type tyrosine-protein phosphatase R	-0.0143	-0.0239	-0.0047	0.00352	1
Lipoprotein(a)	PTPRR	Receptor-type tyrosine-protein phosphatase R	0.0061	-0.0035	0.0157	0.213	1
Metabolically unhealthy normal weight	PTPRR	Receptor-type tyrosine-protein phosphatase R	-0.0204	-0.03	-0.0108	3.03e-05	0.0886
Obesity	PTPRR	Receptor-type tyrosine-protein phosphatase R	-0.0206	-0.0301	-0.011	2.64e-05	0.0772
Endothelial dysfunction	PTPRR	Receptor-type tyrosine-protein phosphatase R	0.0101	0.0005	0.0198	0.0386	1
Coagulation	PTPRR	Receptor-type tyrosine-protein phosphatase R	-0.0058	-0.0154	0.0039	0.24	1
Cardiac remodeling	PTPRR	Receptor-type tyrosine-protein phosphatase R	-0.0173	-0.0269	-0.0077	0.000404	1
Total CAD PRS	PTPRR	Receptor-type tyrosine-protein phosphatase R	-0.0077	-0.0173	0.0019	0.116	1
Cholesterol-enriched lipoproteins	PTPRS	Receptor-type tyrosine-protein phosphatase S	-0.0002	-0.0091	0.0087	0.963	1
Triglyceride-rich lipoproteins	PTPRS	Receptor-type tyrosine-protein phosphatase S	-0.0055	-0.0144	0.0033	0.222	1
Lipoprotein(a)	PTPRS	Receptor-type tyrosine-protein phosphatase S	-0.0059	-0.0148	0.003	0.195	1
Metabolically unhealthy normal weight	PTPRS	Receptor-type tyrosine-protein phosphatase S	-0.0288	-0.0377	-0.0199	2.15e-10	6.28e-07
Obesity	PTPRS	Receptor-type tyrosine-protein phosphatase S	-0.0049	-0.0138	0.004	0.28	1
Endothelial dysfunction	PTPRS	Receptor-type tyrosine-protein phosphatase S	-0.0204	-0.0293	-0.0115	7.41e-06	0.0217
Coagulation	PTPRS	Receptor-type tyrosine-protein phosphatase S	0.0329	0.024	0.0418	4.69e-13	1.37e-09
Cardiac remodeling	PTPRS	Receptor-type tyrosine-protein phosphatase S	-0.0125	-0.0214	-0.0036	0.00606	1
Total CAD PRS	PTPRS	Receptor-type tyrosine-protein phosphatase S	-0.0234	-0.0323	-0.0145	2.42e-07	0.000707
Cholesterol-enriched lipoproteins	PTPRZ1	Receptor-type tyrosine-protein phosphatase zeta	-0.0029	-0.0119	0.006	0.52	1
Triglyceride-rich lipoproteins	PTPRZ1	Receptor-type tyrosine-protein phosphatase zeta	0.005	-0.0039	0.0139	0.271	1
Lipoprotein(a)	PTPRZ1	Receptor-type tyrosine-protein phosphatase zeta	0.0117	0.0028	0.0207	0.0102	1
Metabolically unhealthy normal weight	PTPRZ1	Receptor-type tyrosine-protein phosphatase zeta	-0.0033	-0.0123	0.0056	0.464	1
Obesity	PTPRZ1	Receptor-type tyrosine-protein phosphatase zeta	-0.025	-0.034	-0.0161	3.87e-08	0.000113
Endothelial dysfunction	PTPRZ1	Receptor-type tyrosine-protein phosphatase zeta	0.0146	0.0057	0.0236	0.00138	1
Coagulation	PTPRZ1	Receptor-type tyrosine-protein phosphatase zeta	-0.0319	-0.0409	-0.023	2.92e-12	8.54e-09
Cardiac remodeling	PTPRZ1	Receptor-type tyrosine-protein phosphatase zeta	-0.0146	-0.0235	-0.0057	0.00135	1
Total CAD PRS	PTPRZ1	Receptor-type tyrosine-protein phosphatase zeta	-0.0058	-0.0148	0.0031	0.201	1
Cholesterol-enriched lipoproteins	PTRHD1	Putative peptidyl-tRNA hydrolase PTRHD1	-0.0057	-0.0154	0.0041	0.253	1
Triglyceride-rich lipoproteins	PTRHD1	Putative peptidyl-tRNA hydrolase PTRHD1	0.006	-0.0038	0.0157	0.231	1
Lipoprotein(a)	PTRHD1	Putative peptidyl-tRNA hydrolase PTRHD1	0.0071	-0.0026	0.0169	0.153	1
Metabolically unhealthy normal weight	PTRHD1	Putative peptidyl-tRNA hydrolase PTRHD1	0.0117	0.0019	0.0215	0.0188	1
Obesity	PTRHD1	Putative peptidyl-tRNA hydrolase PTRHD1	-0.0018	-0.0115	0.008	0.719	1
Endothelial dysfunction	PTRHD1	Putative peptidyl-tRNA hydrolase PTRHD1	0.0227	0.0129	0.0325	5.27e-06	0.0154
Coagulation	PTRHD1	Putative peptidyl-tRNA hydrolase PTRHD1	-0.0008	-0.0106	0.0089	0.865	1
Cardiac remodeling	PTRHD1	Putative peptidyl-tRNA hydrolase PTRHD1	-0.0063	-0.0161	0.0034	0.205	1
Total CAD PRS	PTRHD1	Putative peptidyl-tRNA hydrolase PTRHD1	-0.0024	-0.0121	0.0074	0.633	1
Cholesterol-enriched lipoproteins	PTS	6-pyruvoyl tetrahydrobiopterin synthase	-0.0034	-0.0124	0.0055	0.453	1
Triglyceride-rich lipoproteins	PTS	6-pyruvoyl tetrahydrobiopterin synthase	0.0223	0.0134	0.0313	1.05e-06	0.00307
Lipoprotein(a)	PTS	6-pyruvoyl tetrahydrobiopterin synthase	0.0015	-0.0074	0.0105	0.737	1
Metabolically unhealthy normal weight	PTS	6-pyruvoyl tetrahydrobiopterin synthase	0.0369	0.028	0.0459	6.88e-16	2.01e-12
Obesity	PTS	6-pyruvoyl tetrahydrobiopterin synthase	0.0257	0.0167	0.0346	1.99e-08	5.82e-05
Endothelial dysfunction	PTS	6-pyruvoyl tetrahydrobiopterin synthase	0.0136	0.0047	0.0226	0.00292	1
Coagulation	PTS	6-pyruvoyl tetrahydrobiopterin synthase	0.0171	0.0081	0.0261	0.000194	0.567
Cardiac remodeling	PTS	6-pyruvoyl tetrahydrobiopterin synthase	-0.0044	-0.0133	0.0046	0.341	1
Total CAD PRS	PTS	6-pyruvoyl tetrahydrobiopterin synthase	0.0143	0.0054	0.0233	0.00174	1
Cholesterol-enriched lipoproteins	PTTG1	Securin	-0.0019	-0.0116	0.0079	0.708	1
Triglyceride-rich lipoproteins	PTTG1	Securin	0.0071	-0.0027	0.0168	0.155	1
Lipoprotein(a)	PTTG1	Securin	0	-0.0097	0.0098	0.992	1
Metabolically unhealthy normal weight	PTTG1	Securin	-0.0011	-0.0108	0.0087	0.828	1
Obesity	PTTG1	Securin	0.0018	-0.0079	0.0116	0.711	1
Endothelial dysfunction	PTTG1	Securin	-0.0013	-0.0111	0.0085	0.793	1
Coagulation	PTTG1	Securin	0.0028	-0.0069	0.0126	0.568	1
Cardiac remodeling	PTTG1	Securin	0.0059	-0.0039	0.0156	0.239	1
Total CAD PRS	PTTG1	Securin	0.0058	-0.0039	0.0156	0.241	1
Cholesterol-enriched lipoproteins	PTX3	Pentraxin-related protein PTX3	0.0051	-0.0039	0.014	0.269	1
Triglyceride-rich lipoproteins	PTX3	Pentraxin-related protein PTX3	0.0089	0	0.0179	0.0511	1
Lipoprotein(a)	PTX3	Pentraxin-related protein PTX3	-0.0011	-0.0101	0.0079	0.807	1
Metabolically unhealthy normal weight	PTX3	Pentraxin-related protein PTX3	-0.0061	-0.0151	0.0028	0.18	1
Obesity	PTX3	Pentraxin-related protein PTX3	0.005	-0.004	0.0139	0.279	1
Endothelial dysfunction	PTX3	Pentraxin-related protein PTX3	0.0209	0.0119	0.03	5.08e-06	0.0148
Coagulation	PTX3	Pentraxin-related protein PTX3	-0.023	-0.032	-0.014	5.51e-07	0.00161
Cardiac remodeling	PTX3	Pentraxin-related protein PTX3	-0.0009	-0.0099	0.008	0.837	1
Total CAD PRS	PTX3	Pentraxin-related protein PTX3	-0.0029	-0.0119	0.006	0.522	1
Cholesterol-enriched lipoproteins	PVALB	Parvalbumin alpha	-0.0038	-0.0128	0.0052	0.405	1
Triglyceride-rich lipoproteins	PVALB	Parvalbumin alpha	0.0031	-0.0058	0.0121	0.492	1
Lipoprotein(a)	PVALB	Parvalbumin alpha	-0.0049	-0.0139	0.004	0.282	1
Metabolically unhealthy normal weight	PVALB	Parvalbumin alpha	0.0057	-0.0033	0.0147	0.215	1
Obesity	PVALB	Parvalbumin alpha	-0.0089	-0.0179	0	0.051	1
Endothelial dysfunction	PVALB	Parvalbumin alpha	0.0149	0.0059	0.0239	0.00117	1
Coagulation	PVALB	Parvalbumin alpha	-0.0017	-0.0107	0.0073	0.714	1
Cardiac remodeling	PVALB	Parvalbumin alpha	0.0061	-0.0028	0.0151	0.18	1
Total CAD PRS	PVALB	Parvalbumin alpha	-0.0019	-0.0108	0.0071	0.686	1
Cholesterol-enriched lipoproteins	PVR	Poliovirus receptor	0.0593	0.0504	0.0682	1.03e-38	3.01e-35
Triglyceride-rich lipoproteins	PVR	Poliovirus receptor	0.0021	-0.0068	0.011	0.646	1
Lipoprotein(a)	PVR	Poliovirus receptor	0.0039	-0.0051	0.0128	0.395	1
Metabolically unhealthy normal weight	PVR	Poliovirus receptor	0.0133	0.0044	0.0223	0.00354	1
Obesity	PVR	Poliovirus receptor	0.0064	-0.0026	0.0153	0.162	1
Endothelial dysfunction	PVR	Poliovirus receptor	-0.002	-0.0109	0.007	0.668	1
Coagulation	PVR	Poliovirus receptor	-0.0123	-0.0212	-0.0033	0.00735	1
Cardiac remodeling	PVR	Poliovirus receptor	0.009	0	0.0179	0.0488	1
Total CAD PRS	PVR	Poliovirus receptor	0.0212	0.0123	0.0302	3.17e-06	0.00927
Cholesterol-enriched lipoproteins	PXDNL	Peroxidasin-like protein	0.0002	-0.0094	0.0099	0.96	1
Triglyceride-rich lipoproteins	PXDNL	Peroxidasin-like protein	-0.0027	-0.0124	0.0069	0.581	1
Lipoprotein(a)	PXDNL	Peroxidasin-like protein	-0.0062	-0.0159	0.0035	0.209	1
Metabolically unhealthy normal weight	PXDNL	Peroxidasin-like protein	0.0026	-0.0071	0.0122	0.6	1
Obesity	PXDNL	Peroxidasin-like protein	0.0019	-0.0077	0.0116	0.694	1
Endothelial dysfunction	PXDNL	Peroxidasin-like protein	-0.0074	-0.017	0.0023	0.135	1
Coagulation	PXDNL	Peroxidasin-like protein	0.003	-0.0067	0.0126	0.55	1
Cardiac remodeling	PXDNL	Peroxidasin-like protein	0.0095	-0.0001	0.0192	0.0528	1
Total CAD PRS	PXDNL	Peroxidasin-like protein	0.0046	-0.005	0.0143	0.348	1
Cholesterol-enriched lipoproteins	PXN	Paxillin	-0.0142	-0.0232	-0.0052	0.002	1
Triglyceride-rich lipoproteins	PXN	Paxillin	0.0158	0.0068	0.0248	0.000572	1
Lipoprotein(a)	PXN	Paxillin	0.0072	-0.0019	0.0162	0.119	1
Metabolically unhealthy normal weight	PXN	Paxillin	0.0145	0.0055	0.0235	0.00162	1
Obesity	PXN	Paxillin	0.0142	0.0052	0.0232	0.00204	1
Endothelial dysfunction	PXN	Paxillin	0.0161	0.0071	0.0251	0.000471	1
Coagulation	PXN	Paxillin	-0.0013	-0.0104	0.0077	0.771	1
Cardiac remodeling	PXN	Paxillin	-0.0056	-0.0146	0.0034	0.222	1
Total CAD PRS	PXN	Paxillin	0.004	-0.005	0.013	0.382	1
Cholesterol-enriched lipoproteins	PYDC1	Pyrin domain-containing protein 1	-0.0068	-0.0163	0.0028	0.166	1
Triglyceride-rich lipoproteins	PYDC1	Pyrin domain-containing protein 1	-0.0052	-0.0148	0.0043	0.283	1
Lipoprotein(a)	PYDC1	Pyrin domain-containing protein 1	0.0035	-0.0061	0.0131	0.477	1
Metabolically unhealthy normal weight	PYDC1	Pyrin domain-containing protein 1	-0.0153	-0.0248	-0.0057	0.00179	1
Obesity	PYDC1	Pyrin domain-containing protein 1	-0.0057	-0.0152	0.0039	0.246	1
Endothelial dysfunction	PYDC1	Pyrin domain-containing protein 1	-0.0012	-0.0108	0.0084	0.812	1
Coagulation	PYDC1	Pyrin domain-containing protein 1	0.0001	-0.0095	0.0097	0.991	1
Cardiac remodeling	PYDC1	Pyrin domain-containing protein 1	0.0003	-0.0093	0.0099	0.952	1
Total CAD PRS	PYDC1	Pyrin domain-containing protein 1	-0.0037	-0.0133	0.0058	0.445	1
Cholesterol-enriched lipoproteins	PYY	Peptide YY	-0.0026	-0.0123	0.0071	0.597	1
Triglyceride-rich lipoproteins	PYY	Peptide YY	0.0178	0.0081	0.0275	0.000315	0.922
Lipoprotein(a)	PYY	Peptide YY	0.0052	-0.0045	0.0149	0.298	1
Metabolically unhealthy normal weight	PYY	Peptide YY	0.0177	0.008	0.0274	0.000355	1
Obesity	PYY	Peptide YY	0.0095	-0.0001	0.0192	0.0534	1
Endothelial dysfunction	PYY	Peptide YY	0.016	0.0063	0.0257	0.00124	1
Coagulation	PYY	Peptide YY	-0.0255	-0.0353	-0.0158	2.56e-07	0.000748
Cardiac remodeling	PYY	Peptide YY	-0.0087	-0.0184	0.001	0.0776	1
Total CAD PRS	PYY	Peptide YY	0.0095	-0.0002	0.0192	0.0543	1
Cholesterol-enriched lipoproteins	PZP	Pregnancy zone protein	0.0051	-0.002	0.0122	0.157	1
Triglyceride-rich lipoproteins	PZP	Pregnancy zone protein	-0.0021	-0.0091	0.005	0.568	1
Lipoprotein(a)	PZP	Pregnancy zone protein	0.0034	-0.0036	0.0105	0.342	1
Metabolically unhealthy normal weight	PZP	Pregnancy zone protein	-0.0024	-0.0095	0.0047	0.505	1
Obesity	PZP	Pregnancy zone protein	0.0166	0.0095	0.0236	4.26e-06	0.0125
Endothelial dysfunction	PZP	Pregnancy zone protein	0.0003	-0.0067	0.0074	0.925	1
Coagulation	PZP	Pregnancy zone protein	0.0081	0.001	0.0152	0.0248	1
Cardiac remodeling	PZP	Pregnancy zone protein	-0.0013	-0.0083	0.0058	0.727	1
Total CAD PRS	PZP	Pregnancy zone protein	0.0052	-0.0019	0.0123	0.149	1
Cholesterol-enriched lipoproteins	QDPR	Dihydropteridine reductase	-0.0041	-0.0131	0.0049	0.371	1
Triglyceride-rich lipoproteins	QDPR	Dihydropteridine reductase	0.0141	0.0051	0.0231	0.00206	1
Lipoprotein(a)	QDPR	Dihydropteridine reductase	0.0046	-0.0044	0.0135	0.32	1
Metabolically unhealthy normal weight	QDPR	Dihydropteridine reductase	0.0163	0.0074	0.0253	0.000365	1
Obesity	QDPR	Dihydropteridine reductase	0.0049	-0.0041	0.0138	0.287	1
Endothelial dysfunction	QDPR	Dihydropteridine reductase	0.0229	0.014	0.0319	5.63e-07	0.00165
Coagulation	QDPR	Dihydropteridine reductase	-0.0007	-0.0097	0.0083	0.877	1
Cardiac remodeling	QDPR	Dihydropteridine reductase	0	-0.0089	0.009	0.995	1
Total CAD PRS	QDPR	Dihydropteridine reductase	0.0042	-0.0048	0.0132	0.359	1
Cholesterol-enriched lipoproteins	QPCT	Glutaminyl-peptide cyclotransferase	-0.0135	-0.0224	-0.0046	0.00307	1
Triglyceride-rich lipoproteins	QPCT	Glutaminyl-peptide cyclotransferase	0.0106	0.0016	0.0195	0.0204	1
Lipoprotein(a)	QPCT	Glutaminyl-peptide cyclotransferase	-0.0024	-0.0113	0.0065	0.599	1
Metabolically unhealthy normal weight	QPCT	Glutaminyl-peptide cyclotransferase	-0.0033	-0.0123	0.0056	0.466	1
Obesity	QPCT	Glutaminyl-peptide cyclotransferase	0.0106	0.0017	0.0196	0.0197	1
Endothelial dysfunction	QPCT	Glutaminyl-peptide cyclotransferase	0.0208	0.0118	0.0297	5.39e-06	0.0158
Coagulation	QPCT	Glutaminyl-peptide cyclotransferase	-0.0177	-0.0266	-0.0087	0.000113	0.33
Cardiac remodeling	QPCT	Glutaminyl-peptide cyclotransferase	-0.0149	-0.0238	-0.006	0.00109	1
Total CAD PRS	QPCT	Glutaminyl-peptide cyclotransferase	-0.008	-0.0169	0.001	0.0812	1
Cholesterol-enriched lipoproteins	QSOX1	Sulfhydryl oxidase 1	-0.0095	-0.0191	0.0001	0.0525	1
Triglyceride-rich lipoproteins	QSOX1	Sulfhydryl oxidase 1	0.0079	-0.0017	0.0176	0.106	1
Lipoprotein(a)	QSOX1	Sulfhydryl oxidase 1	0.0059	-0.0037	0.0156	0.227	1
Metabolically unhealthy normal weight	QSOX1	Sulfhydryl oxidase 1	0.0006	-0.009	0.0103	0.9	1
Obesity	QSOX1	Sulfhydryl oxidase 1	0.0085	-0.0012	0.0181	0.0846	1
Endothelial dysfunction	QSOX1	Sulfhydryl oxidase 1	0.0181	0.0085	0.0277	0.000236	0.689
Coagulation	QSOX1	Sulfhydryl oxidase 1	0.0022	-0.0075	0.0118	0.658	1
Cardiac remodeling	QSOX1	Sulfhydryl oxidase 1	0.0027	-0.007	0.0123	0.586	1
Total CAD PRS	QSOX1	Sulfhydryl oxidase 1	0.0068	-0.0029	0.0164	0.168	1
Cholesterol-enriched lipoproteins	RAB10	Ras-related protein Rab-10	-0.0073	-0.017	0.0023	0.138	1
Triglyceride-rich lipoproteins	RAB10	Ras-related protein Rab-10	0.0025	-0.0072	0.0122	0.613	1
Lipoprotein(a)	RAB10	Ras-related protein Rab-10	-0.0013	-0.0109	0.0084	0.798	1
Metabolically unhealthy normal weight	RAB10	Ras-related protein Rab-10	0.01	0.0003	0.0196	0.0434	1
Obesity	RAB10	Ras-related protein Rab-10	-0.0009	-0.0106	0.0088	0.855	1
Endothelial dysfunction	RAB10	Ras-related protein Rab-10	0.0245	0.0148	0.0342	6.86e-07	0.00201
Coagulation	RAB10	Ras-related protein Rab-10	0.002	-0.0077	0.0117	0.684	1
Cardiac remodeling	RAB10	Ras-related protein Rab-10	-0.0027	-0.0123	0.007	0.59	1
Total CAD PRS	RAB10	Ras-related protein Rab-10	-0.0029	-0.0125	0.0068	0.558	1
Cholesterol-enriched lipoproteins	RAB11FIP3	Rab11 family-interacting protein 3	-0.004	-0.0136	0.0057	0.421	1
Triglyceride-rich lipoproteins	RAB11FIP3	Rab11 family-interacting protein 3	0.0139	0.0043	0.0236	0.00464	1
Lipoprotein(a)	RAB11FIP3	Rab11 family-interacting protein 3	-0.0021	-0.0117	0.0076	0.672	1
Metabolically unhealthy normal weight	RAB11FIP3	Rab11 family-interacting protein 3	0.0132	0.0035	0.0228	0.0075	1
Obesity	RAB11FIP3	Rab11 family-interacting protein 3	-0.0004	-0.01	0.0093	0.942	1
Endothelial dysfunction	RAB11FIP3	Rab11 family-interacting protein 3	0.0129	0.0032	0.0225	0.00912	1
Coagulation	RAB11FIP3	Rab11 family-interacting protein 3	0.002	-0.0077	0.0117	0.688	1
Cardiac remodeling	RAB11FIP3	Rab11 family-interacting protein 3	-0.0077	-0.0174	0.0019	0.116	1
Total CAD PRS	RAB11FIP3	Rab11 family-interacting protein 3	-0.0018	-0.0114	0.0079	0.719	1
Cholesterol-enriched lipoproteins	RAB27B	Ras-related protein Rab-27B	-0.0151	-0.0247	-0.0054	0.00222	1
Triglyceride-rich lipoproteins	RAB27B	Ras-related protein Rab-27B	0.0102	0.0006	0.0199	0.0377	1
Lipoprotein(a)	RAB27B	Ras-related protein Rab-27B	0.0001	-0.0096	0.0098	0.986	1
Metabolically unhealthy normal weight	RAB27B	Ras-related protein Rab-27B	0.014	0.0044	0.0237	0.00444	1
Obesity	RAB27B	Ras-related protein Rab-27B	-0.0021	-0.0117	0.0076	0.671	1
Endothelial dysfunction	RAB27B	Ras-related protein Rab-27B	0.0201	0.0104	0.0297	4.82e-05	0.141
Coagulation	RAB27B	Ras-related protein Rab-27B	0	-0.0097	0.0097	0.998	1
Cardiac remodeling	RAB27B	Ras-related protein Rab-27B	-0.0038	-0.0135	0.0058	0.437	1
Total CAD PRS	RAB27B	Ras-related protein Rab-27B	-0.0043	-0.014	0.0053	0.381	1
Cholesterol-enriched lipoproteins	RAB2B	Ras-related protein Rab-2B	-0.0081	-0.0178	0.0015	0.0998	1
Triglyceride-rich lipoproteins	RAB2B	Ras-related protein Rab-2B	0.0049	-0.0048	0.0145	0.325	1
Lipoprotein(a)	RAB2B	Ras-related protein Rab-2B	0.0012	-0.0085	0.0109	0.808	1
Metabolically unhealthy normal weight	RAB2B	Ras-related protein Rab-2B	0.005	-0.0047	0.0147	0.314	1
Obesity	RAB2B	Ras-related protein Rab-2B	-0.0047	-0.0144	0.0049	0.337	1
Endothelial dysfunction	RAB2B	Ras-related protein Rab-2B	0.0156	0.0059	0.0253	0.00162	1
Coagulation	RAB2B	Ras-related protein Rab-2B	-0.0004	-0.0101	0.0094	0.944	1
Cardiac remodeling	RAB2B	Ras-related protein Rab-2B	-0.0073	-0.0169	0.0024	0.142	1
Total CAD PRS	RAB2B	Ras-related protein Rab-2B	-0.0049	-0.0146	0.0048	0.323	1
Cholesterol-enriched lipoproteins	RAB33A	Ras-related protein Rab-33A	-0.0111	-0.0209	-0.0012	0.0273	1
Triglyceride-rich lipoproteins	RAB33A	Ras-related protein Rab-33A	0.0053	-0.0046	0.0151	0.294	1
Lipoprotein(a)	RAB33A	Ras-related protein Rab-33A	-0.0007	-0.0105	0.0091	0.89	1
Metabolically unhealthy normal weight	RAB33A	Ras-related protein Rab-33A	0.0068	-0.003	0.0167	0.172	1
Obesity	RAB33A	Ras-related protein Rab-33A	-0.0039	-0.0137	0.0059	0.439	1
Endothelial dysfunction	RAB33A	Ras-related protein Rab-33A	0.0174	0.0076	0.0273	0.000512	1
Coagulation	RAB33A	Ras-related protein Rab-33A	-0.0019	-0.0118	0.0079	0.704	1
Cardiac remodeling	RAB33A	Ras-related protein Rab-33A	-0.0065	-0.0163	0.0033	0.193	1
Total CAD PRS	RAB33A	Ras-related protein Rab-33A	-0.0072	-0.017	0.0026	0.149	1
Cholesterol-enriched lipoproteins	RAB37	Ras-related protein Rab-37	-0.0052	-0.0142	0.0038	0.259	1
Triglyceride-rich lipoproteins	RAB37	Ras-related protein Rab-37	0.0143	0.0053	0.0233	0.00191	1
Lipoprotein(a)	RAB37	Ras-related protein Rab-37	-0.0079	-0.0169	0.0011	0.0869	1
Metabolically unhealthy normal weight	RAB37	Ras-related protein Rab-37	0.0048	-0.0043	0.0138	0.301	1
Obesity	RAB37	Ras-related protein Rab-37	-0.0059	-0.0149	0.0031	0.2	1
Endothelial dysfunction	RAB37	Ras-related protein Rab-37	0.0078	-0.0013	0.0168	0.0928	1
Coagulation	RAB37	Ras-related protein Rab-37	-0.0052	-0.0143	0.0039	0.261	1
Cardiac remodeling	RAB37	Ras-related protein Rab-37	0.0012	-0.0079	0.0102	0.797	1
Total CAD PRS	RAB37	Ras-related protein Rab-37	-0.0036	-0.0126	0.0054	0.433	1
Cholesterol-enriched lipoproteins	RAB39B	Ras-related protein Rab-39B	-0.0125	-0.0223	-0.0027	0.0125	1
Triglyceride-rich lipoproteins	RAB39B	Ras-related protein Rab-39B	0.0082	-0.0016	0.018	0.103	1
Lipoprotein(a)	RAB39B	Ras-related protein Rab-39B	0.0009	-0.0089	0.0107	0.859	1
Metabolically unhealthy normal weight	RAB39B	Ras-related protein Rab-39B	0.0055	-0.0043	0.0153	0.273	1
Obesity	RAB39B	Ras-related protein Rab-39B	-0.0003	-0.0101	0.0095	0.953	1
Endothelial dysfunction	RAB39B	Ras-related protein Rab-39B	0.019	0.0092	0.0288	0.000152	0.445
Coagulation	RAB39B	Ras-related protein Rab-39B	-0.0051	-0.0149	0.0048	0.311	1
Cardiac remodeling	RAB39B	Ras-related protein Rab-39B	-0.0083	-0.0182	0.0015	0.0962	1
Total CAD PRS	RAB39B	Ras-related protein Rab-39B	0.0002	-0.0096	0.01	0.972	1
Cholesterol-enriched lipoproteins	RAB3GAP1	Rab3 GTPase-activating protein catalytic subunit	0.0018	-0.008	0.0116	0.717	1
Triglyceride-rich lipoproteins	RAB3GAP1	Rab3 GTPase-activating protein catalytic subunit	0.0039	-0.0059	0.0137	0.439	1
Lipoprotein(a)	RAB3GAP1	Rab3 GTPase-activating protein catalytic subunit	-0.0005	-0.0104	0.0093	0.913	1
Metabolically unhealthy normal weight	RAB3GAP1	Rab3 GTPase-activating protein catalytic subunit	0.0052	-0.0047	0.015	0.303	1
Obesity	RAB3GAP1	Rab3 GTPase-activating protein catalytic subunit	0.0051	-0.0047	0.0149	0.311	1
Endothelial dysfunction	RAB3GAP1	Rab3 GTPase-activating protein catalytic subunit	0.0058	-0.004	0.0157	0.245	1
Coagulation	RAB3GAP1	Rab3 GTPase-activating protein catalytic subunit	-0.0063	-0.0162	0.0035	0.209	1
Cardiac remodeling	RAB3GAP1	Rab3 GTPase-activating protein catalytic subunit	-0.0039	-0.0138	0.0059	0.432	1
Total CAD PRS	RAB3GAP1	Rab3 GTPase-activating protein catalytic subunit	0.0044	-0.0055	0.0142	0.384	1
Cholesterol-enriched lipoproteins	RAB44	Ras-related protein Rab-44	-0.0045	-0.0142	0.0051	0.355	1
Triglyceride-rich lipoproteins	RAB44	Ras-related protein Rab-44	0.006	-0.0037	0.0156	0.224	1
Lipoprotein(a)	RAB44	Ras-related protein Rab-44	0.0007	-0.0089	0.0104	0.883	1
Metabolically unhealthy normal weight	RAB44	Ras-related protein Rab-44	-0.0034	-0.0131	0.0062	0.488	1
Obesity	RAB44	Ras-related protein Rab-44	0.0087	-0.001	0.0183	0.0784	1
Endothelial dysfunction	RAB44	Ras-related protein Rab-44	0.0143	0.0047	0.024	0.00361	1
Coagulation	RAB44	Ras-related protein Rab-44	-0.002	-0.0116	0.0077	0.692	1
Cardiac remodeling	RAB44	Ras-related protein Rab-44	-0.0038	-0.0135	0.0058	0.435	1
Total CAD PRS	RAB44	Ras-related protein Rab-44	0.0005	-0.0091	0.0102	0.913	1
Cholesterol-enriched lipoproteins	RAB6A	Ras-related protein Rab-6A	-0.0226	-0.0314	-0.0138	5.29e-07	0.00155
Triglyceride-rich lipoproteins	RAB6A	Ras-related protein Rab-6A	-0.0539	-0.0627	-0.0451	5.39e-33	1.58e-29
Lipoprotein(a)	RAB6A	Ras-related protein Rab-6A	-0.0077	-0.0165	0.0012	0.0899	1
Metabolically unhealthy normal weight	RAB6A	Ras-related protein Rab-6A	-0.0106	-0.0194	-0.0017	0.0193	1
Obesity	RAB6A	Ras-related protein Rab-6A	-0.011	-0.0198	-0.0021	0.0151	1
Endothelial dysfunction	RAB6A	Ras-related protein Rab-6A	-0.0199	-0.0288	-0.011	1.06e-05	0.031
Coagulation	RAB6A	Ras-related protein Rab-6A	0.0101	0.0012	0.019	0.0257	1
Cardiac remodeling	RAB6A	Ras-related protein Rab-6A	-0.0123	-0.0211	-0.0034	0.00659	1
Total CAD PRS	RAB6A	Ras-related protein Rab-6A	-0.0274	-0.0362	-0.0186	1.23e-09	3.6e-06
Cholesterol-enriched lipoproteins	RAB6B	Ras-related protein Rab-6B	-0.001	-0.0101	0.0081	0.825	1
Triglyceride-rich lipoproteins	RAB6B	Ras-related protein Rab-6B	0.006	-0.003	0.0151	0.192	1
Lipoprotein(a)	RAB6B	Ras-related protein Rab-6B	-0.0113	-0.0204	-0.0022	0.0149	1
Metabolically unhealthy normal weight	RAB6B	Ras-related protein Rab-6B	-0.0052	-0.0143	0.0039	0.265	1
Obesity	RAB6B	Ras-related protein Rab-6B	-0.0026	-0.0117	0.0064	0.569	1
Endothelial dysfunction	RAB6B	Ras-related protein Rab-6B	0.0046	-0.0045	0.0138	0.319	1
Coagulation	RAB6B	Ras-related protein Rab-6B	0.0013	-0.0078	0.0104	0.783	1
Cardiac remodeling	RAB6B	Ras-related protein Rab-6B	0.0022	-0.0069	0.0113	0.638	1
Total CAD PRS	RAB6B	Ras-related protein Rab-6B	-0.0035	-0.0126	0.0056	0.447	1
Cholesterol-enriched lipoproteins	RABEP1	Rab GTPase-binding effector protein 1	-0.0038	-0.0136	0.0059	0.441	1
Triglyceride-rich lipoproteins	RABEP1	Rab GTPase-binding effector protein 1	0.0134	0.0036	0.0231	0.00721	1
Lipoprotein(a)	RABEP1	Rab GTPase-binding effector protein 1	0.0052	-0.0046	0.0149	0.299	1
Metabolically unhealthy normal weight	RABEP1	Rab GTPase-binding effector protein 1	0.0127	0.0029	0.0224	0.0109	1
Obesity	RABEP1	Rab GTPase-binding effector protein 1	-0.0014	-0.0112	0.0083	0.773	1
Endothelial dysfunction	RABEP1	Rab GTPase-binding effector protein 1	0.0236	0.0139	0.0334	2.1e-06	0.00614
Coagulation	RABEP1	Rab GTPase-binding effector protein 1	0.0008	-0.0089	0.0106	0.867	1
Cardiac remodeling	RABEP1	Rab GTPase-binding effector protein 1	-0.0064	-0.0161	0.0034	0.2	1
Total CAD PRS	RABEP1	Rab GTPase-binding effector protein 1	0.002	-0.0078	0.0117	0.693	1
Cholesterol-enriched lipoproteins	RABEPK	Rab9 effector protein with kelch motifs	-0.0083	-0.0174	0.0008	0.0724	1
Triglyceride-rich lipoproteins	RABEPK	Rab9 effector protein with kelch motifs	0.0073	-0.0018	0.0164	0.118	1
Lipoprotein(a)	RABEPK	Rab9 effector protein with kelch motifs	-0.0067	-0.0158	0.0024	0.152	1
Metabolically unhealthy normal weight	RABEPK	Rab9 effector protein with kelch motifs	0.0023	-0.0068	0.0114	0.618	1
Obesity	RABEPK	Rab9 effector protein with kelch motifs	-0.0056	-0.0147	0.0035	0.224	1
Endothelial dysfunction	RABEPK	Rab9 effector protein with kelch motifs	0.0117	0.0026	0.0208	0.012	1
Coagulation	RABEPK	Rab9 effector protein with kelch motifs	-0.0093	-0.0184	-0.0002	0.0459	1
Cardiac remodeling	RABEPK	Rab9 effector protein with kelch motifs	-0.0025	-0.0116	0.0066	0.596	1
Total CAD PRS	RABEPK	Rab9 effector protein with kelch motifs	-0.0031	-0.0122	0.006	0.505	1
Cholesterol-enriched lipoproteins	RABGAP1L	Rab GTPase-activating protein 1-like	-0.0014	-0.0105	0.0076	0.758	1
Triglyceride-rich lipoproteins	RABGAP1L	Rab GTPase-activating protein 1-like	0.0155	0.0065	0.0245	0.00078	1
Lipoprotein(a)	RABGAP1L	Rab GTPase-activating protein 1-like	-0.0002	-0.0093	0.0088	0.964	1
Metabolically unhealthy normal weight	RABGAP1L	Rab GTPase-activating protein 1-like	0.0113	0.0022	0.0203	0.0145	1
Obesity	RABGAP1L	Rab GTPase-activating protein 1-like	-0.0005	-0.0096	0.0085	0.906	1
Endothelial dysfunction	RABGAP1L	Rab GTPase-activating protein 1-like	0.0299	0.0208	0.0389	1.02e-10	2.98e-07
Coagulation	RABGAP1L	Rab GTPase-activating protein 1-like	-0.0046	-0.0136	0.0045	0.323	1
Cardiac remodeling	RABGAP1L	Rab GTPase-activating protein 1-like	0.0032	-0.0058	0.0123	0.484	1
Total CAD PRS	RABGAP1L	Rab GTPase-activating protein 1-like	0.0035	-0.0055	0.0126	0.446	1
Cholesterol-enriched lipoproteins	RAC3	Ras-related C3 botulinum toxin substrate 3	0.0022	-0.0075	0.012	0.653	1
Triglyceride-rich lipoproteins	RAC3	Ras-related C3 botulinum toxin substrate 3	0.0009	-0.0089	0.0106	0.864	1
Lipoprotein(a)	RAC3	Ras-related C3 botulinum toxin substrate 3	0.0067	-0.0031	0.0165	0.182	1
Metabolically unhealthy normal weight	RAC3	Ras-related C3 botulinum toxin substrate 3	-0.0052	-0.0149	0.0046	0.303	1
Obesity	RAC3	Ras-related C3 botulinum toxin substrate 3	-0.0028	-0.0126	0.0069	0.57	1
Endothelial dysfunction	RAC3	Ras-related C3 botulinum toxin substrate 3	0.0069	-0.0029	0.0167	0.166	1
Coagulation	RAC3	Ras-related C3 botulinum toxin substrate 3	-0.0051	-0.0149	0.0047	0.309	1
Cardiac remodeling	RAC3	Ras-related C3 botulinum toxin substrate 3	-0.0036	-0.0134	0.0062	0.475	1
Total CAD PRS	RAC3	Ras-related C3 botulinum toxin substrate 3	0.009	-0.0008	0.0188	0.071	1
Cholesterol-enriched lipoproteins	RAD23B	UV excision repair protein RAD23 homolog B	-0.0023	-0.0114	0.0068	0.614	1
Triglyceride-rich lipoproteins	RAD23B	UV excision repair protein RAD23 homolog B	0.0113	0.0022	0.0204	0.0147	1
Lipoprotein(a)	RAD23B	UV excision repair protein RAD23 homolog B	-0.0023	-0.0114	0.0068	0.621	1
Metabolically unhealthy normal weight	RAD23B	UV excision repair protein RAD23 homolog B	0.0054	-0.0037	0.0145	0.241	1
Obesity	RAD23B	UV excision repair protein RAD23 homolog B	-0.0077	-0.0168	0.0014	0.0953	1
Endothelial dysfunction	RAD23B	UV excision repair protein RAD23 homolog B	0.016	0.0069	0.0251	0.000591	1
Coagulation	RAD23B	UV excision repair protein RAD23 homolog B	-0.0024	-0.0115	0.0067	0.61	1
Cardiac remodeling	RAD23B	UV excision repair protein RAD23 homolog B	0.0014	-0.0077	0.0105	0.759	1
Total CAD PRS	RAD23B	UV excision repair protein RAD23 homolog B	-0.0032	-0.0123	0.0059	0.488	1
Cholesterol-enriched lipoproteins	RAD51	DNA repair protein RAD51 homolog 1	-0.0051	-0.0148	0.0046	0.302	1
Triglyceride-rich lipoproteins	RAD51	DNA repair protein RAD51 homolog 1	0.0052	-0.0045	0.015	0.29	1
Lipoprotein(a)	RAD51	DNA repair protein RAD51 homolog 1	0.0067	-0.003	0.0164	0.177	1
Metabolically unhealthy normal weight	RAD51	DNA repair protein RAD51 homolog 1	0.0005	-0.0092	0.0102	0.92	1
Obesity	RAD51	DNA repair protein RAD51 homolog 1	-0.0023	-0.012	0.0075	0.649	1
Endothelial dysfunction	RAD51	DNA repair protein RAD51 homolog 1	0.0132	0.0035	0.023	0.0078	1
Coagulation	RAD51	DNA repair protein RAD51 homolog 1	0.0004	-0.0093	0.0102	0.929	1
Cardiac remodeling	RAD51	DNA repair protein RAD51 homolog 1	-0.0069	-0.0166	0.0028	0.163	1
Total CAD PRS	RAD51	DNA repair protein RAD51 homolog 1	-0.0003	-0.01	0.0094	0.948	1
Cholesterol-enriched lipoproteins	RALB	Ras-related protein Ral-B	-0.0016	-0.0114	0.0082	0.747	1
Triglyceride-rich lipoproteins	RALB	Ras-related protein Ral-B	0.0087	-0.0011	0.0185	0.0819	1
Lipoprotein(a)	RALB	Ras-related protein Ral-B	0.0022	-0.0076	0.012	0.664	1
Metabolically unhealthy normal weight	RALB	Ras-related protein Ral-B	0.0042	-0.0056	0.014	0.4	1
Obesity	RALB	Ras-related protein Ral-B	0.0023	-0.0075	0.0121	0.642	1
Endothelial dysfunction	RALB	Ras-related protein Ral-B	0.0061	-0.0037	0.0159	0.224	1
Coagulation	RALB	Ras-related protein Ral-B	-0.0063	-0.0161	0.0036	0.211	1
Cardiac remodeling	RALB	Ras-related protein Ral-B	-0.0056	-0.0154	0.0042	0.266	1
Total CAD PRS	RALB	Ras-related protein Ral-B	0.0004	-0.0094	0.0102	0.939	1
Cholesterol-enriched lipoproteins	RALY	RNA-binding protein Raly	-0.0016	-0.0112	0.0081	0.749	1
Triglyceride-rich lipoproteins	RALY	RNA-binding protein Raly	0.0029	-0.0067	0.0126	0.554	1
Lipoprotein(a)	RALY	RNA-binding protein Raly	0.0081	-0.0016	0.0177	0.102	1
Metabolically unhealthy normal weight	RALY	RNA-binding protein Raly	0.0017	-0.008	0.0114	0.731	1
Obesity	RALY	RNA-binding protein Raly	0.0108	0.0012	0.0205	0.0277	1
Endothelial dysfunction	RALY	RNA-binding protein Raly	0.0277	0.018	0.0374	1.98e-08	5.79e-05
Coagulation	RALY	RNA-binding protein Raly	-0.0037	-0.0134	0.0059	0.448	1
Cardiac remodeling	RALY	RNA-binding protein Raly	-0.006	-0.0157	0.0036	0.22	1
Total CAD PRS	RALY	RNA-binding protein Raly	0.0078	-0.0019	0.0174	0.114	1
Cholesterol-enriched lipoproteins	RANBP1	Ran-specific GTPase-activating protein	-0.0037	-0.0134	0.006	0.454	1
Triglyceride-rich lipoproteins	RANBP1	Ran-specific GTPase-activating protein	0.0048	-0.005	0.0145	0.338	1
Lipoprotein(a)	RANBP1	Ran-specific GTPase-activating protein	-0.0001	-0.0099	0.0096	0.98	1
Metabolically unhealthy normal weight	RANBP1	Ran-specific GTPase-activating protein	0.0133	0.0036	0.0231	0.00721	1
Obesity	RANBP1	Ran-specific GTPase-activating protein	-0.001	-0.0108	0.0087	0.835	1
Endothelial dysfunction	RANBP1	Ran-specific GTPase-activating protein	0.0324	0.0226	0.0421	7.64e-11	2.23e-07
Coagulation	RANBP1	Ran-specific GTPase-activating protein	-0.0036	-0.0133	0.0062	0.474	1
Cardiac remodeling	RANBP1	Ran-specific GTPase-activating protein	0.0021	-0.0076	0.0118	0.671	1
Total CAD PRS	RANBP1	Ran-specific GTPase-activating protein	0.0026	-0.0071	0.0123	0.603	1
Cholesterol-enriched lipoproteins	RANBP2	E3 SUMO-protein ligase RanBP2	0.0051	-0.0047	0.0149	0.305	1
Triglyceride-rich lipoproteins	RANBP2	E3 SUMO-protein ligase RanBP2	-0.0049	-0.0147	0.0049	0.33	1
Lipoprotein(a)	RANBP2	E3 SUMO-protein ligase RanBP2	-0.0064	-0.0162	0.0034	0.203	1
Metabolically unhealthy normal weight	RANBP2	E3 SUMO-protein ligase RanBP2	0.0021	-0.0077	0.0119	0.675	1
Obesity	RANBP2	E3 SUMO-protein ligase RanBP2	-0.0037	-0.0135	0.0061	0.461	1
Endothelial dysfunction	RANBP2	E3 SUMO-protein ligase RanBP2	0.003	-0.0068	0.0129	0.546	1
Coagulation	RANBP2	E3 SUMO-protein ligase RanBP2	-0.0019	-0.0117	0.008	0.711	1
Cardiac remodeling	RANBP2	E3 SUMO-protein ligase RanBP2	-0.0078	-0.0176	0.002	0.118	1
Total CAD PRS	RANBP2	E3 SUMO-protein ligase RanBP2	-0.0009	-0.0107	0.0089	0.853	1
Cholesterol-enriched lipoproteins	RANGAP1	Ran GTPase-activating protein 1	-0.0081	-0.0172	0.001	0.0816	1
Triglyceride-rich lipoproteins	RANGAP1	Ran GTPase-activating protein 1	-0.0005	-0.0096	0.0086	0.912	1
Lipoprotein(a)	RANGAP1	Ran GTPase-activating protein 1	-0.0036	-0.0127	0.0055	0.438	1
Metabolically unhealthy normal weight	RANGAP1	Ran GTPase-activating protein 1	-0.0026	-0.0117	0.0065	0.577	1
Obesity	RANGAP1	Ran GTPase-activating protein 1	-0.0017	-0.0108	0.0074	0.721	1
Endothelial dysfunction	RANGAP1	Ran GTPase-activating protein 1	-0.0097	-0.0188	-0.0006	0.0364	1
Coagulation	RANGAP1	Ran GTPase-activating protein 1	0	-0.0091	0.0092	0.994	1
Cardiac remodeling	RANGAP1	Ran GTPase-activating protein 1	-0.0049	-0.014	0.0042	0.294	1
Total CAD PRS	RANGAP1	Ran GTPase-activating protein 1	-0.0111	-0.0202	-0.002	0.0165	1
Cholesterol-enriched lipoproteins	RAP1A	Ras-related protein Rap-1A	-0.0017	-0.0115	0.0081	0.734	1
Triglyceride-rich lipoproteins	RAP1A	Ras-related protein Rap-1A	0.0039	-0.0059	0.0137	0.435	1
Lipoprotein(a)	RAP1A	Ras-related protein Rap-1A	-0.0103	-0.0201	-0.0005	0.0401	1
Metabolically unhealthy normal weight	RAP1A	Ras-related protein Rap-1A	-0.0016	-0.0114	0.0082	0.749	1
Obesity	RAP1A	Ras-related protein Rap-1A	-0.0038	-0.0136	0.006	0.442	1
Endothelial dysfunction	RAP1A	Ras-related protein Rap-1A	0.0084	-0.0014	0.0182	0.0924	1
Coagulation	RAP1A	Ras-related protein Rap-1A	-0.0026	-0.0124	0.0072	0.607	1
Cardiac remodeling	RAP1A	Ras-related protein Rap-1A	0.0034	-0.0064	0.0131	0.502	1
Total CAD PRS	RAP1A	Ras-related protein Rap-1A	-0.0063	-0.0161	0.0034	0.204	1
Cholesterol-enriched lipoproteins	RAPGEF2	Rap guanine nucleotide exchange factor 2	-0.006	-0.0157	0.0038	0.229	1
Triglyceride-rich lipoproteins	RAPGEF2	Rap guanine nucleotide exchange factor 2	0.0183	0.0086	0.028	0.000231	0.674
Lipoprotein(a)	RAPGEF2	Rap guanine nucleotide exchange factor 2	0.002	-0.0078	0.0117	0.693	1
Metabolically unhealthy normal weight	RAPGEF2	Rap guanine nucleotide exchange factor 2	0.016	0.0063	0.0258	0.00126	1
Obesity	RAPGEF2	Rap guanine nucleotide exchange factor 2	-0.0072	-0.0169	0.0026	0.149	1
Endothelial dysfunction	RAPGEF2	Rap guanine nucleotide exchange factor 2	0.0204	0.0107	0.0302	4.06e-05	0.119
Coagulation	RAPGEF2	Rap guanine nucleotide exchange factor 2	-0.0007	-0.0104	0.0091	0.893	1
Cardiac remodeling	RAPGEF2	Rap guanine nucleotide exchange factor 2	-0.0059	-0.0156	0.0039	0.239	1
Total CAD PRS	RAPGEF2	Rap guanine nucleotide exchange factor 2	0.0014	-0.0084	0.0111	0.781	1
Cholesterol-enriched lipoproteins	RARRES1	Retinoic acid receptor responder protein 1	0.0012	-0.0078	0.0102	0.799	1
Triglyceride-rich lipoproteins	RARRES1	Retinoic acid receptor responder protein 1	0.0191	0.0101	0.028	3.34e-05	0.0976
Lipoprotein(a)	RARRES1	Retinoic acid receptor responder protein 1	0.0031	-0.0059	0.0121	0.496	1
Metabolically unhealthy normal weight	RARRES1	Retinoic acid receptor responder protein 1	0.0087	-0.0003	0.0177	0.0572	1
Obesity	RARRES1	Retinoic acid receptor responder protein 1	-0.0084	-0.0174	0.0006	0.0682	1
Endothelial dysfunction	RARRES1	Retinoic acid receptor responder protein 1	0.0054	-0.0036	0.0144	0.241	1
Coagulation	RARRES1	Retinoic acid receptor responder protein 1	-0.0234	-0.0324	-0.0144	3.78e-07	0.0011
Cardiac remodeling	RARRES1	Retinoic acid receptor responder protein 1	-0.0013	-0.0103	0.0077	0.771	1
Total CAD PRS	RARRES1	Retinoic acid receptor responder protein 1	0.0017	-0.0073	0.0107	0.705	1
Cholesterol-enriched lipoproteins	RARRES2	Retinoic acid receptor responder protein 2	-0.018	-0.0268	-0.0092	5.99e-05	0.175
Triglyceride-rich lipoproteins	RARRES2	Retinoic acid receptor responder protein 2	0.0214	0.0126	0.0302	1.84e-06	0.00538
Lipoprotein(a)	RARRES2	Retinoic acid receptor responder protein 2	0.0141	0.0053	0.0229	0.00166	1
Metabolically unhealthy normal weight	RARRES2	Retinoic acid receptor responder protein 2	0.0128	0.004	0.0216	0.00429	1
Obesity	RARRES2	Retinoic acid receptor responder protein 2	0.026	0.0172	0.0347	7.19e-09	2.1e-05
Endothelial dysfunction	RARRES2	Retinoic acid receptor responder protein 2	0.0054	-0.0034	0.0142	0.232	1
Coagulation	RARRES2	Retinoic acid receptor responder protein 2	0.0015	-0.0073	0.0103	0.736	1
Cardiac remodeling	RARRES2	Retinoic acid receptor responder protein 2	-0.0142	-0.023	-0.0054	0.00159	1
Total CAD PRS	RARRES2	Retinoic acid receptor responder protein 2	0.0105	0.0017	0.0193	0.0197	1
Cholesterol-enriched lipoproteins	RASA1	Ras GTPase-activating protein 1	-0.0038	-0.0129	0.0053	0.418	1
Triglyceride-rich lipoproteins	RASA1	Ras GTPase-activating protein 1	-0.0013	-0.0104	0.0078	0.778	1
Lipoprotein(a)	RASA1	Ras GTPase-activating protein 1	-0.0102	-0.0194	-0.0011	0.0275	1
Metabolically unhealthy normal weight	RASA1	Ras GTPase-activating protein 1	-0.0066	-0.0157	0.0025	0.158	1
Obesity	RASA1	Ras GTPase-activating protein 1	-0.0039	-0.013	0.0052	0.403	1
Endothelial dysfunction	RASA1	Ras GTPase-activating protein 1	-0.0008	-0.0099	0.0083	0.861	1
Coagulation	RASA1	Ras GTPase-activating protein 1	-0.0129	-0.022	-0.0038	0.00551	1
Cardiac remodeling	RASA1	Ras GTPase-activating protein 1	-0.0088	-0.0179	0.0003	0.0591	1
Total CAD PRS	RASA1	Ras GTPase-activating protein 1	-0.0146	-0.0237	-0.0055	0.00164	1
Cholesterol-enriched lipoproteins	RASGRF1	Ras-specific guanine nucleotide-releasing factor 1	0.0012	-0.0086	0.011	0.811	1
Triglyceride-rich lipoproteins	RASGRF1	Ras-specific guanine nucleotide-releasing factor 1	-0.0033	-0.0131	0.0065	0.51	1
Lipoprotein(a)	RASGRF1	Ras-specific guanine nucleotide-releasing factor 1	-0.0081	-0.018	0.0017	0.106	1
Metabolically unhealthy normal weight	RASGRF1	Ras-specific guanine nucleotide-releasing factor 1	-0.002	-0.0118	0.0079	0.694	1
Obesity	RASGRF1	Ras-specific guanine nucleotide-releasing factor 1	0.0034	-0.0064	0.0132	0.5	1
Endothelial dysfunction	RASGRF1	Ras-specific guanine nucleotide-releasing factor 1	-0.0034	-0.0133	0.0065	0.499	1
Coagulation	RASGRF1	Ras-specific guanine nucleotide-releasing factor 1	0.0009	-0.0089	0.0108	0.853	1
Cardiac remodeling	RASGRF1	Ras-specific guanine nucleotide-releasing factor 1	-0.0084	-0.0183	0.0014	0.0929	1
Total CAD PRS	RASGRF1	Ras-specific guanine nucleotide-releasing factor 1	-0.0042	-0.0141	0.0056	0.397	1
Cholesterol-enriched lipoproteins	RASSF2	Ras association domain-containing protein 2	-0.0135	-0.0225	-0.0045	0.0034	1
Triglyceride-rich lipoproteins	RASSF2	Ras association domain-containing protein 2	0.0178	0.0088	0.0269	0.000108	0.316
Lipoprotein(a)	RASSF2	Ras association domain-containing protein 2	0.004	-0.005	0.0131	0.381	1
Metabolically unhealthy normal weight	RASSF2	Ras association domain-containing protein 2	0.0097	0.0007	0.0188	0.0347	1
Obesity	RASSF2	Ras association domain-containing protein 2	0.0109	0.0019	0.02	0.0176	1
Endothelial dysfunction	RASSF2	Ras association domain-containing protein 2	0.0234	0.0144	0.0325	3.92e-07	0.00115
Coagulation	RASSF2	Ras association domain-containing protein 2	-0.0036	-0.0126	0.0055	0.439	1
Cardiac remodeling	RASSF2	Ras association domain-containing protein 2	-0.0006	-0.0097	0.0084	0.889	1
Total CAD PRS	RASSF2	Ras association domain-containing protein 2	0.0013	-0.0077	0.0103	0.781	1
Cholesterol-enriched lipoproteins	RBFOX3	RNA binding protein fox-1 homolog 3	-0.0038	-0.0125	0.005	0.396	1
Triglyceride-rich lipoproteins	RBFOX3	RNA binding protein fox-1 homolog 3	0.0062	-0.0026	0.0149	0.167	1
Lipoprotein(a)	RBFOX3	RNA binding protein fox-1 homolog 3	-0.0022	-0.011	0.0065	0.62	1
Metabolically unhealthy normal weight	RBFOX3	RNA binding protein fox-1 homolog 3	0.0046	-0.0042	0.0134	0.305	1
Obesity	RBFOX3	RNA binding protein fox-1 homolog 3	0.0312	0.0224	0.0399	2.89e-12	8.45e-09
Endothelial dysfunction	RBFOX3	RNA binding protein fox-1 homolog 3	0.0012	-0.0076	0.01	0.787	1
Coagulation	RBFOX3	RNA binding protein fox-1 homolog 3	-0.0088	-0.0176	0	0.0492	1
Cardiac remodeling	RBFOX3	RNA binding protein fox-1 homolog 3	-0.0043	-0.0131	0.0044	0.334	1
Total CAD PRS	RBFOX3	RNA binding protein fox-1 homolog 3	-0.002	-0.0107	0.0068	0.66	1
Cholesterol-enriched lipoproteins	RBKS	Ribokinase	-0.0023	-0.0111	0.0065	0.608	1
Triglyceride-rich lipoproteins	RBKS	Ribokinase	0.0154	0.0066	0.0242	0.000637	1
Lipoprotein(a)	RBKS	Ribokinase	0.003	-0.0058	0.0118	0.506	1
Metabolically unhealthy normal weight	RBKS	Ribokinase	0.0205	0.0117	0.0293	5.55e-06	0.0162
Obesity	RBKS	Ribokinase	0.0142	0.0054	0.023	0.00161	1
Endothelial dysfunction	RBKS	Ribokinase	0.0191	0.0102	0.0279	2.44e-05	0.0713
Coagulation	RBKS	Ribokinase	-0.0241	-0.0329	-0.0152	9.81e-08	0.000287
Cardiac remodeling	RBKS	Ribokinase	0.0022	-0.0066	0.0111	0.621	1
Total CAD PRS	RBKS	Ribokinase	0.0063	-0.0025	0.0152	0.159	1
Cholesterol-enriched lipoproteins	RBM17	Splicing factor 45	-0.0099	-0.0195	-0.0002	0.0452	1
Triglyceride-rich lipoproteins	RBM17	Splicing factor 45	0.0093	-0.0004	0.0189	0.06	1
Lipoprotein(a)	RBM17	Splicing factor 45	0.0072	-0.0025	0.0168	0.147	1
Metabolically unhealthy normal weight	RBM17	Splicing factor 45	0.0127	0.0031	0.0224	0.00984	1
Obesity	RBM17	Splicing factor 45	-0.0015	-0.0112	0.0081	0.757	1
Endothelial dysfunction	RBM17	Splicing factor 45	0.0217	0.012	0.0314	1.12e-05	0.0327
Coagulation	RBM17	Splicing factor 45	-0.0013	-0.011	0.0084	0.791	1
Cardiac remodeling	RBM17	Splicing factor 45	-0.0023	-0.012	0.0073	0.637	1
Total CAD PRS	RBM17	Splicing factor 45	0.0042	-0.0055	0.0138	0.398	1
Cholesterol-enriched lipoproteins	RBM19	Probable RNA-binding protein 19	0.0029	-0.0069	0.0127	0.565	1
Triglyceride-rich lipoproteins	RBM19	Probable RNA-binding protein 19	0.0053	-0.0046	0.0151	0.293	1
Lipoprotein(a)	RBM19	Probable RNA-binding protein 19	0.0043	-0.0056	0.0141	0.396	1
Metabolically unhealthy normal weight	RBM19	Probable RNA-binding protein 19	0.0034	-0.0064	0.0132	0.496	1
Obesity	RBM19	Probable RNA-binding protein 19	0.0003	-0.0096	0.0101	0.958	1
Endothelial dysfunction	RBM19	Probable RNA-binding protein 19	0.0067	-0.0031	0.0166	0.179	1
Coagulation	RBM19	Probable RNA-binding protein 19	0.0039	-0.0059	0.0138	0.437	1
Cardiac remodeling	RBM19	Probable RNA-binding protein 19	-0.0023	-0.0122	0.0075	0.64	1
Total CAD PRS	RBM19	Probable RNA-binding protein 19	0.007	-0.0028	0.0168	0.163	1
Cholesterol-enriched lipoproteins	RBM25	RNA-binding protein 25	-0.0058	-0.0156	0.004	0.248	1
Triglyceride-rich lipoproteins	RBM25	RNA-binding protein 25	-0.0005	-0.0103	0.0094	0.924	1
Lipoprotein(a)	RBM25	RNA-binding protein 25	-0.003	-0.0128	0.0069	0.555	1
Metabolically unhealthy normal weight	RBM25	RNA-binding protein 25	0.012	0.0022	0.0219	0.0168	1
Obesity	RBM25	RNA-binding protein 25	0.0097	-0.0001	0.0196	0.0528	1
Endothelial dysfunction	RBM25	RNA-binding protein 25	0.0005	-0.0093	0.0104	0.914	1
Coagulation	RBM25	RNA-binding protein 25	0.0017	-0.0082	0.0116	0.737	1
Cardiac remodeling	RBM25	RNA-binding protein 25	0.0035	-0.0063	0.0133	0.485	1
Total CAD PRS	RBM25	RNA-binding protein 25	0.006	-0.0038	0.0159	0.231	1
Cholesterol-enriched lipoproteins	RBP1	Retinol-binding protein 1	-0.017	-0.0268	-0.0072	0.000647	1
Triglyceride-rich lipoproteins	RBP1	Retinol-binding protein 1	-0.004	-0.0138	0.0058	0.426	1
Lipoprotein(a)	RBP1	Retinol-binding protein 1	-0.0056	-0.0154	0.0042	0.264	1
Metabolically unhealthy normal weight	RBP1	Retinol-binding protein 1	-0.0036	-0.0134	0.0062	0.467	1
Obesity	RBP1	Retinol-binding protein 1	0.005	-0.0048	0.0148	0.317	1
Endothelial dysfunction	RBP1	Retinol-binding protein 1	-0.0015	-0.0113	0.0083	0.769	1
Coagulation	RBP1	Retinol-binding protein 1	0.0011	-0.0088	0.0109	0.831	1
Cardiac remodeling	RBP1	Retinol-binding protein 1	-0.0113	-0.0211	-0.0015	0.0237	1
Total CAD PRS	RBP1	Retinol-binding protein 1	-0.0129	-0.0227	-0.0031	0.00971	1
Cholesterol-enriched lipoproteins	RBP2	Retinol-binding protein 2	-0.0004	-0.0093	0.0085	0.927	1
Triglyceride-rich lipoproteins	RBP2	Retinol-binding protein 2	0.0004	-0.0085	0.0092	0.937	1
Lipoprotein(a)	RBP2	Retinol-binding protein 2	0.0062	-0.0027	0.0151	0.171	1
Metabolically unhealthy normal weight	RBP2	Retinol-binding protein 2	0.0011	-0.0078	0.01	0.809	1
Obesity	RBP2	Retinol-binding protein 2	0.02	0.0111	0.0288	9.93e-06	0.029
Endothelial dysfunction	RBP2	Retinol-binding protein 2	0.0019	-0.007	0.0108	0.674	1
Coagulation	RBP2	Retinol-binding protein 2	0.0226	0.0137	0.0315	6.29e-07	0.00184
Cardiac remodeling	RBP2	Retinol-binding protein 2	0.0005	-0.0084	0.0093	0.92	1
Total CAD PRS	RBP2	Retinol-binding protein 2	0.0082	-0.0006	0.0171	0.069	1
Cholesterol-enriched lipoproteins	RBP5	Retinol-binding protein 5	0.002	-0.0068	0.0107	0.658	1
Triglyceride-rich lipoproteins	RBP5	Retinol-binding protein 5	0.0272	0.0184	0.0359	1.04e-09	3.04e-06
Lipoprotein(a)	RBP5	Retinol-binding protein 5	0.0055	-0.0033	0.0142	0.22	1
Metabolically unhealthy normal weight	RBP5	Retinol-binding protein 5	0.0321	0.0234	0.0408	5.74e-13	1.68e-09
Obesity	RBP5	Retinol-binding protein 5	0.0336	0.0248	0.0423	4.72e-14	1.38e-10
Endothelial dysfunction	RBP5	Retinol-binding protein 5	0.0376	0.0288	0.0463	3.78e-17	1.1e-13
Coagulation	RBP5	Retinol-binding protein 5	0.009	0.0002	0.0177	0.0445	1
Cardiac remodeling	RBP5	Retinol-binding protein 5	-0.0076	-0.0163	0.0012	0.0894	1
Total CAD PRS	RBP5	Retinol-binding protein 5	0.0225	0.0137	0.0312	4.6e-07	0.00134
Cholesterol-enriched lipoproteins	RBP7	Retinoid-binding protein 7	-0.0094	-0.0189	0.0001	0.0531	1
Triglyceride-rich lipoproteins	RBP7	Retinoid-binding protein 7	0.0127	0.0032	0.0222	0.00906	1
Lipoprotein(a)	RBP7	Retinoid-binding protein 7	-0.0071	-0.0166	0.0025	0.146	1
Metabolically unhealthy normal weight	RBP7	Retinoid-binding protein 7	-0.0194	-0.0289	-0.0099	6.65e-05	0.194
Obesity	RBP7	Retinoid-binding protein 7	0.0217	0.0122	0.0312	7.82e-06	0.0229
Endothelial dysfunction	RBP7	Retinoid-binding protein 7	0.0163	0.0068	0.0259	0.000794	1
Coagulation	RBP7	Retinoid-binding protein 7	0.0224	0.0129	0.032	4.18e-06	0.0122
Cardiac remodeling	RBP7	Retinoid-binding protein 7	-0.0111	-0.0206	-0.0016	0.0226	1
Total CAD PRS	RBP7	Retinoid-binding protein 7	-0.0036	-0.0131	0.006	0.464	1
Cholesterol-enriched lipoproteins	RBPMS	RNA-binding protein with multiple splicing	-0.0032	-0.013	0.0066	0.521	1
Triglyceride-rich lipoproteins	RBPMS	RNA-binding protein with multiple splicing	0.0056	-0.0042	0.0154	0.262	1
Lipoprotein(a)	RBPMS	RNA-binding protein with multiple splicing	-0.0094	-0.0192	0.0004	0.06	1
Metabolically unhealthy normal weight	RBPMS	RNA-binding protein with multiple splicing	0.012	0.0022	0.0218	0.0167	1
Obesity	RBPMS	RNA-binding protein with multiple splicing	0.0031	-0.0066	0.0129	0.529	1
Endothelial dysfunction	RBPMS	RNA-binding protein with multiple splicing	0.0076	-0.0022	0.0175	0.127	1
Coagulation	RBPMS	RNA-binding protein with multiple splicing	-0.0039	-0.0137	0.0059	0.438	1
Cardiac remodeling	RBPMS	RNA-binding protein with multiple splicing	-0.0017	-0.0115	0.0081	0.74	1
Total CAD PRS	RBPMS	RNA-binding protein with multiple splicing	-0.0037	-0.0135	0.0061	0.456	1
Cholesterol-enriched lipoproteins	RBPMS2	RNA-binding protein with multiple splicing 2	-0.0067	-0.0165	0.003	0.177	1
Triglyceride-rich lipoproteins	RBPMS2	RNA-binding protein with multiple splicing 2	0.0165	0.0067	0.0262	0.000972	1
Lipoprotein(a)	RBPMS2	RNA-binding protein with multiple splicing 2	-0.0005	-0.0103	0.0093	0.927	1
Metabolically unhealthy normal weight	RBPMS2	RNA-binding protein with multiple splicing 2	0.0114	0.0016	0.0212	0.0227	1
Obesity	RBPMS2	RNA-binding protein with multiple splicing 2	-0.0018	-0.0115	0.008	0.723	1
Endothelial dysfunction	RBPMS2	RNA-binding protein with multiple splicing 2	0.0235	0.0137	0.0333	2.62e-06	0.00766
Coagulation	RBPMS2	RNA-binding protein with multiple splicing 2	-0.0016	-0.0114	0.0082	0.754	1
Cardiac remodeling	RBPMS2	RNA-binding protein with multiple splicing 2	-0.0061	-0.0159	0.0037	0.222	1
Total CAD PRS	RBPMS2	RNA-binding protein with multiple splicing 2	0.0005	-0.0093	0.0103	0.925	1
Cholesterol-enriched lipoproteins	RCC1	Regulator of chromosome condensation	-0.0034	-0.013	0.0063	0.495	1
Triglyceride-rich lipoproteins	RCC1	Regulator of chromosome condensation	-0.0036	-0.0132	0.0061	0.468	1
Lipoprotein(a)	RCC1	Regulator of chromosome condensation	0.0082	-0.0015	0.0179	0.0964	1
Metabolically unhealthy normal weight	RCC1	Regulator of chromosome condensation	-0.0045	-0.0141	0.0052	0.363	1
Obesity	RCC1	Regulator of chromosome condensation	0.0047	-0.005	0.0143	0.343	1
Endothelial dysfunction	RCC1	Regulator of chromosome condensation	0.0084	-0.0012	0.0181	0.0876	1
Coagulation	RCC1	Regulator of chromosome condensation	-0.0009	-0.0106	0.0088	0.856	1
Cardiac remodeling	RCC1	Regulator of chromosome condensation	-0.0047	-0.0143	0.005	0.345	1
Total CAD PRS	RCC1	Regulator of chromosome condensation	0.0053	-0.0043	0.015	0.281	1
Cholesterol-enriched lipoproteins	RCOR1	REST corepressor 1	-0.0127	-0.0217	-0.0036	0.00604	1
Triglyceride-rich lipoproteins	RCOR1	REST corepressor 1	0.0049	-0.0042	0.0139	0.293	1
Lipoprotein(a)	RCOR1	REST corepressor 1	-0.0015	-0.0105	0.0076	0.749	1
Metabolically unhealthy normal weight	RCOR1	REST corepressor 1	-0.0019	-0.0109	0.0072	0.683	1
Obesity	RCOR1	REST corepressor 1	0.0016	-0.0075	0.0106	0.732	1
Endothelial dysfunction	RCOR1	REST corepressor 1	0.0146	0.0056	0.0237	0.00156	1
Coagulation	RCOR1	REST corepressor 1	-0.0012	-0.0103	0.0079	0.793	1
Cardiac remodeling	RCOR1	REST corepressor 1	0.0016	-0.0075	0.0106	0.731	1
Total CAD PRS	RCOR1	REST corepressor 1	-0.0047	-0.0137	0.0044	0.31	1
Cholesterol-enriched lipoproteins	RECK	Reversion-inducing cysteine-rich protein with Kazal motifs	-0.0071	-0.0163	0.0021	0.128	1
Triglyceride-rich lipoproteins	RECK	Reversion-inducing cysteine-rich protein with Kazal motifs	-0.0116	-0.0208	-0.0025	0.013	1
Lipoprotein(a)	RECK	Reversion-inducing cysteine-rich protein with Kazal motifs	-0.0026	-0.0118	0.0066	0.582	1
Metabolically unhealthy normal weight	RECK	Reversion-inducing cysteine-rich protein with Kazal motifs	-0.019	-0.0282	-0.0098	4.92e-05	0.144
Obesity	RECK	Reversion-inducing cysteine-rich protein with Kazal motifs	-0.0024	-0.0116	0.0068	0.61	1
Endothelial dysfunction	RECK	Reversion-inducing cysteine-rich protein with Kazal motifs	-0.0087	-0.0179	0.0005	0.0638	1
Coagulation	RECK	Reversion-inducing cysteine-rich protein with Kazal motifs	0.002	-0.0072	0.0112	0.669	1
Cardiac remodeling	RECK	Reversion-inducing cysteine-rich protein with Kazal motifs	-0.0016	-0.0108	0.0076	0.729	1
Total CAD PRS	RECK	Reversion-inducing cysteine-rich protein with Kazal motifs	-0.0151	-0.0243	-0.0059	0.00128	1
Cholesterol-enriched lipoproteins	REEP4	Receptor expression-enhancing protein 4	-0.0025	-0.0121	0.0072	0.613	1
Triglyceride-rich lipoproteins	REEP4	Receptor expression-enhancing protein 4	0.0119	0.0023	0.0216	0.0156	1
Lipoprotein(a)	REEP4	Receptor expression-enhancing protein 4	-0.0042	-0.0139	0.0054	0.391	1
Metabolically unhealthy normal weight	REEP4	Receptor expression-enhancing protein 4	0.0149	0.0053	0.0246	0.00247	1
Obesity	REEP4	Receptor expression-enhancing protein 4	-0.0018	-0.0114	0.0079	0.716	1
Endothelial dysfunction	REEP4	Receptor expression-enhancing protein 4	0.0225	0.0128	0.0321	5.32e-06	0.0156
Coagulation	REEP4	Receptor expression-enhancing protein 4	0.0008	-0.0089	0.0104	0.879	1
Cardiac remodeling	REEP4	Receptor expression-enhancing protein 4	-0.0071	-0.0167	0.0026	0.152	1
Total CAD PRS	REEP4	Receptor expression-enhancing protein 4	0.0009	-0.0088	0.0105	0.859	1
Cholesterol-enriched lipoproteins	REG1A	Lithostathine-1-alpha	-0.0006	-0.0094	0.0082	0.893	1
Triglyceride-rich lipoproteins	REG1A	Lithostathine-1-alpha	0.0004	-0.0084	0.0092	0.932	1
Lipoprotein(a)	REG1A	Lithostathine-1-alpha	-0.006	-0.0148	0.0028	0.181	1
Metabolically unhealthy normal weight	REG1A	Lithostathine-1-alpha	-0.0025	-0.0113	0.0063	0.573	1
Obesity	REG1A	Lithostathine-1-alpha	0.0041	-0.0047	0.0129	0.359	1
Endothelial dysfunction	REG1A	Lithostathine-1-alpha	0.0142	0.0054	0.023	0.00154	1
Coagulation	REG1A	Lithostathine-1-alpha	0.07	0.0612	0.0788	1.01e-54	2.95e-51
Cardiac remodeling	REG1A	Lithostathine-1-alpha	0.0002	-0.0086	0.009	0.96	1
Total CAD PRS	REG1A	Lithostathine-1-alpha	0.0075	-0.0013	0.0163	0.0963	1
Cholesterol-enriched lipoproteins	REG1B	Lithostathine-1-beta	-0.0044	-0.0131	0.0044	0.329	1
Triglyceride-rich lipoproteins	REG1B	Lithostathine-1-beta	0.0008	-0.008	0.0095	0.859	1
Lipoprotein(a)	REG1B	Lithostathine-1-beta	-0.0049	-0.0137	0.0039	0.273	1
Metabolically unhealthy normal weight	REG1B	Lithostathine-1-beta	0.0047	-0.0041	0.0134	0.295	1
Obesity	REG1B	Lithostathine-1-beta	0.0054	-0.0034	0.0141	0.228	1
Endothelial dysfunction	REG1B	Lithostathine-1-beta	0.0168	0.008	0.0255	0.000174	0.509
Coagulation	REG1B	Lithostathine-1-beta	0.0882	0.0794	0.0969	9.08e-87	2.65e-83
Cardiac remodeling	REG1B	Lithostathine-1-beta	0.0044	-0.0044	0.0131	0.327	1
Total CAD PRS	REG1B	Lithostathine-1-beta	0.0135	0.0048	0.0223	0.00245	1
Cholesterol-enriched lipoproteins	REG3A	Regenerating islet-derived protein 3-alpha	-0.0017	-0.0103	0.0068	0.692	1
Triglyceride-rich lipoproteins	REG3A	Regenerating islet-derived protein 3-alpha	-0.0022	-0.0108	0.0064	0.613	1
Lipoprotein(a)	REG3A	Regenerating islet-derived protein 3-alpha	-0.0001	-0.0087	0.0085	0.977	1
Metabolically unhealthy normal weight	REG3A	Regenerating islet-derived protein 3-alpha	-0.0069	-0.0154	0.0017	0.117	1
Obesity	REG3A	Regenerating islet-derived protein 3-alpha	0	-0.0086	0.0086	0.999	1
Endothelial dysfunction	REG3A	Regenerating islet-derived protein 3-alpha	0.0121	0.0035	0.0207	0.00582	1
Coagulation	REG3A	Regenerating islet-derived protein 3-alpha	0.0104	0.0018	0.019	0.0181	1
Cardiac remodeling	REG3A	Regenerating islet-derived protein 3-alpha	-0.001	-0.0096	0.0076	0.818	1
Total CAD PRS	REG3A	Regenerating islet-derived protein 3-alpha	0.0046	-0.004	0.0131	0.296	1
Cholesterol-enriched lipoproteins	REG3G	Regenerating islet-derived protein 3-gamma	-0.0053	-0.0149	0.0043	0.281	1
Triglyceride-rich lipoproteins	REG3G	Regenerating islet-derived protein 3-gamma	-0.0051	-0.0147	0.0045	0.296	1
Lipoprotein(a)	REG3G	Regenerating islet-derived protein 3-gamma	-0.0016	-0.0112	0.008	0.746	1
Metabolically unhealthy normal weight	REG3G	Regenerating islet-derived protein 3-gamma	0.001	-0.0086	0.0106	0.839	1
Obesity	REG3G	Regenerating islet-derived protein 3-gamma	-0.004	-0.0136	0.0056	0.411	1
Endothelial dysfunction	REG3G	Regenerating islet-derived protein 3-gamma	-0.0024	-0.0121	0.0072	0.618	1
Coagulation	REG3G	Regenerating islet-derived protein 3-gamma	0.0116	0.0019	0.0212	0.0187	1
Cardiac remodeling	REG3G	Regenerating islet-derived protein 3-gamma	-0.013	-0.0226	-0.0034	0.00816	1
Total CAD PRS	REG3G	Regenerating islet-derived protein 3-gamma	-0.0056	-0.0152	0.004	0.257	1
Cholesterol-enriched lipoproteins	REG4	Regenerating islet-derived protein 4	-0.0162	-0.0247	-0.0076	0.000222	0.648
Triglyceride-rich lipoproteins	REG4	Regenerating islet-derived protein 4	0.0065	-0.002	0.0151	0.135	1
Lipoprotein(a)	REG4	Regenerating islet-derived protein 4	0.0174	0.0088	0.026	7.47e-05	0.218
Metabolically unhealthy normal weight	REG4	Regenerating islet-derived protein 4	0.0101	0.0015	0.0187	0.0207	1
Obesity	REG4	Regenerating islet-derived protein 4	0.0042	-0.0044	0.0128	0.338	1
Endothelial dysfunction	REG4	Regenerating islet-derived protein 4	0.0063	-0.0023	0.0149	0.149	1
Coagulation	REG4	Regenerating islet-derived protein 4	-0.0193	-0.028	-0.0107	1.05e-05	0.0307
Cardiac remodeling	REG4	Regenerating islet-derived protein 4	-0.0042	-0.0128	0.0044	0.338	1
Total CAD PRS	REG4	Regenerating islet-derived protein 4	0.0129	0.0044	0.0215	0.00311	1
Cholesterol-enriched lipoproteins	RELB	Transcription factor RelB	0.0044	-0.0054	0.0142	0.383	1
Triglyceride-rich lipoproteins	RELB	Transcription factor RelB	-0.0024	-0.0122	0.0074	0.624	1
Lipoprotein(a)	RELB	Transcription factor RelB	-0.006	-0.0158	0.0039	0.235	1
Metabolically unhealthy normal weight	RELB	Transcription factor RelB	0.0056	-0.0042	0.0154	0.26	1
Obesity	RELB	Transcription factor RelB	0.0014	-0.0084	0.0112	0.777	1
Endothelial dysfunction	RELB	Transcription factor RelB	0.0076	-0.0022	0.0174	0.129	1
Coagulation	RELB	Transcription factor RelB	0.0207	0.0109	0.0306	3.53e-05	0.103
Cardiac remodeling	RELB	Transcription factor RelB	0.0003	-0.0095	0.0101	0.951	1
Total CAD PRS	RELB	Transcription factor RelB	0.0053	-0.0045	0.0151	0.289	1
Cholesterol-enriched lipoproteins	RELT	Tumor necrosis factor receptor superfamily member 19L	-0.0107	-0.0188	-0.0026	0.00923	1
Triglyceride-rich lipoproteins	RELT	Tumor necrosis factor receptor superfamily member 19L	0.0133	0.0053	0.0214	0.00119	1
Lipoprotein(a)	RELT	Tumor necrosis factor receptor superfamily member 19L	0.0064	-0.0017	0.0144	0.123	1
Metabolically unhealthy normal weight	RELT	Tumor necrosis factor receptor superfamily member 19L	-0.0055	-0.0135	0.0026	0.184	1
Obesity	RELT	Tumor necrosis factor receptor superfamily member 19L	0.017	0.0089	0.025	3.73e-05	0.109
Endothelial dysfunction	RELT	Tumor necrosis factor receptor superfamily member 19L	0.0382	0.0302	0.0463	1.66e-20	4.85e-17
Coagulation	RELT	Tumor necrosis factor receptor superfamily member 19L	-0.0043	-0.0124	0.0038	0.297	1
Cardiac remodeling	RELT	Tumor necrosis factor receptor superfamily member 19L	-0.0151	-0.0231	-0.007	0.000252	0.735
Total CAD PRS	RELT	Tumor necrosis factor receptor superfamily member 19L	0.0049	-0.0031	0.013	0.23	1
Cholesterol-enriched lipoproteins	REN	Renin	0.0008	-0.0077	0.0093	0.855	1
Triglyceride-rich lipoproteins	REN	Renin	0.0062	-0.0023	0.0147	0.151	1
Lipoprotein(a)	REN	Renin	0.0144	0.0059	0.0229	0.000899	1
Metabolically unhealthy normal weight	REN	Renin	0.0159	0.0074	0.0244	0.000243	0.71
Obesity	REN	Renin	0.0177	0.0092	0.0262	4.28e-05	0.125
Endothelial dysfunction	REN	Renin	0.0269	0.0183	0.0354	6.43e-10	1.88e-06
Coagulation	REN	Renin	0.023	0.0144	0.0315	1.32e-07	0.000386
Cardiac remodeling	REN	Renin	0.0004	-0.0081	0.0089	0.931	1
Total CAD PRS	REN	Renin	0.0255	0.017	0.0341	3.9e-09	1.14e-05
Cholesterol-enriched lipoproteins	REPS1	RalBP1-associated Eps domain-containing protein 1	0.0095	-0.0003	0.0193	0.0573	1
Triglyceride-rich lipoproteins	REPS1	RalBP1-associated Eps domain-containing protein 1	0.0078	-0.002	0.0176	0.118	1
Lipoprotein(a)	REPS1	RalBP1-associated Eps domain-containing protein 1	0.0011	-0.0087	0.0109	0.824	1
Metabolically unhealthy normal weight	REPS1	RalBP1-associated Eps domain-containing protein 1	0.0115	0.0017	0.0213	0.0217	1
Obesity	REPS1	RalBP1-associated Eps domain-containing protein 1	0.0039	-0.0059	0.0137	0.44	1
Endothelial dysfunction	REPS1	RalBP1-associated Eps domain-containing protein 1	0.0111	0.0013	0.0209	0.0265	1
Coagulation	REPS1	RalBP1-associated Eps domain-containing protein 1	-0.008	-0.0178	0.0018	0.111	1
Cardiac remodeling	REPS1	RalBP1-associated Eps domain-containing protein 1	-0.0027	-0.0125	0.0071	0.585	1
Total CAD PRS	REPS1	RalBP1-associated Eps domain-containing protein 1	0.0053	-0.0045	0.0151	0.289	1
Cholesterol-enriched lipoproteins	REST	RE1-silencing transcription factor	0.0017	-0.0082	0.0115	0.738	1
Triglyceride-rich lipoproteins	REST	RE1-silencing transcription factor	0.0025	-0.0074	0.0123	0.625	1
Lipoprotein(a)	REST	RE1-silencing transcription factor	-0.0074	-0.0173	0.0024	0.139	1
Metabolically unhealthy normal weight	REST	RE1-silencing transcription factor	0.0003	-0.0095	0.0102	0.947	1
Obesity	REST	RE1-silencing transcription factor	0.0007	-0.0091	0.0106	0.882	1
Endothelial dysfunction	REST	RE1-silencing transcription factor	-0.001	-0.0108	0.0089	0.845	1
Coagulation	REST	RE1-silencing transcription factor	-0.0019	-0.0117	0.008	0.711	1
Cardiac remodeling	REST	RE1-silencing transcription factor	-0.0002	-0.0101	0.0096	0.965	1
Total CAD PRS	REST	RE1-silencing transcription factor	0.0006	-0.0092	0.0104	0.905	1
Cholesterol-enriched lipoproteins	RET	Proto-oncogene tyrosine-protein kinase receptor Ret	-0.0055	-0.0143	0.0034	0.225	1
Triglyceride-rich lipoproteins	RET	Proto-oncogene tyrosine-protein kinase receptor Ret	0.003	-0.0058	0.0118	0.507	1
Lipoprotein(a)	RET	Proto-oncogene tyrosine-protein kinase receptor Ret	-0.0033	-0.0121	0.0056	0.471	1
Metabolically unhealthy normal weight	RET	Proto-oncogene tyrosine-protein kinase receptor Ret	0.0405	0.0316	0.0493	2.97e-19	8.68e-16
Obesity	RET	Proto-oncogene tyrosine-protein kinase receptor Ret	0.0138	0.005	0.0227	0.00216	1
Endothelial dysfunction	RET	Proto-oncogene tyrosine-protein kinase receptor Ret	-0.0099	-0.0188	-0.001	0.0286	1
Coagulation	RET	Proto-oncogene tyrosine-protein kinase receptor Ret	0.0118	0.0029	0.0206	0.0094	1
Cardiac remodeling	RET	Proto-oncogene tyrosine-protein kinase receptor Ret	-0.0131	-0.0219	-0.0042	0.00375	1
Total CAD PRS	RET	Proto-oncogene tyrosine-protein kinase receptor Ret	-0.0009	-0.0098	0.0079	0.834	1
Cholesterol-enriched lipoproteins	RETN	Resistin	-0.0095	-0.0185	-0.0005	0.0376	1
Triglyceride-rich lipoproteins	RETN	Resistin	0.011	0.002	0.02	0.0161	1
Lipoprotein(a)	RETN	Resistin	0.0002	-0.0088	0.0092	0.968	1
Metabolically unhealthy normal weight	RETN	Resistin	-0.0069	-0.0159	0.002	0.13	1
Obesity	RETN	Resistin	0.0132	0.0042	0.0222	0.00389	1
Endothelial dysfunction	RETN	Resistin	0.0339	0.0249	0.0429	1.4e-13	4.09e-10
Coagulation	RETN	Resistin	-0.0135	-0.0225	-0.0045	0.00333	1
Cardiac remodeling	RETN	Resistin	-0.0125	-0.0215	-0.0035	0.00638	1
Total CAD PRS	RETN	Resistin	-0.0052	-0.0142	0.0038	0.254	1
Cholesterol-enriched lipoproteins	REXO2	Oligoribonuclease, mitochondrial	-0.0003	-0.0101	0.0096	0.959	1
Triglyceride-rich lipoproteins	REXO2	Oligoribonuclease, mitochondrial	-0.0021	-0.0119	0.0077	0.681	1
Lipoprotein(a)	REXO2	Oligoribonuclease, mitochondrial	-0.0071	-0.0169	0.0028	0.159	1
Metabolically unhealthy normal weight	REXO2	Oligoribonuclease, mitochondrial	-0.0037	-0.0135	0.0061	0.462	1
Obesity	REXO2	Oligoribonuclease, mitochondrial	0.0112	0.0014	0.021	0.0252	1
Endothelial dysfunction	REXO2	Oligoribonuclease, mitochondrial	0.0106	0.0008	0.0205	0.0338	1
Coagulation	REXO2	Oligoribonuclease, mitochondrial	0.0002	-0.0096	0.01	0.968	1
Cardiac remodeling	REXO2	Oligoribonuclease, mitochondrial	-0.0009	-0.0107	0.0089	0.86	1
Total CAD PRS	REXO2	Oligoribonuclease, mitochondrial	-0.0034	-0.0132	0.0065	0.503	1
Cholesterol-enriched lipoproteins	RFC4	Replication factor C subunit 4	-0.0072	-0.0169	0.0024	0.142	1
Triglyceride-rich lipoproteins	RFC4	Replication factor C subunit 4	0.0115	0.0018	0.0212	0.0197	1
Lipoprotein(a)	RFC4	Replication factor C subunit 4	0.0096	-0.0001	0.0193	0.0519	1
Metabolically unhealthy normal weight	RFC4	Replication factor C subunit 4	0.0115	0.0018	0.0212	0.0197	1
Obesity	RFC4	Replication factor C subunit 4	-0.0011	-0.0108	0.0085	0.818	1
Endothelial dysfunction	RFC4	Replication factor C subunit 4	0.0228	0.0132	0.0325	3.81e-06	0.0111
Coagulation	RFC4	Replication factor C subunit 4	-0.0073	-0.017	0.0024	0.141	1
Cardiac remodeling	RFC4	Replication factor C subunit 4	-0.0043	-0.0139	0.0054	0.389	1
Total CAD PRS	RFC4	Replication factor C subunit 4	0.0085	-0.0011	0.0182	0.0836	1
Cholesterol-enriched lipoproteins	RGCC	Regulator of cell cycle RGCC	-0.0043	-0.0139	0.0054	0.384	1
Triglyceride-rich lipoproteins	RGCC	Regulator of cell cycle RGCC	0.0184	0.0088	0.0281	0.000182	0.533
Lipoprotein(a)	RGCC	Regulator of cell cycle RGCC	0	-0.0097	0.0097	0.997	1
Metabolically unhealthy normal weight	RGCC	Regulator of cell cycle RGCC	0.0136	0.0039	0.0232	0.00599	1
Obesity	RGCC	Regulator of cell cycle RGCC	-0.0042	-0.0139	0.0054	0.391	1
Endothelial dysfunction	RGCC	Regulator of cell cycle RGCC	0.0162	0.0066	0.0259	0.00101	1
Coagulation	RGCC	Regulator of cell cycle RGCC	-0.001	-0.0106	0.0087	0.847	1
Cardiac remodeling	RGCC	Regulator of cell cycle RGCC	-0.0063	-0.016	0.0034	0.201	1
Total CAD PRS	RGCC	Regulator of cell cycle RGCC	0.0007	-0.0089	0.0104	0.881	1
Cholesterol-enriched lipoproteins	RGL2	Ral guanine nucleotide dissociation stimulator-like 2	0.0006	-0.0092	0.0103	0.911	1
Triglyceride-rich lipoproteins	RGL2	Ral guanine nucleotide dissociation stimulator-like 2	0.0101	0.0004	0.0199	0.0412	1
Lipoprotein(a)	RGL2	Ral guanine nucleotide dissociation stimulator-like 2	0.0012	-0.0086	0.0109	0.814	1
Metabolically unhealthy normal weight	RGL2	Ral guanine nucleotide dissociation stimulator-like 2	0.0051	-0.0047	0.0148	0.309	1
Obesity	RGL2	Ral guanine nucleotide dissociation stimulator-like 2	-0.0026	-0.0124	0.0071	0.598	1
Endothelial dysfunction	RGL2	Ral guanine nucleotide dissociation stimulator-like 2	0.0039	-0.0059	0.0137	0.432	1
Coagulation	RGL2	Ral guanine nucleotide dissociation stimulator-like 2	-0.0047	-0.0145	0.0051	0.346	1
Cardiac remodeling	RGL2	Ral guanine nucleotide dissociation stimulator-like 2	0.0076	-0.0021	0.0174	0.126	1
Total CAD PRS	RGL2	Ral guanine nucleotide dissociation stimulator-like 2	0.0091	-0.0006	0.0189	0.0664	1
Cholesterol-enriched lipoproteins	RGMA	Repulsive guidance molecule A	-0.0013	-0.0102	0.0076	0.772	1
Triglyceride-rich lipoproteins	RGMA	Repulsive guidance molecule A	-0.0153	-0.0241	-0.0064	0.000725	1
Lipoprotein(a)	RGMA	Repulsive guidance molecule A	-0.0005	-0.0094	0.0083	0.904	1
Metabolically unhealthy normal weight	RGMA	Repulsive guidance molecule A	-0.011	-0.0198	-0.0021	0.0153	1
Obesity	RGMA	Repulsive guidance molecule A	-0.0111	-0.0199	-0.0022	0.0143	1
Endothelial dysfunction	RGMA	Repulsive guidance molecule A	-0.0217	-0.0306	-0.0128	1.74e-06	0.00509
Coagulation	RGMA	Repulsive guidance molecule A	0.0216	0.0127	0.0305	1.99e-06	0.00582
Cardiac remodeling	RGMA	Repulsive guidance molecule A	-0.0082	-0.0171	0.0007	0.0695	1
Total CAD PRS	RGMA	Repulsive guidance molecule A	-0.0148	-0.0236	-0.0059	0.00111	1
Cholesterol-enriched lipoproteins	RGMB	RGM domain family member B	-0.0052	-0.0139	0.0035	0.242	1
Triglyceride-rich lipoproteins	RGMB	RGM domain family member B	-0.0011	-0.0097	0.0076	0.81	1
Lipoprotein(a)	RGMB	RGM domain family member B	-0.0012	-0.0099	0.0075	0.794	1
Metabolically unhealthy normal weight	RGMB	RGM domain family member B	-0.0067	-0.0153	0.002	0.133	1
Obesity	RGMB	RGM domain family member B	-0.0032	-0.0118	0.0055	0.476	1
Endothelial dysfunction	RGMB	RGM domain family member B	-0.0043	-0.013	0.0044	0.329	1
Coagulation	RGMB	RGM domain family member B	0.0017	-0.007	0.0104	0.703	1
Cardiac remodeling	RGMB	RGM domain family member B	-0.014	-0.0227	-0.0053	0.00155	1
Total CAD PRS	RGMB	RGM domain family member B	-0.009	-0.0177	-0.0003	0.0425	1
Cholesterol-enriched lipoproteins	RGS10	Regulator of G-protein signaling 10	-0.0045	-0.0142	0.0051	0.356	1
Triglyceride-rich lipoproteins	RGS10	Regulator of G-protein signaling 10	0.001	-0.0086	0.0107	0.836	1
Lipoprotein(a)	RGS10	Regulator of G-protein signaling 10	0.0054	-0.0043	0.0151	0.273	1
Metabolically unhealthy normal weight	RGS10	Regulator of G-protein signaling 10	0.005	-0.0047	0.0146	0.313	1
Obesity	RGS10	Regulator of G-protein signaling 10	-0.0087	-0.0183	0.001	0.078	1
Endothelial dysfunction	RGS10	Regulator of G-protein signaling 10	0.0241	0.0144	0.0338	1.09e-06	0.00319
Coagulation	RGS10	Regulator of G-protein signaling 10	-0.0001	-0.0097	0.0096	0.991	1
Cardiac remodeling	RGS10	Regulator of G-protein signaling 10	-0.0076	-0.0172	0.0021	0.125	1
Total CAD PRS	RGS10	Regulator of G-protein signaling 10	-0.0016	-0.0113	0.0081	0.748	1
Cholesterol-enriched lipoproteins	RGS8	Regulator of G-protein signaling 8	0.0012	-0.0079	0.0103	0.796	1
Triglyceride-rich lipoproteins	RGS8	Regulator of G-protein signaling 8	0.0007	-0.0084	0.0098	0.881	1
Lipoprotein(a)	RGS8	Regulator of G-protein signaling 8	-0.0035	-0.0126	0.0056	0.446	1
Metabolically unhealthy normal weight	RGS8	Regulator of G-protein signaling 8	-0.0024	-0.0115	0.0067	0.609	1
Obesity	RGS8	Regulator of G-protein signaling 8	-0.0015	-0.0106	0.0075	0.739	1
Endothelial dysfunction	RGS8	Regulator of G-protein signaling 8	-0.0006	-0.0097	0.0085	0.901	1
Coagulation	RGS8	Regulator of G-protein signaling 8	-0.0054	-0.0145	0.0037	0.247	1
Cardiac remodeling	RGS8	Regulator of G-protein signaling 8	-0.0006	-0.0096	0.0085	0.904	1
Total CAD PRS	RGS8	Regulator of G-protein signaling 8	-0.0029	-0.012	0.0061	0.527	1
Cholesterol-enriched lipoproteins	RHOC	Rho-related GTP-binding protein RhoC	-0.0251	-0.0341	-0.016	5.43e-08	0.000159
Triglyceride-rich lipoproteins	RHOC	Rho-related GTP-binding protein RhoC	-0.0025	-0.0115	0.0066	0.595	1
Lipoprotein(a)	RHOC	Rho-related GTP-binding protein RhoC	-0.004	-0.013	0.0051	0.388	1
Metabolically unhealthy normal weight	RHOC	Rho-related GTP-binding protein RhoC	-0.0014	-0.0105	0.0076	0.76	1
Obesity	RHOC	Rho-related GTP-binding protein RhoC	-0.0078	-0.0168	0.0013	0.0927	1
Endothelial dysfunction	RHOC	Rho-related GTP-binding protein RhoC	0.0184	0.0094	0.0275	6.77e-05	0.198
Coagulation	RHOC	Rho-related GTP-binding protein RhoC	-0.005	-0.014	0.0041	0.284	1
Cardiac remodeling	RHOC	Rho-related GTP-binding protein RhoC	-0.0032	-0.0123	0.0058	0.486	1
Total CAD PRS	RHOC	Rho-related GTP-binding protein RhoC	-0.0181	-0.0271	-0.009	9.11e-05	0.266
Cholesterol-enriched lipoproteins	RICTOR	Rapamycin-insensitive companion of mTOR	0.003	-0.0068	0.0128	0.55	1
Triglyceride-rich lipoproteins	RICTOR	Rapamycin-insensitive companion of mTOR	0.0039	-0.0059	0.0137	0.436	1
Lipoprotein(a)	RICTOR	Rapamycin-insensitive companion of mTOR	-0.0063	-0.0161	0.0035	0.206	1
Metabolically unhealthy normal weight	RICTOR	Rapamycin-insensitive companion of mTOR	0.0074	-0.0024	0.0172	0.137	1
Obesity	RICTOR	Rapamycin-insensitive companion of mTOR	-0.003	-0.0128	0.0068	0.542	1
Endothelial dysfunction	RICTOR	Rapamycin-insensitive companion of mTOR	0.0043	-0.0055	0.0142	0.387	1
Coagulation	RICTOR	Rapamycin-insensitive companion of mTOR	0.0011	-0.0087	0.0109	0.826	1
Cardiac remodeling	RICTOR	Rapamycin-insensitive companion of mTOR	-0.0042	-0.014	0.0056	0.4	1
Total CAD PRS	RICTOR	Rapamycin-insensitive companion of mTOR	-0.0004	-0.0102	0.0094	0.94	1
Cholesterol-enriched lipoproteins	RIDA	2-iminobutanoate/2-iminopropanoate deaminase	0.0014	-0.0081	0.0109	0.778	1
Triglyceride-rich lipoproteins	RIDA	2-iminobutanoate/2-iminopropanoate deaminase	0.028	0.0185	0.0375	7.7e-09	2.25e-05
Lipoprotein(a)	RIDA	2-iminobutanoate/2-iminopropanoate deaminase	0.0076	-0.0019	0.0172	0.115	1
Metabolically unhealthy normal weight	RIDA	2-iminobutanoate/2-iminopropanoate deaminase	0.0326	0.0231	0.0421	1.86e-11	5.44e-08
Obesity	RIDA	2-iminobutanoate/2-iminopropanoate deaminase	0.027	0.0176	0.0365	2.35e-08	6.87e-05
Endothelial dysfunction	RIDA	2-iminobutanoate/2-iminopropanoate deaminase	0.0218	0.0123	0.0313	7.29e-06	0.0213
Coagulation	RIDA	2-iminobutanoate/2-iminopropanoate deaminase	0.0013	-0.0082	0.0108	0.789	1
Cardiac remodeling	RIDA	2-iminobutanoate/2-iminopropanoate deaminase	-0.0018	-0.0113	0.0077	0.706	1
Total CAD PRS	RIDA	2-iminobutanoate/2-iminopropanoate deaminase	0.0143	0.0048	0.0238	0.00311	1
Cholesterol-enriched lipoproteins	RILP	Rab-interacting lysosomal protein	-0.0034	-0.0124	0.0056	0.457	1
Triglyceride-rich lipoproteins	RILP	Rab-interacting lysosomal protein	0.0168	0.0079	0.0258	0.000231	0.677
Lipoprotein(a)	RILP	Rab-interacting lysosomal protein	0.0022	-0.0068	0.0112	0.632	1
Metabolically unhealthy normal weight	RILP	Rab-interacting lysosomal protein	0.0106	0.0017	0.0196	0.0198	1
Obesity	RILP	Rab-interacting lysosomal protein	0.0005	-0.0084	0.0095	0.912	1
Endothelial dysfunction	RILP	Rab-interacting lysosomal protein	0.0331	0.0241	0.042	5.14e-13	1.5e-09
Coagulation	RILP	Rab-interacting lysosomal protein	-0.0006	-0.0095	0.0084	0.902	1
Cardiac remodeling	RILP	Rab-interacting lysosomal protein	0.0013	-0.0076	0.0103	0.771	1
Total CAD PRS	RILP	Rab-interacting lysosomal protein	0.0026	-0.0063	0.0116	0.563	1
Cholesterol-enriched lipoproteins	RILPL2	RILP-like protein 2	-0.0067	-0.0163	0.003	0.176	1
Triglyceride-rich lipoproteins	RILPL2	RILP-like protein 2	0.0044	-0.0052	0.0141	0.368	1
Lipoprotein(a)	RILPL2	RILP-like protein 2	-0.0017	-0.0114	0.0079	0.727	1
Metabolically unhealthy normal weight	RILPL2	RILP-like protein 2	0.0034	-0.0063	0.013	0.494	1
Obesity	RILPL2	RILP-like protein 2	-0.0009	-0.0105	0.0088	0.86	1
Endothelial dysfunction	RILPL2	RILP-like protein 2	0.0179	0.0082	0.0275	0.000288	0.841
Coagulation	RILPL2	RILP-like protein 2	0.0035	-0.0062	0.0131	0.482	1
Cardiac remodeling	RILPL2	RILP-like protein 2	-0.0064	-0.0161	0.0032	0.192	1
Total CAD PRS	RILPL2	RILP-like protein 2	-0.004	-0.0137	0.0056	0.411	1
Cholesterol-enriched lipoproteins	RIPK4	Receptor-interacting serine/threonine-protein kinase 4	0	-0.0098	0.0098	0.997	1
Triglyceride-rich lipoproteins	RIPK4	Receptor-interacting serine/threonine-protein kinase 4	0.008	-0.0018	0.0178	0.111	1
Lipoprotein(a)	RIPK4	Receptor-interacting serine/threonine-protein kinase 4	0.0019	-0.008	0.0117	0.708	1
Metabolically unhealthy normal weight	RIPK4	Receptor-interacting serine/threonine-protein kinase 4	-0.0009	-0.0107	0.0089	0.856	1
Obesity	RIPK4	Receptor-interacting serine/threonine-protein kinase 4	0.0083	-0.0016	0.0181	0.0994	1
Endothelial dysfunction	RIPK4	Receptor-interacting serine/threonine-protein kinase 4	-0.0021	-0.0119	0.0077	0.675	1
Coagulation	RIPK4	Receptor-interacting serine/threonine-protein kinase 4	-0.0077	-0.0176	0.0021	0.124	1
Cardiac remodeling	RIPK4	Receptor-interacting serine/threonine-protein kinase 4	-0.0023	-0.0121	0.0076	0.651	1
Total CAD PRS	RIPK4	Receptor-interacting serine/threonine-protein kinase 4	0.0007	-0.0092	0.0105	0.894	1
Cholesterol-enriched lipoproteins	RLN1	Prorelaxin H1	0.0099	0.0004	0.0195	0.0417	1
Triglyceride-rich lipoproteins	RLN1	Prorelaxin H1	0.0022	-0.0074	0.0118	0.653	1
Lipoprotein(a)	RLN1	Prorelaxin H1	-0.0049	-0.0144	0.0047	0.32	1
Metabolically unhealthy normal weight	RLN1	Prorelaxin H1	-0.0011	-0.0107	0.0085	0.819	1
Obesity	RLN1	Prorelaxin H1	0.008	-0.0016	0.0175	0.103	1
Endothelial dysfunction	RLN1	Prorelaxin H1	0.0093	-0.0002	0.0189	0.0562	1
Coagulation	RLN1	Prorelaxin H1	-0.0069	-0.0165	0.0027	0.159	1
Cardiac remodeling	RLN1	Prorelaxin H1	-0.0006	-0.0102	0.0089	0.899	1
Total CAD PRS	RLN1	Prorelaxin H1	0.0083	-0.0013	0.0179	0.0888	1
Cholesterol-enriched lipoproteins	RLN2	Prorelaxin H2	-0.0017	-0.0114	0.0079	0.725	1
Triglyceride-rich lipoproteins	RLN2	Prorelaxin H2	0.0183	0.0087	0.028	0.000203	0.592
Lipoprotein(a)	RLN2	Prorelaxin H2	0.0072	-0.0024	0.0169	0.143	1
Metabolically unhealthy normal weight	RLN2	Prorelaxin H2	0.0187	0.009	0.0284	0.000153	0.446
Obesity	RLN2	Prorelaxin H2	0.0001	-0.0095	0.0098	0.976	1
Endothelial dysfunction	RLN2	Prorelaxin H2	0.0188	0.0091	0.0285	0.000144	0.422
Coagulation	RLN2	Prorelaxin H2	-0.0031	-0.0128	0.0066	0.533	1
Cardiac remodeling	RLN2	Prorelaxin H2	-0.0065	-0.0162	0.0032	0.189	1
Total CAD PRS	RLN2	Prorelaxin H2	0.0108	0.0012	0.0205	0.0283	1
Cholesterol-enriched lipoproteins	RNASE1	Ribonuclease pancreatic	-0.007	-0.0162	0.0022	0.135	1
Triglyceride-rich lipoproteins	RNASE1	Ribonuclease pancreatic	0.0053	-0.0039	0.0145	0.262	1
Lipoprotein(a)	RNASE1	Ribonuclease pancreatic	0.0023	-0.0069	0.0116	0.617	1
Metabolically unhealthy normal weight	RNASE1	Ribonuclease pancreatic	-0.0166	-0.0258	-0.0074	0.00042	1
Obesity	RNASE1	Ribonuclease pancreatic	0.0239	0.0147	0.0331	3.39e-07	0.000991
Endothelial dysfunction	RNASE1	Ribonuclease pancreatic	0.0145	0.0052	0.0237	0.00213	1
Coagulation	RNASE1	Ribonuclease pancreatic	-0.0062	-0.0154	0.003	0.189	1
Cardiac remodeling	RNASE1	Ribonuclease pancreatic	-0.0074	-0.0166	0.0018	0.115	1
Total CAD PRS	RNASE1	Ribonuclease pancreatic	-0.0003	-0.0095	0.0089	0.95	1
Cholesterol-enriched lipoproteins	RNASE10	Inactive ribonuclease-like protein 10	0.0003	-0.0094	0.01	0.946	1
Triglyceride-rich lipoproteins	RNASE10	Inactive ribonuclease-like protein 10	0.0053	-0.0045	0.015	0.289	1
Lipoprotein(a)	RNASE10	Inactive ribonuclease-like protein 10	-0.0056	-0.0153	0.0041	0.258	1
Metabolically unhealthy normal weight	RNASE10	Inactive ribonuclease-like protein 10	-0.0091	-0.0189	0.0006	0.0649	1
Obesity	RNASE10	Inactive ribonuclease-like protein 10	0.0096	-0.0001	0.0193	0.053	1
Endothelial dysfunction	RNASE10	Inactive ribonuclease-like protein 10	-0.004	-0.0137	0.0058	0.426	1
Coagulation	RNASE10	Inactive ribonuclease-like protein 10	-0.0015	-0.0112	0.0083	0.766	1
Cardiac remodeling	RNASE10	Inactive ribonuclease-like protein 10	0.002	-0.0077	0.0117	0.691	1
Total CAD PRS	RNASE10	Inactive ribonuclease-like protein 10	0.0011	-0.0086	0.0108	0.825	1
Cholesterol-enriched lipoproteins	RNASE3	Eosinophil cationic protein	-0.0042	-0.0132	0.0048	0.356	1
Triglyceride-rich lipoproteins	RNASE3	Eosinophil cationic protein	0.0037	-0.0053	0.0127	0.424	1
Lipoprotein(a)	RNASE3	Eosinophil cationic protein	0.0046	-0.0044	0.0136	0.313	1
Metabolically unhealthy normal weight	RNASE3	Eosinophil cationic protein	0.0001	-0.0089	0.0091	0.979	1
Obesity	RNASE3	Eosinophil cationic protein	0.0106	0.0016	0.0196	0.0204	1
Endothelial dysfunction	RNASE3	Eosinophil cationic protein	0.0346	0.0256	0.0436	5.22e-14	1.53e-10
Coagulation	RNASE3	Eosinophil cationic protein	0.0021	-0.0069	0.0112	0.64	1
Cardiac remodeling	RNASE3	Eosinophil cationic protein	-0.0051	-0.0141	0.0039	0.266	1
Total CAD PRS	RNASE3	Eosinophil cationic protein	0.0059	-0.0031	0.0149	0.197	1
Cholesterol-enriched lipoproteins	RNASE4	Ribonuclease 4	-0.0093	-0.0188	0.0001	0.052	1
Triglyceride-rich lipoproteins	RNASE4	Ribonuclease 4	0.0169	0.0075	0.0263	0.000438	1
Lipoprotein(a)	RNASE4	Ribonuclease 4	0.009	-0.0004	0.0184	0.0619	1
Metabolically unhealthy normal weight	RNASE4	Ribonuclease 4	0.0009	-0.0085	0.0103	0.85	1
Obesity	RNASE4	Ribonuclease 4	0.0337	0.0243	0.0431	2.45e-12	7.16e-09
Endothelial dysfunction	RNASE4	Ribonuclease 4	0.0174	0.008	0.0269	0.000302	0.882
Coagulation	RNASE4	Ribonuclease 4	-0.0045	-0.014	0.0049	0.349	1
Cardiac remodeling	RNASE4	Ribonuclease 4	-0.0116	-0.021	-0.0021	0.0162	1
Total CAD PRS	RNASE4	Ribonuclease 4	0.013	0.0036	0.0224	0.00678	1
Cholesterol-enriched lipoproteins	RNASE6	Ribonuclease K6	-0.0131	-0.0223	-0.0038	0.00556	1
Triglyceride-rich lipoproteins	RNASE6	Ribonuclease K6	0.0192	0.0099	0.0284	4.81e-05	0.141
Lipoprotein(a)	RNASE6	Ribonuclease K6	-0.0005	-0.0097	0.0088	0.92	1
Metabolically unhealthy normal weight	RNASE6	Ribonuclease K6	-0.0058	-0.015	0.0035	0.221	1
Obesity	RNASE6	Ribonuclease K6	0.0287	0.0195	0.038	1.06e-09	3.1e-06
Endothelial dysfunction	RNASE6	Ribonuclease K6	0.0441	0.0348	0.0533	1.07e-20	3.13e-17
Coagulation	RNASE6	Ribonuclease K6	0.0033	-0.006	0.0126	0.487	1
Cardiac remodeling	RNASE6	Ribonuclease K6	-0.0025	-0.0117	0.0068	0.599	1
Total CAD PRS	RNASE6	Ribonuclease K6	0.0035	-0.0057	0.0127	0.457	1
Cholesterol-enriched lipoproteins	RNASEH2A	Ribonuclease H2 subunit A	-0.0152	-0.0249	-0.0056	0.002	1
Triglyceride-rich lipoproteins	RNASEH2A	Ribonuclease H2 subunit A	0.0128	0.0031	0.0224	0.00941	1
Lipoprotein(a)	RNASEH2A	Ribonuclease H2 subunit A	0.0026	-0.0071	0.0122	0.605	1
Metabolically unhealthy normal weight	RNASEH2A	Ribonuclease H2 subunit A	0.008	-0.0017	0.0176	0.106	1
Obesity	RNASEH2A	Ribonuclease H2 subunit A	-0.0038	-0.0135	0.0058	0.438	1
Endothelial dysfunction	RNASEH2A	Ribonuclease H2 subunit A	0.0181	0.0085	0.0278	0.000239	0.7
Coagulation	RNASEH2A	Ribonuclease H2 subunit A	-0.0047	-0.0144	0.005	0.342	1
Cardiac remodeling	RNASEH2A	Ribonuclease H2 subunit A	-0.0064	-0.016	0.0033	0.194	1
Total CAD PRS	RNASEH2A	Ribonuclease H2 subunit A	-0.0022	-0.0119	0.0074	0.651	1
Cholesterol-enriched lipoproteins	RNASET2	Ribonuclease T2	-0.0227	-0.0314	-0.014	3.67e-07	0.00107
Triglyceride-rich lipoproteins	RNASET2	Ribonuclease T2	0.0051	-0.0036	0.0139	0.253	1
Lipoprotein(a)	RNASET2	Ribonuclease T2	-0.0096	-0.0183	-0.0008	0.0321	1
Metabolically unhealthy normal weight	RNASET2	Ribonuclease T2	0.0009	-0.0078	0.0097	0.834	1
Obesity	RNASET2	Ribonuclease T2	0.0111	0.0024	0.0198	0.0129	1
Endothelial dysfunction	RNASET2	Ribonuclease T2	0.0371	0.0283	0.0459	1.05e-16	3.07e-13
Coagulation	RNASET2	Ribonuclease T2	-0.0165	-0.0253	-0.0078	0.000222	0.648
Cardiac remodeling	RNASET2	Ribonuclease T2	-0.0109	-0.0196	-0.0021	0.0151	1
Total CAD PRS	RNASET2	Ribonuclease T2	-0.0181	-0.0268	-0.0093	5.09e-05	0.149
Cholesterol-enriched lipoproteins	RNF149	E3 ubiquitin-protein ligase RNF149	-0.0236	-0.0331	-0.014	1.33e-06	0.00389
Triglyceride-rich lipoproteins	RNF149	E3 ubiquitin-protein ligase RNF149	0.0006	-0.009	0.0101	0.904	1
Lipoprotein(a)	RNF149	E3 ubiquitin-protein ligase RNF149	-0.0049	-0.0145	0.0047	0.316	1
Metabolically unhealthy normal weight	RNF149	E3 ubiquitin-protein ligase RNF149	-0.0096	-0.0192	0	0.0489	1
Obesity	RNF149	E3 ubiquitin-protein ligase RNF149	0.0175	0.008	0.0271	0.000321	0.938
Endothelial dysfunction	RNF149	E3 ubiquitin-protein ligase RNF149	0.0231	0.0135	0.0327	2.27e-06	0.00664
Coagulation	RNF149	E3 ubiquitin-protein ligase RNF149	-0.0099	-0.0195	-0.0003	0.043	1
Cardiac remodeling	RNF149	E3 ubiquitin-protein ligase RNF149	0.001	-0.0086	0.0105	0.842	1
Total CAD PRS	RNF149	E3 ubiquitin-protein ligase RNF149	-0.0104	-0.02	-0.0009	0.0325	1
Cholesterol-enriched lipoproteins	RNF168	E3 ubiquitin-protein ligase RNF168	-0.0087	-0.0185	0.0011	0.0829	1
Triglyceride-rich lipoproteins	RNF168	E3 ubiquitin-protein ligase RNF168	-0.0015	-0.0113	0.0083	0.765	1
Lipoprotein(a)	RNF168	E3 ubiquitin-protein ligase RNF168	-0.0023	-0.0121	0.0075	0.644	1
Metabolically unhealthy normal weight	RNF168	E3 ubiquitin-protein ligase RNF168	-0.0056	-0.0154	0.0042	0.265	1
Obesity	RNF168	E3 ubiquitin-protein ligase RNF168	0.001	-0.0088	0.0108	0.846	1
Endothelial dysfunction	RNF168	E3 ubiquitin-protein ligase RNF168	0.002	-0.0078	0.0118	0.694	1
Coagulation	RNF168	E3 ubiquitin-protein ligase RNF168	-0.0017	-0.0115	0.0081	0.734	1
Cardiac remodeling	RNF168	E3 ubiquitin-protein ligase RNF168	0.0019	-0.0079	0.0117	0.701	1
Total CAD PRS	RNF168	E3 ubiquitin-protein ligase RNF168	-0.0101	-0.02	-0.0003	0.0424	1
Cholesterol-enriched lipoproteins	RNF31	E3 ubiquitin-protein ligase RNF31	0	-0.0098	0.0098	0.995	1
Triglyceride-rich lipoproteins	RNF31	E3 ubiquitin-protein ligase RNF31	0.0059	-0.0039	0.0157	0.238	1
Lipoprotein(a)	RNF31	E3 ubiquitin-protein ligase RNF31	-0.0089	-0.0187	0.001	0.077	1
Metabolically unhealthy normal weight	RNF31	E3 ubiquitin-protein ligase RNF31	-0.0004	-0.0102	0.0094	0.932	1
Obesity	RNF31	E3 ubiquitin-protein ligase RNF31	-0.0002	-0.01	0.0096	0.963	1
Endothelial dysfunction	RNF31	E3 ubiquitin-protein ligase RNF31	0.0042	-0.0056	0.014	0.401	1
Coagulation	RNF31	E3 ubiquitin-protein ligase RNF31	-0.0079	-0.0177	0.0019	0.116	1
Cardiac remodeling	RNF31	E3 ubiquitin-protein ligase RNF31	0.0001	-0.0097	0.0099	0.98	1
Total CAD PRS	RNF31	E3 ubiquitin-protein ligase RNF31	-0.0074	-0.0172	0.0024	0.137	1
Cholesterol-enriched lipoproteins	RNF4	E3 ubiquitin-protein ligase RNF4	0.005	-0.0048	0.0147	0.319	1
Triglyceride-rich lipoproteins	RNF4	E3 ubiquitin-protein ligase RNF4	0.002	-0.0077	0.0118	0.682	1
Lipoprotein(a)	RNF4	E3 ubiquitin-protein ligase RNF4	-0.0006	-0.0104	0.0092	0.903	1
Metabolically unhealthy normal weight	RNF4	E3 ubiquitin-protein ligase RNF4	0.001	-0.0088	0.0107	0.845	1
Obesity	RNF4	E3 ubiquitin-protein ligase RNF4	-0.0027	-0.0125	0.007	0.58	1
Endothelial dysfunction	RNF4	E3 ubiquitin-protein ligase RNF4	0.0053	-0.0045	0.015	0.291	1
Coagulation	RNF4	E3 ubiquitin-protein ligase RNF4	-0.0061	-0.0159	0.0036	0.219	1
Cardiac remodeling	RNF4	E3 ubiquitin-protein ligase RNF4	0.0026	-0.0071	0.0124	0.594	1
Total CAD PRS	RNF4	E3 ubiquitin-protein ligase RNF4	0.0077	-0.0021	0.0174	0.123	1
Cholesterol-enriched lipoproteins	RNF41	E3 ubiquitin-protein ligase NRDP1	0.0008	-0.0083	0.0098	0.868	1
Triglyceride-rich lipoproteins	RNF41	E3 ubiquitin-protein ligase NRDP1	0.0218	0.0127	0.0309	2.55e-06	0.00745
Lipoprotein(a)	RNF41	E3 ubiquitin-protein ligase NRDP1	-0.0035	-0.0125	0.0056	0.456	1
Metabolically unhealthy normal weight	RNF41	E3 ubiquitin-protein ligase NRDP1	0.0126	0.0035	0.0217	0.00663	1
Obesity	RNF41	E3 ubiquitin-protein ligase NRDP1	0.002	-0.0071	0.0111	0.665	1
Endothelial dysfunction	RNF41	E3 ubiquitin-protein ligase NRDP1	0.0217	0.0126	0.0308	2.86e-06	0.00836
Coagulation	RNF41	E3 ubiquitin-protein ligase NRDP1	-0.0008	-0.0099	0.0083	0.87	1
Cardiac remodeling	RNF41	E3 ubiquitin-protein ligase NRDP1	0.0009	-0.0082	0.01	0.85	1
Total CAD PRS	RNF41	E3 ubiquitin-protein ligase NRDP1	0.0028	-0.0063	0.0118	0.552	1
Cholesterol-enriched lipoproteins	RNF43	E3 ubiquitin-protein ligase RNF43	-0.011	-0.0208	-0.0013	0.0261	1
Triglyceride-rich lipoproteins	RNF43	E3 ubiquitin-protein ligase RNF43	0.0037	-0.0061	0.0134	0.462	1
Lipoprotein(a)	RNF43	E3 ubiquitin-protein ligase RNF43	-0.0042	-0.014	0.0055	0.394	1
Metabolically unhealthy normal weight	RNF43	E3 ubiquitin-protein ligase RNF43	0.0002	-0.0096	0.0099	0.974	1
Obesity	RNF43	E3 ubiquitin-protein ligase RNF43	0.0052	-0.0046	0.0149	0.298	1
Endothelial dysfunction	RNF43	E3 ubiquitin-protein ligase RNF43	0.002	-0.0078	0.0117	0.691	1
Coagulation	RNF43	E3 ubiquitin-protein ligase RNF43	0.0011	-0.0087	0.0108	0.831	1
Cardiac remodeling	RNF43	E3 ubiquitin-protein ligase RNF43	-0.0049	-0.0147	0.0048	0.321	1
Total CAD PRS	RNF43	E3 ubiquitin-protein ligase RNF43	-0.0067	-0.0164	0.003	0.178	1
Cholesterol-enriched lipoproteins	RNF5	E3 ubiquitin-protein ligase RNF5	-0.0021	-0.0119	0.0077	0.676	1
Triglyceride-rich lipoproteins	RNF5	E3 ubiquitin-protein ligase RNF5	0.011	0.0012	0.0208	0.0273	1
Lipoprotein(a)	RNF5	E3 ubiquitin-protein ligase RNF5	0.0015	-0.0083	0.0113	0.766	1
Metabolically unhealthy normal weight	RNF5	E3 ubiquitin-protein ligase RNF5	0.0085	-0.0013	0.0183	0.0877	1
Obesity	RNF5	E3 ubiquitin-protein ligase RNF5	0.0034	-0.0064	0.0132	0.493	1
Endothelial dysfunction	RNF5	E3 ubiquitin-protein ligase RNF5	0.0146	0.0048	0.0244	0.00342	1
Coagulation	RNF5	E3 ubiquitin-protein ligase RNF5	-0.0053	-0.0152	0.0045	0.285	1
Cardiac remodeling	RNF5	E3 ubiquitin-protein ligase RNF5	-0.0034	-0.0131	0.0064	0.502	1
Total CAD PRS	RNF5	E3 ubiquitin-protein ligase RNF5	0.002	-0.0078	0.0117	0.694	1
Cholesterol-enriched lipoproteins	ROBO1	Roundabout homolog 1	-0.0153	-0.0241	-0.0064	0.000731	1
Triglyceride-rich lipoproteins	ROBO1	Roundabout homolog 1	0.0171	0.0083	0.026	0.000151	0.44
Lipoprotein(a)	ROBO1	Roundabout homolog 1	0.0084	-0.0005	0.0173	0.0635	1
Metabolically unhealthy normal weight	ROBO1	Roundabout homolog 1	0.0056	-0.0033	0.0145	0.215	1
Obesity	ROBO1	Roundabout homolog 1	0.0238	0.015	0.0327	1.35e-07	0.000395
Endothelial dysfunction	ROBO1	Roundabout homolog 1	0.0389	0.03	0.0478	9.27e-18	2.71e-14
Coagulation	ROBO1	Roundabout homolog 1	-0.0156	-0.0245	-0.0067	0.000586	1
Cardiac remodeling	ROBO1	Roundabout homolog 1	-0.0106	-0.0195	-0.0018	0.0186	1
Total CAD PRS	ROBO1	Roundabout homolog 1	-0.0014	-0.0103	0.0074	0.75	1
Cholesterol-enriched lipoproteins	ROBO2	Roundabout homolog 2	-0.0125	-0.021	-0.0041	0.00367	1
Triglyceride-rich lipoproteins	ROBO2	Roundabout homolog 2	-0.0034	-0.0119	0.005	0.43	1
Lipoprotein(a)	ROBO2	Roundabout homolog 2	0.0031	-0.0053	0.0116	0.468	1
Metabolically unhealthy normal weight	ROBO2	Roundabout homolog 2	-0.0031	-0.0116	0.0054	0.473	1
Obesity	ROBO2	Roundabout homolog 2	-0.0009	-0.0093	0.0076	0.841	1
Endothelial dysfunction	ROBO2	Roundabout homolog 2	-0.0099	-0.0183	-0.0014	0.0224	1
Coagulation	ROBO2	Roundabout homolog 2	-0.0065	-0.015	0.002	0.134	1
Cardiac remodeling	ROBO2	Roundabout homolog 2	-0.005	-0.0134	0.0035	0.249	1
Total CAD PRS	ROBO2	Roundabout homolog 2	-0.014	-0.0225	-0.0056	0.00114	1
Cholesterol-enriched lipoproteins	ROBO4	Roundabout homolog 4	-0.0023	-0.012	0.0075	0.647	1
Triglyceride-rich lipoproteins	ROBO4	Roundabout homolog 4	-0.0103	-0.02	-0.0005	0.039	1
Lipoprotein(a)	ROBO4	Roundabout homolog 4	-0.0056	-0.0154	0.0042	0.261	1
Metabolically unhealthy normal weight	ROBO4	Roundabout homolog 4	-0.025	-0.0347	-0.0152	5.5e-07	0.00161
Obesity	ROBO4	Roundabout homolog 4	-0.0103	-0.02	-0.0005	0.0392	1
Endothelial dysfunction	ROBO4	Roundabout homolog 4	0.0054	-0.0044	0.0152	0.276	1
Coagulation	ROBO4	Roundabout homolog 4	-0.3057	-0.315	-0.2964	<1.00E-300	<1.00E-300
Cardiac remodeling	ROBO4	Roundabout homolog 4	-0.0017	-0.0115	0.0081	0.734	1
Total CAD PRS	ROBO4	Roundabout homolog 4	-0.0327	-0.0424	-0.0229	5.44e-11	1.59e-07
Cholesterol-enriched lipoproteins	ROR1	Inactive tyrosine-protein kinase transmembrane receptor ROR1	-0.0038	-0.0125	0.005	0.396	1
Triglyceride-rich lipoproteins	ROR1	Inactive tyrosine-protein kinase transmembrane receptor ROR1	-0.0202	-0.0289	-0.0115	5.67e-06	0.0166
Lipoprotein(a)	ROR1	Inactive tyrosine-protein kinase transmembrane receptor ROR1	-0.0086	-0.0173	0.0002	0.0551	1
Metabolically unhealthy normal weight	ROR1	Inactive tyrosine-protein kinase transmembrane receptor ROR1	-0.0256	-0.0343	-0.0168	9.68e-09	2.83e-05
Obesity	ROR1	Inactive tyrosine-protein kinase transmembrane receptor ROR1	-0.008	-0.0167	0.0007	0.072	1
Endothelial dysfunction	ROR1	Inactive tyrosine-protein kinase transmembrane receptor ROR1	-0.0278	-0.0366	-0.0191	4.5e-10	1.32e-06
Coagulation	ROR1	Inactive tyrosine-protein kinase transmembrane receptor ROR1	-0.0011	-0.0099	0.0076	0.801	1
Cardiac remodeling	ROR1	Inactive tyrosine-protein kinase transmembrane receptor ROR1	-0.003	-0.0118	0.0057	0.497	1
Total CAD PRS	ROR1	Inactive tyrosine-protein kinase transmembrane receptor ROR1	-0.0214	-0.0301	-0.0126	1.62e-06	0.00474
Cholesterol-enriched lipoproteins	RP2	Protein XRP2	0.0298	0.0208	0.0388	9.2e-11	2.69e-07
Triglyceride-rich lipoproteins	RP2	Protein XRP2	0.0144	0.0053	0.0234	0.00179	1
Lipoprotein(a)	RP2	Protein XRP2	-0.0043	-0.0134	0.0047	0.345	1
Metabolically unhealthy normal weight	RP2	Protein XRP2	0.001	-0.008	0.01	0.824	1
Obesity	RP2	Protein XRP2	-0.0056	-0.0146	0.0034	0.223	1
Endothelial dysfunction	RP2	Protein XRP2	0.0138	0.0048	0.0228	0.00271	1
Coagulation	RP2	Protein XRP2	0.0034	-0.0056	0.0125	0.454	1
Cardiac remodeling	RP2	Protein XRP2	0.0091	0.0001	0.0181	0.0477	1
Total CAD PRS	RP2	Protein XRP2	0.0072	-0.0018	0.0163	0.115	1
Cholesterol-enriched lipoproteins	RPA2	Replication protein A 32 kDa subunit	0	-0.0098	0.0098	0.997	1
Triglyceride-rich lipoproteins	RPA2	Replication protein A 32 kDa subunit	0.0041	-0.0057	0.0139	0.408	1
Lipoprotein(a)	RPA2	Replication protein A 32 kDa subunit	-0.0018	-0.0116	0.008	0.717	1
Metabolically unhealthy normal weight	RPA2	Replication protein A 32 kDa subunit	0.0059	-0.0039	0.0157	0.236	1
Obesity	RPA2	Replication protein A 32 kDa subunit	0.005	-0.0048	0.0148	0.319	1
Endothelial dysfunction	RPA2	Replication protein A 32 kDa subunit	0.0158	0.0059	0.0256	0.00165	1
Coagulation	RPA2	Replication protein A 32 kDa subunit	0.0012	-0.0086	0.011	0.812	1
Cardiac remodeling	RPA2	Replication protein A 32 kDa subunit	-0.0002	-0.01	0.0096	0.966	1
Total CAD PRS	RPA2	Replication protein A 32 kDa subunit	0.0031	-0.0067	0.0129	0.539	1
Cholesterol-enriched lipoproteins	RPE	Ribulose-phosphate 3-epimerase	-0.0063	-0.0161	0.0034	0.201	1
Triglyceride-rich lipoproteins	RPE	Ribulose-phosphate 3-epimerase	0.0111	0.0013	0.0208	0.026	1
Lipoprotein(a)	RPE	Ribulose-phosphate 3-epimerase	0.0037	-0.006	0.0135	0.454	1
Metabolically unhealthy normal weight	RPE	Ribulose-phosphate 3-epimerase	0.0129	0.0031	0.0226	0.00972	1
Obesity	RPE	Ribulose-phosphate 3-epimerase	0.0002	-0.0096	0.0099	0.972	1
Endothelial dysfunction	RPE	Ribulose-phosphate 3-epimerase	0.0262	0.0165	0.036	1.38e-07	0.000403
Coagulation	RPE	Ribulose-phosphate 3-epimerase	-0.0013	-0.0111	0.0085	0.797	1
Cardiac remodeling	RPE	Ribulose-phosphate 3-epimerase	0.0022	-0.0075	0.012	0.656	1
Total CAD PRS	RPE	Ribulose-phosphate 3-epimerase	0.0025	-0.0072	0.0123	0.612	1
Cholesterol-enriched lipoproteins	RPGR	X-linked retinitis pigmentosa GTPase regulator	-0.0016	-0.0114	0.0082	0.743	1
Triglyceride-rich lipoproteins	RPGR	X-linked retinitis pigmentosa GTPase regulator	0.0015	-0.0083	0.0113	0.768	1
Lipoprotein(a)	RPGR	X-linked retinitis pigmentosa GTPase regulator	0.0002	-0.0096	0.01	0.971	1
Metabolically unhealthy normal weight	RPGR	X-linked retinitis pigmentosa GTPase regulator	-0.009	-0.0188	0.0008	0.0706	1
Obesity	RPGR	X-linked retinitis pigmentosa GTPase regulator	0.0003	-0.0095	0.0101	0.958	1
Endothelial dysfunction	RPGR	X-linked retinitis pigmentosa GTPase regulator	0.0091	-0.0008	0.0189	0.0706	1
Coagulation	RPGR	X-linked retinitis pigmentosa GTPase regulator	0.0021	-0.0077	0.0119	0.678	1
Cardiac remodeling	RPGR	X-linked retinitis pigmentosa GTPase regulator	-0.001	-0.0108	0.0088	0.841	1
Total CAD PRS	RPGR	X-linked retinitis pigmentosa GTPase regulator	0.0053	-0.0045	0.0151	0.292	1
Cholesterol-enriched lipoproteins	RPL14	60S ribosomal protein L14	-0.0115	-0.0213	-0.0017	0.0212	1
Triglyceride-rich lipoproteins	RPL14	60S ribosomal protein L14	0.0183	0.0086	0.0281	0.000234	0.684
Lipoprotein(a)	RPL14	60S ribosomal protein L14	0.0052	-0.0046	0.015	0.296	1
Metabolically unhealthy normal weight	RPL14	60S ribosomal protein L14	0.0124	0.0026	0.0222	0.0128	1
Obesity	RPL14	60S ribosomal protein L14	0.0147	0.0049	0.0244	0.00323	1
Endothelial dysfunction	RPL14	60S ribosomal protein L14	0.0295	0.0197	0.0393	3.54e-09	1.03e-05
Coagulation	RPL14	60S ribosomal protein L14	-0.0169	-0.0267	-0.0071	0.000738	1
Cardiac remodeling	RPL14	60S ribosomal protein L14	-0.0075	-0.0173	0.0023	0.134	1
Total CAD PRS	RPL14	60S ribosomal protein L14	0.0106	0.0008	0.0203	0.0343	1
Cholesterol-enriched lipoproteins	RPS10	40S ribosomal protein S10	0.002	-0.0078	0.0119	0.683	1
Triglyceride-rich lipoproteins	RPS10	40S ribosomal protein S10	-0.0047	-0.0145	0.0051	0.35	1
Lipoprotein(a)	RPS10	40S ribosomal protein S10	-0.0038	-0.0136	0.006	0.45	1
Metabolically unhealthy normal weight	RPS10	40S ribosomal protein S10	0.0009	-0.009	0.0107	0.863	1
Obesity	RPS10	40S ribosomal protein S10	0.0063	-0.0035	0.0161	0.21	1
Endothelial dysfunction	RPS10	40S ribosomal protein S10	-0.0029	-0.0127	0.007	0.567	1
Coagulation	RPS10	40S ribosomal protein S10	-0.0058	-0.0157	0.004	0.244	1
Cardiac remodeling	RPS10	40S ribosomal protein S10	-0.0048	-0.0146	0.005	0.339	1
Total CAD PRS	RPS10	40S ribosomal protein S10	-0.0031	-0.0129	0.0068	0.541	1
Cholesterol-enriched lipoproteins	RRAS	Ras-related protein R-Ras	-0.0099	-0.0197	-0.0001	0.047	1
Triglyceride-rich lipoproteins	RRAS	Ras-related protein R-Ras	0.0131	0.0033	0.0229	0.00864	1
Lipoprotein(a)	RRAS	Ras-related protein R-Ras	-0.0044	-0.0142	0.0054	0.381	1
Metabolically unhealthy normal weight	RRAS	Ras-related protein R-Ras	0.01	0.0002	0.0198	0.0451	1
Obesity	RRAS	Ras-related protein R-Ras	0.0007	-0.0091	0.0104	0.895	1
Endothelial dysfunction	RRAS	Ras-related protein R-Ras	0.0154	0.0056	0.0252	0.00208	1
Coagulation	RRAS	Ras-related protein R-Ras	0.0021	-0.0077	0.0119	0.677	1
Cardiac remodeling	RRAS	Ras-related protein R-Ras	-0.0104	-0.0202	-0.0006	0.0372	1
Total CAD PRS	RRAS	Ras-related protein R-Ras	-0.0073	-0.0171	0.0025	0.143	1
Cholesterol-enriched lipoproteins	RRM2	Ribonucleoside-diphosphate reductase subunit M2	-0.0134	-0.0225	-0.0043	0.00389	1
Triglyceride-rich lipoproteins	RRM2	Ribonucleoside-diphosphate reductase subunit M2	0.0214	0.0123	0.0304	4.04e-06	0.0118
Lipoprotein(a)	RRM2	Ribonucleoside-diphosphate reductase subunit M2	0.0056	-0.0035	0.0147	0.229	1
Metabolically unhealthy normal weight	RRM2	Ribonucleoside-diphosphate reductase subunit M2	0.0151	0.006	0.0242	0.00111	1
Obesity	RRM2	Ribonucleoside-diphosphate reductase subunit M2	-0.0011	-0.0102	0.0079	0.807	1
Endothelial dysfunction	RRM2	Ribonucleoside-diphosphate reductase subunit M2	0.0351	0.026	0.0442	4.28e-14	1.25e-10
Coagulation	RRM2	Ribonucleoside-diphosphate reductase subunit M2	-0.0143	-0.0234	-0.0052	0.00209	1
Cardiac remodeling	RRM2	Ribonucleoside-diphosphate reductase subunit M2	0.0014	-0.0076	0.0105	0.755	1
Total CAD PRS	RRM2	Ribonucleoside-diphosphate reductase subunit M2	0.0087	-0.0004	0.0177	0.0615	1
Cholesterol-enriched lipoproteins	RRM2B	Ribonucleoside-diphosphate reductase subunit M2 B	-0.0121	-0.0212	-0.0031	0.00874	1
Triglyceride-rich lipoproteins	RRM2B	Ribonucleoside-diphosphate reductase subunit M2 B	0.0072	-0.0018	0.0163	0.118	1
Lipoprotein(a)	RRM2B	Ribonucleoside-diphosphate reductase subunit M2 B	-0.002	-0.011	0.0071	0.673	1
Metabolically unhealthy normal weight	RRM2B	Ribonucleoside-diphosphate reductase subunit M2 B	0.005	-0.004	0.0141	0.277	1
Obesity	RRM2B	Ribonucleoside-diphosphate reductase subunit M2 B	-0.0056	-0.0147	0.0035	0.227	1
Endothelial dysfunction	RRM2B	Ribonucleoside-diphosphate reductase subunit M2 B	0.0128	0.0037	0.0219	0.00568	1
Coagulation	RRM2B	Ribonucleoside-diphosphate reductase subunit M2 B	-0.0022	-0.0113	0.0069	0.63	1
Cardiac remodeling	RRM2B	Ribonucleoside-diphosphate reductase subunit M2 B	0.0046	-0.0045	0.0137	0.321	1
Total CAD PRS	RRM2B	Ribonucleoside-diphosphate reductase subunit M2 B	-0.0033	-0.0124	0.0058	0.475	1
Cholesterol-enriched lipoproteins	RRP15	RRP15-like protein	0.0002	-0.0096	0.01	0.973	1
Triglyceride-rich lipoproteins	RRP15	RRP15-like protein	-0.0034	-0.0132	0.0064	0.495	1
Lipoprotein(a)	RRP15	RRP15-like protein	0.0006	-0.0092	0.0105	0.898	1
Metabolically unhealthy normal weight	RRP15	RRP15-like protein	-0.0027	-0.0126	0.0071	0.586	1
Obesity	RRP15	RRP15-like protein	-0.0009	-0.0107	0.0089	0.855	1
Endothelial dysfunction	RRP15	RRP15-like protein	0.0057	-0.0041	0.0156	0.255	1
Coagulation	RRP15	RRP15-like protein	-0.0049	-0.0148	0.0049	0.328	1
Cardiac remodeling	RRP15	RRP15-like protein	0.0029	-0.0069	0.0127	0.559	1
Total CAD PRS	RRP15	RRP15-like protein	0.0004	-0.0094	0.0103	0.93	1
Cholesterol-enriched lipoproteins	RSPO1	R-spondin-1	0.0064	-0.0024	0.0152	0.156	1
Triglyceride-rich lipoproteins	RSPO1	R-spondin-1	0.0111	0.0022	0.0199	0.0139	1
Lipoprotein(a)	RSPO1	R-spondin-1	-0.0054	-0.0142	0.0034	0.232	1
Metabolically unhealthy normal weight	RSPO1	R-spondin-1	-0.0094	-0.0182	-0.0006	0.0372	1
Obesity	RSPO1	R-spondin-1	-0.0081	-0.017	0.0007	0.0702	1
Endothelial dysfunction	RSPO1	R-spondin-1	0.0381	0.0292	0.0469	3.06e-17	8.94e-14
Coagulation	RSPO1	R-spondin-1	-0.0084	-0.0173	0.0004	0.0615	1
Cardiac remodeling	RSPO1	R-spondin-1	0.0147	0.0059	0.0236	0.00105	1
Total CAD PRS	RSPO1	R-spondin-1	0.0027	-0.0061	0.0115	0.546	1
Cholesterol-enriched lipoproteins	RSPO3	R-spondin-3	-0.0018	-0.0101	0.0065	0.67	1
Triglyceride-rich lipoproteins	RSPO3	R-spondin-3	0.0047	-0.0035	0.013	0.263	1
Lipoprotein(a)	RSPO3	R-spondin-3	-0.0231	-0.0314	-0.0148	4.82e-08	0.000141
Metabolically unhealthy normal weight	RSPO3	R-spondin-3	-0.0059	-0.0142	0.0024	0.163	1
Obesity	RSPO3	R-spondin-3	0.0034	-0.0049	0.0117	0.419	1
Endothelial dysfunction	RSPO3	R-spondin-3	-0.0034	-0.0117	0.0049	0.419	1
Coagulation	RSPO3	R-spondin-3	-0.0135	-0.0218	-0.0052	0.0014	1
Cardiac remodeling	RSPO3	R-spondin-3	-0.0097	-0.018	-0.0014	0.0217	1
Total CAD PRS	RSPO3	R-spondin-3	-0.0165	-0.0248	-0.0082	9.45e-05	0.276
Cholesterol-enriched lipoproteins	RTBDN	Retbindin	-0.0064	-0.0153	0.0025	0.156	1
Triglyceride-rich lipoproteins	RTBDN	Retbindin	0.0166	0.0077	0.0254	0.000248	0.725
Lipoprotein(a)	RTBDN	Retbindin	0.0221	0.0132	0.0309	1.09e-06	0.00319
Metabolically unhealthy normal weight	RTBDN	Retbindin	0.0069	-0.002	0.0157	0.13	1
Obesity	RTBDN	Retbindin	-0.0196	-0.0285	-0.0108	1.42e-05	0.0415
Endothelial dysfunction	RTBDN	Retbindin	0.0068	-0.0021	0.0157	0.134	1
Coagulation	RTBDN	Retbindin	-0.0116	-0.0205	-0.0027	0.0104	1
Cardiac remodeling	RTBDN	Retbindin	-0.0118	-0.0207	-0.003	0.00893	1
Total CAD PRS	RTBDN	Retbindin	0.0182	0.0094	0.0271	5.5e-05	0.161
Cholesterol-enriched lipoproteins	RTKN2	Rhotekin-2	-0.0032	-0.013	0.0066	0.524	1
Triglyceride-rich lipoproteins	RTKN2	Rhotekin-2	-0.0026	-0.0124	0.0072	0.601	1
Lipoprotein(a)	RTKN2	Rhotekin-2	-0.0057	-0.0156	0.0041	0.253	1
Metabolically unhealthy normal weight	RTKN2	Rhotekin-2	-0.0015	-0.0113	0.0083	0.765	1
Obesity	RTKN2	Rhotekin-2	-0.0019	-0.0118	0.0079	0.699	1
Endothelial dysfunction	RTKN2	Rhotekin-2	0.0018	-0.008	0.0116	0.72	1
Coagulation	RTKN2	Rhotekin-2	-0.0045	-0.0144	0.0053	0.369	1
Cardiac remodeling	RTKN2	Rhotekin-2	-0.0127	-0.0225	-0.0029	0.0114	1
Total CAD PRS	RTKN2	Rhotekin-2	-0.0049	-0.0147	0.005	0.331	1
Cholesterol-enriched lipoproteins	RTN4IP1	Reticulon-4-interacting protein 1, mitochondrial	-0.0094	-0.0191	0.0003	0.0565	1
Triglyceride-rich lipoproteins	RTN4IP1	Reticulon-4-interacting protein 1, mitochondrial	0.0185	0.0088	0.0282	0.000173	0.505
Lipoprotein(a)	RTN4IP1	Reticulon-4-interacting protein 1, mitochondrial	0.0086	-0.001	0.0183	0.0806	1
Metabolically unhealthy normal weight	RTN4IP1	Reticulon-4-interacting protein 1, mitochondrial	0.0088	-0.0009	0.0185	0.0747	1
Obesity	RTN4IP1	Reticulon-4-interacting protein 1, mitochondrial	-0.0045	-0.0142	0.0052	0.361	1
Endothelial dysfunction	RTN4IP1	Reticulon-4-interacting protein 1, mitochondrial	0.0196	0.0099	0.0293	7.19e-05	0.21
Coagulation	RTN4IP1	Reticulon-4-interacting protein 1, mitochondrial	0.0031	-0.0066	0.0128	0.534	1
Cardiac remodeling	RTN4IP1	Reticulon-4-interacting protein 1, mitochondrial	0.0007	-0.009	0.0103	0.891	1
Total CAD PRS	RTN4IP1	Reticulon-4-interacting protein 1, mitochondrial	0.0039	-0.0057	0.0136	0.426	1
Cholesterol-enriched lipoproteins	RTN4R	Reticulon-4 receptor	-0.0148	-0.0236	-0.0061	0.000842	1
Triglyceride-rich lipoproteins	RTN4R	Reticulon-4 receptor	0.0167	0.008	0.0255	0.000166	0.486
Lipoprotein(a)	RTN4R	Reticulon-4 receptor	-0.0013	-0.01	0.0075	0.777	1
Metabolically unhealthy normal weight	RTN4R	Reticulon-4 receptor	0.0307	0.022	0.0394	5.49e-12	1.6e-08
Obesity	RTN4R	Reticulon-4 receptor	0.0361	0.0274	0.0448	4.6e-16	1.34e-12
Endothelial dysfunction	RTN4R	Reticulon-4 receptor	0.004	-0.0047	0.0127	0.368	1
Coagulation	RTN4R	Reticulon-4 receptor	0.0016	-0.0071	0.0104	0.719	1
Cardiac remodeling	RTN4R	Reticulon-4 receptor	-0.0027	-0.0115	0.006	0.539	1
Total CAD PRS	RTN4R	Reticulon-4 receptor	0.0062	-0.0025	0.0149	0.164	1
Cholesterol-enriched lipoproteins	RUVBL1	RuvB-like 1	0.0004	-0.0087	0.0095	0.928	1
Triglyceride-rich lipoproteins	RUVBL1	RuvB-like 1	0.0025	-0.0066	0.0116	0.584	1
Lipoprotein(a)	RUVBL1	RuvB-like 1	-0.001	-0.0101	0.0081	0.825	1
Metabolically unhealthy normal weight	RUVBL1	RuvB-like 1	0.0019	-0.0072	0.011	0.683	1
Obesity	RUVBL1	RuvB-like 1	0.0016	-0.0075	0.0107	0.736	1
Endothelial dysfunction	RUVBL1	RuvB-like 1	0.0012	-0.0079	0.0103	0.796	1
Coagulation	RUVBL1	RuvB-like 1	-0.0067	-0.0158	0.0024	0.149	1
Cardiac remodeling	RUVBL1	RuvB-like 1	-0.0002	-0.0093	0.0089	0.962	1
Total CAD PRS	RUVBL1	RuvB-like 1	0.0026	-0.0065	0.0117	0.581	1
Cholesterol-enriched lipoproteins	RWDD1	RWD domain-containing protein 1	-0.0072	-0.0161	0.0018	0.116	1
Triglyceride-rich lipoproteins	RWDD1	RWD domain-containing protein 1	0.0098	0.0009	0.0188	0.0309	1
Lipoprotein(a)	RWDD1	RWD domain-containing protein 1	0	-0.009	0.0089	0.993	1
Metabolically unhealthy normal weight	RWDD1	RWD domain-containing protein 1	0.0102	0.0012	0.0191	0.0256	1
Obesity	RWDD1	RWD domain-containing protein 1	-0.0016	-0.0106	0.0073	0.722	1
Endothelial dysfunction	RWDD1	RWD domain-containing protein 1	0.0261	0.0172	0.0351	1.03e-08	3.01e-05
Coagulation	RWDD1	RWD domain-containing protein 1	0.0008	-0.0081	0.0098	0.856	1
Cardiac remodeling	RWDD1	RWD domain-containing protein 1	-0.0002	-0.0092	0.0087	0.96	1
Total CAD PRS	RWDD1	RWD domain-containing protein 1	-0.0026	-0.0115	0.0064	0.575	1
Cholesterol-enriched lipoproteins	RYR1	Ryanodine receptor 1	0.0043	-0.0055	0.0141	0.393	1
Triglyceride-rich lipoproteins	RYR1	Ryanodine receptor 1	-0.0015	-0.0113	0.0083	0.768	1
Lipoprotein(a)	RYR1	Ryanodine receptor 1	-0.0006	-0.0104	0.0093	0.909	1
Metabolically unhealthy normal weight	RYR1	Ryanodine receptor 1	0.0052	-0.0047	0.015	0.304	1
Obesity	RYR1	Ryanodine receptor 1	0.0015	-0.0083	0.0114	0.757	1
Endothelial dysfunction	RYR1	Ryanodine receptor 1	-0.001	-0.0109	0.0088	0.837	1
Coagulation	RYR1	Ryanodine receptor 1	0.0034	-0.0065	0.0132	0.502	1
Cardiac remodeling	RYR1	Ryanodine receptor 1	0.0042	-0.0056	0.0141	0.398	1
Total CAD PRS	RYR1	Ryanodine receptor 1	0.0061	-0.0037	0.0159	0.225	1
Cholesterol-enriched lipoproteins	S100A11	Protein S100-A11	-0.0031	-0.012	0.0058	0.489	1
Triglyceride-rich lipoproteins	S100A11	Protein S100-A11	0.0072	-0.0017	0.0161	0.113	1
Lipoprotein(a)	S100A11	Protein S100-A11	0.0018	-0.0071	0.0107	0.698	1
Metabolically unhealthy normal weight	S100A11	Protein S100-A11	-0.0009	-0.0098	0.0081	0.852	1
Obesity	S100A11	Protein S100-A11	0.0183	0.0094	0.0272	5.47e-05	0.16
Endothelial dysfunction	S100A11	Protein S100-A11	0.0203	0.0114	0.0292	8.34e-06	0.0244
Coagulation	S100A11	Protein S100-A11	-0.0025	-0.0114	0.0065	0.59	1
Cardiac remodeling	S100A11	Protein S100-A11	-0.0028	-0.0117	0.0061	0.543	1
Total CAD PRS	S100A11	Protein S100-A11	0.005	-0.0039	0.0139	0.268	1
Cholesterol-enriched lipoproteins	S100A12	Protein S100-A12	-0.0022	-0.0112	0.0068	0.629	1
Triglyceride-rich lipoproteins	S100A12	Protein S100-A12	0.0108	0.0019	0.0198	0.0179	1
Lipoprotein(a)	S100A12	Protein S100-A12	0.0001	-0.0089	0.0091	0.987	1
Metabolically unhealthy normal weight	S100A12	Protein S100-A12	0.0033	-0.0057	0.0122	0.477	1
Obesity	S100A12	Protein S100-A12	0.0127	0.0037	0.0216	0.00565	1
Endothelial dysfunction	S100A12	Protein S100-A12	0.0049	-0.0041	0.0139	0.286	1
Coagulation	S100A12	Protein S100-A12	0.0027	-0.0063	0.0117	0.559	1
Cardiac remodeling	S100A12	Protein S100-A12	0.0012	-0.0078	0.0102	0.792	1
Total CAD PRS	S100A12	Protein S100-A12	0.0032	-0.0058	0.0122	0.488	1
Cholesterol-enriched lipoproteins	S100A13	Protein S100-A13	-0.002	-0.0114	0.0075	0.683	1
Triglyceride-rich lipoproteins	S100A13	Protein S100-A13	0.0088	-0.0007	0.0182	0.0692	1
Lipoprotein(a)	S100A13	Protein S100-A13	0.0033	-0.0062	0.0127	0.497	1
Metabolically unhealthy normal weight	S100A13	Protein S100-A13	-0.004	-0.0134	0.0055	0.409	1
Obesity	S100A13	Protein S100-A13	0.0148	0.0054	0.0243	0.00205	1
Endothelial dysfunction	S100A13	Protein S100-A13	0.0033	-0.0062	0.0127	0.499	1
Coagulation	S100A13	Protein S100-A13	0.0197	0.0103	0.0292	4.38e-05	0.128
Cardiac remodeling	S100A13	Protein S100-A13	0.0005	-0.0089	0.01	0.914	1
Total CAD PRS	S100A13	Protein S100-A13	0.0017	-0.0077	0.0112	0.717	1
Cholesterol-enriched lipoproteins	S100A14	Protein S100-A14	-0.0202	-0.0299	-0.0106	3.87e-05	0.113
Triglyceride-rich lipoproteins	S100A14	Protein S100-A14	-0.0089	-0.0186	0.0007	0.0691	1
Lipoprotein(a)	S100A14	Protein S100-A14	-0.0033	-0.013	0.0063	0.499	1
Metabolically unhealthy normal weight	S100A14	Protein S100-A14	0.0108	0.0012	0.0205	0.0282	1
Obesity	S100A14	Protein S100-A14	-0.0036	-0.0132	0.006	0.465	1
Endothelial dysfunction	S100A14	Protein S100-A14	0.0145	0.0049	0.0242	0.00319	1
Coagulation	S100A14	Protein S100-A14	-0.0279	-0.0376	-0.0183	1.5e-08	4.38e-05
Cardiac remodeling	S100A14	Protein S100-A14	0.0008	-0.0089	0.0104	0.873	1
Total CAD PRS	S100A14	Protein S100-A14	-0.0114	-0.021	-0.0017	0.0208	1
Cholesterol-enriched lipoproteins	S100A16	Protein S100-A16	-0.0159	-0.025	-0.0068	0.000601	1
Triglyceride-rich lipoproteins	S100A16	Protein S100-A16	-0.0217	-0.0308	-0.0126	2.81e-06	0.00821
Lipoprotein(a)	S100A16	Protein S100-A16	-0.0056	-0.0147	0.0034	0.224	1
Metabolically unhealthy normal weight	S100A16	Protein S100-A16	-0.0041	-0.0132	0.005	0.38	1
Obesity	S100A16	Protein S100-A16	0.0019	-0.0072	0.011	0.684	1
Endothelial dysfunction	S100A16	Protein S100-A16	0.0033	-0.0058	0.0124	0.481	1
Coagulation	S100A16	Protein S100-A16	-0.011	-0.0201	-0.0019	0.018	1
Cardiac remodeling	S100A16	Protein S100-A16	-0.0043	-0.0134	0.0048	0.356	1
Total CAD PRS	S100A16	Protein S100-A16	-0.0179	-0.027	-0.0088	0.000112	0.329
Cholesterol-enriched lipoproteins	S100A3	Protein S100-A3	0.0067	-0.003	0.0163	0.177	1
Triglyceride-rich lipoproteins	S100A3	Protein S100-A3	-0.0034	-0.0131	0.0062	0.485	1
Lipoprotein(a)	S100A3	Protein S100-A3	0.0053	-0.0043	0.015	0.279	1
Metabolically unhealthy normal weight	S100A3	Protein S100-A3	-0.0087	-0.0184	0.0009	0.0771	1
Obesity	S100A3	Protein S100-A3	-0.0013	-0.011	0.0084	0.791	1
Endothelial dysfunction	S100A3	Protein S100-A3	-0.0009	-0.0106	0.0088	0.856	1
Coagulation	S100A3	Protein S100-A3	-0.0023	-0.012	0.0074	0.637	1
Cardiac remodeling	S100A3	Protein S100-A3	-0.0103	-0.0199	-0.0006	0.0375	1
Total CAD PRS	S100A3	Protein S100-A3	-0.0005	-0.0102	0.0092	0.917	1
Cholesterol-enriched lipoproteins	S100A4	Protein S100-A4	0.0004	-0.0085	0.0094	0.921	1
Triglyceride-rich lipoproteins	S100A4	Protein S100-A4	0.0274	0.0185	0.0364	1.75e-09	5.12e-06
Lipoprotein(a)	S100A4	Protein S100-A4	0.0165	0.0075	0.0254	0.000312	0.912
Metabolically unhealthy normal weight	S100A4	Protein S100-A4	0.0254	0.0165	0.0344	2.53e-08	7.4e-05
Obesity	S100A4	Protein S100-A4	-0.003	-0.0119	0.0059	0.51	1
Endothelial dysfunction	S100A4	Protein S100-A4	0.026	0.0171	0.035	1.24e-08	3.62e-05
Coagulation	S100A4	Protein S100-A4	-0.0038	-0.0128	0.0051	0.401	1
Cardiac remodeling	S100A4	Protein S100-A4	0.0027	-0.0062	0.0117	0.547	1
Total CAD PRS	S100A4	Protein S100-A4	0.0174	0.0085	0.0264	0.000131	0.384
Cholesterol-enriched lipoproteins	S100G	Protein S100-G	-0.014	-0.0235	-0.0044	0.00427	1
Triglyceride-rich lipoproteins	S100G	Protein S100-G	0.0007	-0.0089	0.0103	0.89	1
Lipoprotein(a)	S100G	Protein S100-G	-0.0025	-0.0121	0.0071	0.612	1
Metabolically unhealthy normal weight	S100G	Protein S100-G	0.003	-0.0065	0.0126	0.534	1
Obesity	S100G	Protein S100-G	0.003	-0.0066	0.0125	0.544	1
Endothelial dysfunction	S100G	Protein S100-G	-0.0063	-0.0159	0.0033	0.201	1
Coagulation	S100G	Protein S100-G	0.0112	0.0016	0.0208	0.0219	1
Cardiac remodeling	S100G	Protein S100-G	-0.0112	-0.0208	-0.0016	0.0219	1
Total CAD PRS	S100G	Protein S100-G	-0.0061	-0.0157	0.0034	0.21	1
Cholesterol-enriched lipoproteins	S100P	Protein S100-P	-0.0402	-0.0491	-0.0313	8.3e-19	2.43e-15
Triglyceride-rich lipoproteins	S100P	Protein S100-P	0.0086	-0.0003	0.0175	0.0584	1
Lipoprotein(a)	S100P	Protein S100-P	0.0064	-0.0025	0.0153	0.162	1
Metabolically unhealthy normal weight	S100P	Protein S100-P	0.0082	-0.0007	0.0171	0.0715	1
Obesity	S100P	Protein S100-P	0.0247	0.0158	0.0336	5.22e-08	0.000153
Endothelial dysfunction	S100P	Protein S100-P	-0.0013	-0.0102	0.0076	0.779	1
Coagulation	S100P	Protein S100-P	-0.0024	-0.0114	0.0065	0.593	1
Cardiac remodeling	S100P	Protein S100-P	-0.0046	-0.0135	0.0043	0.312	1
Total CAD PRS	S100P	Protein S100-P	-0.0108	-0.0197	-0.0019	0.0176	1
Cholesterol-enriched lipoproteins	SAA4	Serum amyloid A-4 protein	-0.0089	-0.0185	0.0007	0.0696	1
Triglyceride-rich lipoproteins	SAA4	Serum amyloid A-4 protein	-0.0228	-0.0324	-0.0132	3.28e-06	0.00959
Lipoprotein(a)	SAA4	Serum amyloid A-4 protein	-0.0097	-0.0193	-0.0001	0.048	1
Metabolically unhealthy normal weight	SAA4	Serum amyloid A-4 protein	0.0069	-0.0027	0.0165	0.157	1
Obesity	SAA4	Serum amyloid A-4 protein	0.0176	0.008	0.0272	0.000329	0.962
Endothelial dysfunction	SAA4	Serum amyloid A-4 protein	-0.0084	-0.0181	0.0012	0.0855	1
Coagulation	SAA4	Serum amyloid A-4 protein	-0.0035	-0.0131	0.0061	0.475	1
Cardiac remodeling	SAA4	Serum amyloid A-4 protein	-0.0036	-0.0132	0.006	0.459	1
Total CAD PRS	SAA4	Serum amyloid A-4 protein	-0.0086	-0.0182	0.001	0.0775	1
Cholesterol-enriched lipoproteins	SAFB2	Scaffold attachment factor B2	-0.0063	-0.016	0.0033	0.198	1
Triglyceride-rich lipoproteins	SAFB2	Scaffold attachment factor B2	0.0024	-0.0073	0.012	0.629	1
Lipoprotein(a)	SAFB2	Scaffold attachment factor B2	0.001	-0.0087	0.0107	0.839	1
Metabolically unhealthy normal weight	SAFB2	Scaffold attachment factor B2	0.0007	-0.009	0.0103	0.892	1
Obesity	SAFB2	Scaffold attachment factor B2	-0.0005	-0.0101	0.0092	0.926	1
Endothelial dysfunction	SAFB2	Scaffold attachment factor B2	0.0159	0.0062	0.0255	0.00131	1
Coagulation	SAFB2	Scaffold attachment factor B2	-0.0002	-0.0099	0.0095	0.962	1
Cardiac remodeling	SAFB2	Scaffold attachment factor B2	-0.0035	-0.0132	0.0061	0.474	1
Total CAD PRS	SAFB2	Scaffold attachment factor B2	0.0008	-0.0089	0.0104	0.878	1
Cholesterol-enriched lipoproteins	SAG	S-arrestin	0.0059	-0.004	0.0157	0.242	1
Triglyceride-rich lipoproteins	SAG	S-arrestin	-0.0012	-0.011	0.0086	0.814	1
Lipoprotein(a)	SAG	S-arrestin	0.0042	-0.0056	0.0141	0.4	1
Metabolically unhealthy normal weight	SAG	S-arrestin	-0.0054	-0.0152	0.0044	0.28	1
Obesity	SAG	S-arrestin	-0.001	-0.0108	0.0088	0.841	1
Endothelial dysfunction	SAG	S-arrestin	0.0114	0.0016	0.0212	0.0231	1
Coagulation	SAG	S-arrestin	0.0088	-0.001	0.0187	0.0784	1
Cardiac remodeling	SAG	S-arrestin	-0.0011	-0.0109	0.0087	0.822	1
Total CAD PRS	SAG	S-arrestin	0.0071	-0.0028	0.0169	0.158	1
Cholesterol-enriched lipoproteins	SAMD9L	Sterile alpha motif domain-containing protein 9-like	-0.0049	-0.0139	0.0041	0.286	1
Triglyceride-rich lipoproteins	SAMD9L	Sterile alpha motif domain-containing protein 9-like	0.01	0.001	0.0189	0.0298	1
Lipoprotein(a)	SAMD9L	Sterile alpha motif domain-containing protein 9-like	-0.0017	-0.0107	0.0073	0.71	1
Metabolically unhealthy normal weight	SAMD9L	Sterile alpha motif domain-containing protein 9-like	0.0072	-0.0018	0.0162	0.117	1
Obesity	SAMD9L	Sterile alpha motif domain-containing protein 9-like	-0.0049	-0.0138	0.0041	0.289	1
Endothelial dysfunction	SAMD9L	Sterile alpha motif domain-containing protein 9-like	0.0232	0.0142	0.0322	4.59e-07	0.00134
Coagulation	SAMD9L	Sterile alpha motif domain-containing protein 9-like	-0.0013	-0.0103	0.0077	0.781	1
Cardiac remodeling	SAMD9L	Sterile alpha motif domain-containing protein 9-like	-0.0015	-0.0104	0.0075	0.751	1
Total CAD PRS	SAMD9L	Sterile alpha motif domain-containing protein 9-like	-0.0032	-0.0122	0.0058	0.486	1
Cholesterol-enriched lipoproteins	SAP18	Histone deacetylase complex subunit SAP18	-0.0056	-0.0153	0.0042	0.262	1
Triglyceride-rich lipoproteins	SAP18	Histone deacetylase complex subunit SAP18	-0.0061	-0.0159	0.0036	0.216	1
Lipoprotein(a)	SAP18	Histone deacetylase complex subunit SAP18	0.0054	-0.0044	0.0151	0.282	1
Metabolically unhealthy normal weight	SAP18	Histone deacetylase complex subunit SAP18	0.0059	-0.0039	0.0156	0.238	1
Obesity	SAP18	Histone deacetylase complex subunit SAP18	0.0031	-0.0067	0.0128	0.535	1
Endothelial dysfunction	SAP18	Histone deacetylase complex subunit SAP18	0.001	-0.0088	0.0107	0.844	1
Coagulation	SAP18	Histone deacetylase complex subunit SAP18	-0.0099	-0.0197	-0.0001	0.0467	1
Cardiac remodeling	SAP18	Histone deacetylase complex subunit SAP18	-0.0025	-0.0123	0.0072	0.612	1
Total CAD PRS	SAP18	Histone deacetylase complex subunit SAP18	0.0033	-0.0065	0.013	0.51	1
Cholesterol-enriched lipoproteins	SARG	Specifically androgen-regulated gene protein	-0.0067	-0.0164	0.0029	0.172	1
Triglyceride-rich lipoproteins	SARG	Specifically androgen-regulated gene protein	0.0179	0.0082	0.0275	0.000285	0.832
Lipoprotein(a)	SARG	Specifically androgen-regulated gene protein	0.0044	-0.0053	0.014	0.377	1
Metabolically unhealthy normal weight	SARG	Specifically androgen-regulated gene protein	0.0191	0.0094	0.0287	0.000112	0.328
Obesity	SARG	Specifically androgen-regulated gene protein	-0.0012	-0.0109	0.0084	0.806	1
Endothelial dysfunction	SARG	Specifically androgen-regulated gene protein	0.022	0.0123	0.0317	8.43e-06	0.0246
Coagulation	SARG	Specifically androgen-regulated gene protein	-0.0036	-0.0133	0.0061	0.468	1
Cardiac remodeling	SARG	Specifically androgen-regulated gene protein	-0.0062	-0.0158	0.0035	0.212	1
Total CAD PRS	SARG	Specifically androgen-regulated gene protein	0.0048	-0.0049	0.0145	0.331	1
Cholesterol-enriched lipoproteins	SART1	U4/U6.U5 tri-snRNP-associated protein 1	-0.0146	-0.0244	-0.0048	0.0034	1
Triglyceride-rich lipoproteins	SART1	U4/U6.U5 tri-snRNP-associated protein 1	0.0141	0.0043	0.0239	0.00464	1
Lipoprotein(a)	SART1	U4/U6.U5 tri-snRNP-associated protein 1	0.0109	0.0011	0.0207	0.0294	1
Metabolically unhealthy normal weight	SART1	U4/U6.U5 tri-snRNP-associated protein 1	0.0137	0.004	0.0235	0.00591	1
Obesity	SART1	U4/U6.U5 tri-snRNP-associated protein 1	0.0154	0.0057	0.0252	0.00195	1
Endothelial dysfunction	SART1	U4/U6.U5 tri-snRNP-associated protein 1	0.0319	0.0221	0.0417	1.72e-10	5.03e-07
Coagulation	SART1	U4/U6.U5 tri-snRNP-associated protein 1	-0.0117	-0.0215	-0.0019	0.0196	1
Cardiac remodeling	SART1	U4/U6.U5 tri-snRNP-associated protein 1	-0.0028	-0.0126	0.0069	0.571	1
Total CAD PRS	SART1	U4/U6.U5 tri-snRNP-associated protein 1	0.0114	0.0016	0.0212	0.0223	1
Cholesterol-enriched lipoproteins	SAT1	Diamine acetyltransferase 1	-0.0047	-0.0145	0.0051	0.348	1
Triglyceride-rich lipoproteins	SAT1	Diamine acetyltransferase 1	0.0028	-0.007	0.0126	0.577	1
Lipoprotein(a)	SAT1	Diamine acetyltransferase 1	-0.0024	-0.0122	0.0074	0.635	1
Metabolically unhealthy normal weight	SAT1	Diamine acetyltransferase 1	-0.0003	-0.0101	0.0095	0.951	1
Obesity	SAT1	Diamine acetyltransferase 1	0.0062	-0.0036	0.016	0.215	1
Endothelial dysfunction	SAT1	Diamine acetyltransferase 1	-0.0013	-0.0111	0.0085	0.795	1
Coagulation	SAT1	Diamine acetyltransferase 1	-0.0074	-0.0173	0.0024	0.138	1
Cardiac remodeling	SAT1	Diamine acetyltransferase 1	-0.003	-0.0128	0.0068	0.551	1
Total CAD PRS	SAT1	Diamine acetyltransferase 1	0.0005	-0.0093	0.0103	0.923	1
Cholesterol-enriched lipoproteins	SAT2	Thialysine N-epsilon-acetyltransferase	-0.0024	-0.0122	0.0073	0.624	1
Triglyceride-rich lipoproteins	SAT2	Thialysine N-epsilon-acetyltransferase	0.0107	0.0009	0.0204	0.0316	1
Lipoprotein(a)	SAT2	Thialysine N-epsilon-acetyltransferase	0.0061	-0.0036	0.0158	0.219	1
Metabolically unhealthy normal weight	SAT2	Thialysine N-epsilon-acetyltransferase	0.015	0.0052	0.0247	0.00256	1
Obesity	SAT2	Thialysine N-epsilon-acetyltransferase	0.0133	0.0036	0.023	0.00736	1
Endothelial dysfunction	SAT2	Thialysine N-epsilon-acetyltransferase	0.0215	0.0117	0.0312	1.53e-05	0.0447
Coagulation	SAT2	Thialysine N-epsilon-acetyltransferase	-0.0097	-0.0195	0	0.0505	1
Cardiac remodeling	SAT2	Thialysine N-epsilon-acetyltransferase	0.0032	-0.0065	0.0129	0.518	1
Total CAD PRS	SAT2	Thialysine N-epsilon-acetyltransferase	0.0106	0.0009	0.0203	0.0328	1
Cholesterol-enriched lipoproteins	SATB1	DNA-binding protein SATB1	-0.0076	-0.0173	0.002	0.121	1
Triglyceride-rich lipoproteins	SATB1	DNA-binding protein SATB1	0.011	0.0013	0.0206	0.0259	1
Lipoprotein(a)	SATB1	DNA-binding protein SATB1	-0.0023	-0.0119	0.0074	0.647	1
Metabolically unhealthy normal weight	SATB1	DNA-binding protein SATB1	0.0037	-0.006	0.0134	0.456	1
Obesity	SATB1	DNA-binding protein SATB1	-0.0056	-0.0152	0.0041	0.257	1
Endothelial dysfunction	SATB1	DNA-binding protein SATB1	0.03	0.0204	0.0397	1.19e-09	3.48e-06
Coagulation	SATB1	DNA-binding protein SATB1	-0.0119	-0.0216	-0.0022	0.0162	1
Cardiac remodeling	SATB1	DNA-binding protein SATB1	-0.0056	-0.0152	0.0041	0.258	1
Total CAD PRS	SATB1	DNA-binding protein SATB1	0.0009	-0.0088	0.0105	0.859	1
Cholesterol-enriched lipoproteins	SBSN	Suprabasin	-0.0026	-0.0122	0.0071	0.6	1
Triglyceride-rich lipoproteins	SBSN	Suprabasin	-0.0168	-0.0264	-0.0072	0.000631	1
Lipoprotein(a)	SBSN	Suprabasin	-0.0199	-0.0296	-0.0103	5.27e-05	0.154
Metabolically unhealthy normal weight	SBSN	Suprabasin	-0.0296	-0.0393	-0.02	1.72e-09	5.03e-06
Obesity	SBSN	Suprabasin	0.0024	-0.0072	0.012	0.624	1
Endothelial dysfunction	SBSN	Suprabasin	-0.0321	-0.0418	-0.0225	6.91e-11	2.02e-07
Coagulation	SBSN	Suprabasin	-0.015	-0.0247	-0.0054	0.00229	1
Cardiac remodeling	SBSN	Suprabasin	-0.0031	-0.0127	0.0065	0.529	1
Total CAD PRS	SBSN	Suprabasin	-0.0297	-0.0393	-0.02	1.62e-09	4.74e-06
Cholesterol-enriched lipoproteins	SCAMP3	Secretory carrier-associated membrane protein 3	-0.0054	-0.0144	0.0036	0.241	1
Triglyceride-rich lipoproteins	SCAMP3	Secretory carrier-associated membrane protein 3	0.0265	0.0176	0.0355	7.06e-09	2.06e-05
Lipoprotein(a)	SCAMP3	Secretory carrier-associated membrane protein 3	0.0013	-0.0077	0.0103	0.775	1
Metabolically unhealthy normal weight	SCAMP3	Secretory carrier-associated membrane protein 3	0.0148	0.0058	0.0238	0.00122	1
Obesity	SCAMP3	Secretory carrier-associated membrane protein 3	0.0018	-0.0072	0.0108	0.696	1
Endothelial dysfunction	SCAMP3	Secretory carrier-associated membrane protein 3	0.0214	0.0124	0.0304	3.18e-06	0.0093
Coagulation	SCAMP3	Secretory carrier-associated membrane protein 3	0.0021	-0.0069	0.0111	0.644	1
Cardiac remodeling	SCAMP3	Secretory carrier-associated membrane protein 3	-0.0021	-0.0111	0.0069	0.651	1
Total CAD PRS	SCAMP3	Secretory carrier-associated membrane protein 3	0.0032	-0.0058	0.0122	0.487	1
Cholesterol-enriched lipoproteins	SCARA5	Scavenger receptor class A member 5	-0.0102	-0.0185	-0.0018	0.0172	1
Triglyceride-rich lipoproteins	SCARA5	Scavenger receptor class A member 5	0.002	-0.0064	0.0103	0.643	1
Lipoprotein(a)	SCARA5	Scavenger receptor class A member 5	0.0062	-0.0021	0.0146	0.144	1
Metabolically unhealthy normal weight	SCARA5	Scavenger receptor class A member 5	0.0018	-0.0065	0.0102	0.669	1
Obesity	SCARA5	Scavenger receptor class A member 5	0.0226	0.0142	0.0309	1.15e-07	0.000336
Endothelial dysfunction	SCARA5	Scavenger receptor class A member 5	-0.0252	-0.0336	-0.0169	3.54e-09	1.03e-05
Coagulation	SCARA5	Scavenger receptor class A member 5	0.059	0.0507	0.0674	2.06e-43	6.02e-40
Cardiac remodeling	SCARA5	Scavenger receptor class A member 5	-0.0104	-0.0188	-0.0021	0.0144	1
Total CAD PRS	SCARA5	Scavenger receptor class A member 5	-0.0008	-0.0091	0.0076	0.855	1
Cholesterol-enriched lipoproteins	SCARB1	Scavenger receptor class B member 1	-0.0089	-0.018	0.0002	0.055	1
Triglyceride-rich lipoproteins	SCARB1	Scavenger receptor class B member 1	-0.0015	-0.0106	0.0076	0.745	1
Lipoprotein(a)	SCARB1	Scavenger receptor class B member 1	0.0059	-0.0032	0.015	0.205	1
Metabolically unhealthy normal weight	SCARB1	Scavenger receptor class B member 1	-0.0038	-0.0129	0.0053	0.413	1
Obesity	SCARB1	Scavenger receptor class B member 1	0.0009	-0.0082	0.01	0.84	1
Endothelial dysfunction	SCARB1	Scavenger receptor class B member 1	-0.0002	-0.0094	0.0089	0.958	1
Coagulation	SCARB1	Scavenger receptor class B member 1	-0.0072	-0.0163	0.0019	0.121	1
Cardiac remodeling	SCARB1	Scavenger receptor class B member 1	0.009	-0.0001	0.0181	0.0514	1
Total CAD PRS	SCARB1	Scavenger receptor class B member 1	0.0005	-0.0086	0.0096	0.912	1
Cholesterol-enriched lipoproteins	SCARB2	Lysosome membrane protein 2	-0.0068	-0.0152	0.0016	0.112	1
Triglyceride-rich lipoproteins	SCARB2	Lysosome membrane protein 2	0.0094	0.0011	0.0178	0.0274	1
Lipoprotein(a)	SCARB2	Lysosome membrane protein 2	-0.0019	-0.0103	0.0065	0.662	1
Metabolically unhealthy normal weight	SCARB2	Lysosome membrane protein 2	-0.0079	-0.0163	0.0005	0.0639	1
Obesity	SCARB2	Lysosome membrane protein 2	0.018	0.0097	0.0264	2.52e-05	0.0737
Endothelial dysfunction	SCARB2	Lysosome membrane protein 2	0.0261	0.0177	0.0345	1.17e-09	3.42e-06
Coagulation	SCARB2	Lysosome membrane protein 2	-0.0158	-0.0243	-0.0074	0.000228	0.665
Cardiac remodeling	SCARB2	Lysosome membrane protein 2	-0.0097	-0.0181	-0.0013	0.0239	1
Total CAD PRS	SCARB2	Lysosome membrane protein 2	-0.0012	-0.0096	0.0072	0.775	1
Cholesterol-enriched lipoproteins	SCARF1	Scavenger receptor class F member 1	-0.0087	-0.0176	0.0002	0.0562	1
Triglyceride-rich lipoproteins	SCARF1	Scavenger receptor class F member 1	0.0082	-0.0007	0.0172	0.0702	1
Lipoprotein(a)	SCARF1	Scavenger receptor class F member 1	-0.0046	-0.0135	0.0044	0.316	1
Metabolically unhealthy normal weight	SCARF1	Scavenger receptor class F member 1	0.0027	-0.0062	0.0116	0.551	1
Obesity	SCARF1	Scavenger receptor class F member 1	-0.0006	-0.0095	0.0083	0.896	1
Endothelial dysfunction	SCARF1	Scavenger receptor class F member 1	0.0407	0.0317	0.0496	4.54e-19	1.33e-15
Coagulation	SCARF1	Scavenger receptor class F member 1	-0.0327	-0.0417	-0.0238	7.24e-13	2.12e-09
Cardiac remodeling	SCARF1	Scavenger receptor class F member 1	-0.0005	-0.0094	0.0085	0.919	1
Total CAD PRS	SCARF1	Scavenger receptor class F member 1	-0.0064	-0.0153	0.0025	0.158	1
Cholesterol-enriched lipoproteins	SCARF2	Scavenger receptor class F member 2	0.0008	-0.0071	0.0086	0.849	1
Triglyceride-rich lipoproteins	SCARF2	Scavenger receptor class F member 2	-0.0113	-0.0191	-0.0034	0.00477	1
Lipoprotein(a)	SCARF2	Scavenger receptor class F member 2	-0.0032	-0.011	0.0046	0.422	1
Metabolically unhealthy normal weight	SCARF2	Scavenger receptor class F member 2	-0.0233	-0.0312	-0.0155	4.97e-09	1.45e-05
Obesity	SCARF2	Scavenger receptor class F member 2	-0.0021	-0.0099	0.0058	0.607	1
Endothelial dysfunction	SCARF2	Scavenger receptor class F member 2	-0.0061	-0.0139	0.0018	0.129	1
Coagulation	SCARF2	Scavenger receptor class F member 2	-0.0644	-0.0722	-0.0566	1.8e-58	5.26e-55
Cardiac remodeling	SCARF2	Scavenger receptor class F member 2	-0.0038	-0.0116	0.0041	0.347	1
Total CAD PRS	SCARF2	Scavenger receptor class F member 2	-0.0186	-0.0264	-0.0108	3.18e-06	0.0093
Cholesterol-enriched lipoproteins	SCG2	Secretogranin-2	-0.0089	-0.0178	0	0.0492	1
Triglyceride-rich lipoproteins	SCG2	Secretogranin-2	0.0045	-0.0044	0.0133	0.322	1
Lipoprotein(a)	SCG2	Secretogranin-2	0.0039	-0.005	0.0128	0.39	1
Metabolically unhealthy normal weight	SCG2	Secretogranin-2	-0.0017	-0.0105	0.0072	0.712	1
Obesity	SCG2	Secretogranin-2	-0.0069	-0.0158	0.0019	0.125	1
Endothelial dysfunction	SCG2	Secretogranin-2	0.0036	-0.0053	0.0125	0.428	1
Coagulation	SCG2	Secretogranin-2	-0.0416	-0.0504	-0.0327	4.71e-20	1.38e-16
Cardiac remodeling	SCG2	Secretogranin-2	-0.0153	-0.0241	-0.0064	0.000736	1
Total CAD PRS	SCG2	Secretogranin-2	-0.0014	-0.0102	0.0075	0.76	1
Cholesterol-enriched lipoproteins	SCG3	Secretogranin-3	-0.0049	-0.0137	0.0039	0.274	1
Triglyceride-rich lipoproteins	SCG3	Secretogranin-3	-0.0035	-0.0123	0.0053	0.432	1
Lipoprotein(a)	SCG3	Secretogranin-3	0.0106	0.0018	0.0194	0.0183	1
Metabolically unhealthy normal weight	SCG3	Secretogranin-3	-0.0078	-0.0166	0.001	0.0816	1
Obesity	SCG3	Secretogranin-3	-0.0212	-0.03	-0.0124	2.45e-06	0.00716
Endothelial dysfunction	SCG3	Secretogranin-3	-0.0042	-0.013	0.0046	0.352	1
Coagulation	SCG3	Secretogranin-3	-0.0078	-0.0167	0.001	0.082	1
Cardiac remodeling	SCG3	Secretogranin-3	0.0011	-0.0077	0.0099	0.808	1
Total CAD PRS	SCG3	Secretogranin-3	-0.001	-0.0098	0.0078	0.826	1
Cholesterol-enriched lipoproteins	SCGB1A1	Uteroglobin	0.0045	-0.0042	0.0132	0.315	1
Triglyceride-rich lipoproteins	SCGB1A1	Uteroglobin	0.0014	-0.0073	0.0101	0.754	1
Lipoprotein(a)	SCGB1A1	Uteroglobin	-0.0055	-0.0142	0.0032	0.216	1
Metabolically unhealthy normal weight	SCGB1A1	Uteroglobin	-0.006	-0.0147	0.0027	0.178	1
Obesity	SCGB1A1	Uteroglobin	-0.0034	-0.0121	0.0053	0.447	1
Endothelial dysfunction	SCGB1A1	Uteroglobin	0.021	0.0122	0.0297	2.55e-06	0.00745
Coagulation	SCGB1A1	Uteroglobin	-0.0234	-0.0321	-0.0146	1.63e-07	0.000476
Cardiac remodeling	SCGB1A1	Uteroglobin	-0.0202	-0.029	-0.0115	5.51e-06	0.0161
Total CAD PRS	SCGB1A1	Uteroglobin	-0.0058	-0.0146	0.0029	0.19	1
Cholesterol-enriched lipoproteins	SCGB2A2	Mammaglobin-A	0.0019	-0.0079	0.0117	0.704	1
Triglyceride-rich lipoproteins	SCGB2A2	Mammaglobin-A	-0.007	-0.0168	0.0029	0.164	1
Lipoprotein(a)	SCGB2A2	Mammaglobin-A	-0.0015	-0.0113	0.0083	0.766	1
Metabolically unhealthy normal weight	SCGB2A2	Mammaglobin-A	0.001	-0.0088	0.0108	0.841	1
Obesity	SCGB2A2	Mammaglobin-A	0	-0.0098	0.0098	0.999	1
Endothelial dysfunction	SCGB2A2	Mammaglobin-A	0.0075	-0.0023	0.0174	0.135	1
Coagulation	SCGB2A2	Mammaglobin-A	-0.006	-0.0158	0.0039	0.235	1
Cardiac remodeling	SCGB2A2	Mammaglobin-A	-0.0054	-0.0152	0.0044	0.28	1
Total CAD PRS	SCGB2A2	Mammaglobin-A	0.0012	-0.0087	0.011	0.817	1
Cholesterol-enriched lipoproteins	SCGB3A1	Secretoglobin family 3A member 1	-0.0172	-0.0268	-0.0077	0.000396	1
Triglyceride-rich lipoproteins	SCGB3A1	Secretoglobin family 3A member 1	-0.0607	-0.0702	-0.0512	8.06e-36	2.36e-32
Lipoprotein(a)	SCGB3A1	Secretoglobin family 3A member 1	-0.0008	-0.0103	0.0088	0.872	1
Metabolically unhealthy normal weight	SCGB3A1	Secretoglobin family 3A member 1	-0.0109	-0.0204	-0.0013	0.0255	1
Obesity	SCGB3A1	Secretoglobin family 3A member 1	-0.0158	-0.0253	-0.0063	0.00117	1
Endothelial dysfunction	SCGB3A1	Secretoglobin family 3A member 1	0.0087	-0.0009	0.0182	0.0753	1
Coagulation	SCGB3A1	Secretoglobin family 3A member 1	-0.0026	-0.0122	0.0069	0.588	1
Cardiac remodeling	SCGB3A1	Secretoglobin family 3A member 1	-0.0096	-0.0192	-0.0001	0.0474	1
Total CAD PRS	SCGB3A1	Secretoglobin family 3A member 1	-0.0207	-0.0302	-0.0111	2.14e-05	0.0626
Cholesterol-enriched lipoproteins	SCGB3A2	Secretoglobin family 3A member 2	-0.0166	-0.0255	-0.0078	0.000237	0.693
Triglyceride-rich lipoproteins	SCGB3A2	Secretoglobin family 3A member 2	-0.0438	-0.0527	-0.035	3.56e-22	1.04e-18
Lipoprotein(a)	SCGB3A2	Secretoglobin family 3A member 2	0.006	-0.0029	0.0149	0.188	1
Metabolically unhealthy normal weight	SCGB3A2	Secretoglobin family 3A member 2	-0.0212	-0.03	-0.0123	3.06e-06	0.00894
Obesity	SCGB3A2	Secretoglobin family 3A member 2	-0.0119	-0.0208	-0.003	0.0087	1
Endothelial dysfunction	SCGB3A2	Secretoglobin family 3A member 2	-0.01	-0.0189	-0.0011	0.0279	1
Coagulation	SCGB3A2	Secretoglobin family 3A member 2	-0.0164	-0.0253	-0.0075	0.000304	0.888
Cardiac remodeling	SCGB3A2	Secretoglobin family 3A member 2	0.0049	-0.004	0.0138	0.28	1
Total CAD PRS	SCGB3A2	Secretoglobin family 3A member 2	-0.0122	-0.0211	-0.0033	0.00701	1
Cholesterol-enriched lipoproteins	SCGN	Secretagogin	0.0029	-0.006	0.0119	0.525	1
Triglyceride-rich lipoproteins	SCGN	Secretagogin	-0.0011	-0.01	0.0079	0.814	1
Lipoprotein(a)	SCGN	Secretagogin	-0.0019	-0.0109	0.007	0.676	1
Metabolically unhealthy normal weight	SCGN	Secretagogin	-0.0051	-0.014	0.0039	0.266	1
Obesity	SCGN	Secretagogin	0.0013	-0.0077	0.0102	0.783	1
Endothelial dysfunction	SCGN	Secretagogin	-0.0032	-0.0122	0.0057	0.481	1
Coagulation	SCGN	Secretagogin	-0.0365	-0.0454	-0.0275	1.57e-15	4.59e-12
Cardiac remodeling	SCGN	Secretagogin	-0.0075	-0.0165	0.0014	0.0991	1
Total CAD PRS	SCGN	Secretagogin	-0.0066	-0.0155	0.0024	0.15	1
Cholesterol-enriched lipoproteins	SCIN	Adseverin	-0.0095	-0.0193	0.0003	0.057	1
Triglyceride-rich lipoproteins	SCIN	Adseverin	0.0006	-0.0092	0.0104	0.905	1
Lipoprotein(a)	SCIN	Adseverin	0.0022	-0.0076	0.012	0.663	1
Metabolically unhealthy normal weight	SCIN	Adseverin	0.0092	-0.0006	0.019	0.0669	1
Obesity	SCIN	Adseverin	0.0073	-0.0025	0.0171	0.147	1
Endothelial dysfunction	SCIN	Adseverin	-0.0016	-0.0115	0.0082	0.743	1
Coagulation	SCIN	Adseverin	0.0036	-0.0062	0.0135	0.469	1
Cardiac remodeling	SCIN	Adseverin	0	-0.0098	0.0098	0.997	1
Total CAD PRS	SCIN	Adseverin	-0.0019	-0.0117	0.0079	0.702	1
Cholesterol-enriched lipoproteins	SCLY	Selenocysteine lyase	-0.0041	-0.0127	0.0045	0.352	1
Triglyceride-rich lipoproteins	SCLY	Selenocysteine lyase	0.0143	0.0057	0.023	0.00111	1
Lipoprotein(a)	SCLY	Selenocysteine lyase	0.0028	-0.0059	0.0114	0.528	1
Metabolically unhealthy normal weight	SCLY	Selenocysteine lyase	0.0343	0.0256	0.0429	6.93e-15	2.03e-11
Obesity	SCLY	Selenocysteine lyase	0.0132	0.0046	0.0218	0.00271	1
Endothelial dysfunction	SCLY	Selenocysteine lyase	0.036	0.0273	0.0446	3.27e-16	9.56e-13
Coagulation	SCLY	Selenocysteine lyase	0.001	-0.0076	0.0097	0.818	1
Cardiac remodeling	SCLY	Selenocysteine lyase	-0.001	-0.0096	0.0076	0.822	1
Total CAD PRS	SCLY	Selenocysteine lyase	0.0163	0.0077	0.0249	0.000208	0.608
Cholesterol-enriched lipoproteins	SCN2A	Sodium channel protein type 2 subunit alpha	0.0001	-0.0097	0.0099	0.982	1
Triglyceride-rich lipoproteins	SCN2A	Sodium channel protein type 2 subunit alpha	0.0051	-0.0047	0.0149	0.31	1
Lipoprotein(a)	SCN2A	Sodium channel protein type 2 subunit alpha	-0.0078	-0.0176	0.002	0.121	1
Metabolically unhealthy normal weight	SCN2A	Sodium channel protein type 2 subunit alpha	0.0068	-0.003	0.0166	0.174	1
Obesity	SCN2A	Sodium channel protein type 2 subunit alpha	0.0042	-0.0057	0.014	0.406	1
Endothelial dysfunction	SCN2A	Sodium channel protein type 2 subunit alpha	0.0125	0.0027	0.0224	0.0126	1
Coagulation	SCN2A	Sodium channel protein type 2 subunit alpha	-0.0059	-0.0157	0.004	0.244	1
Cardiac remodeling	SCN2A	Sodium channel protein type 2 subunit alpha	0.0035	-0.0063	0.0133	0.482	1
Total CAD PRS	SCN2A	Sodium channel protein type 2 subunit alpha	0.0031	-0.0067	0.0129	0.534	1
Cholesterol-enriched lipoproteins	SCN2B	Sodium channel subunit beta-2	0.0012	-0.0086	0.011	0.811	1
Triglyceride-rich lipoproteins	SCN2B	Sodium channel subunit beta-2	-0.0071	-0.0169	0.0027	0.157	1
Lipoprotein(a)	SCN2B	Sodium channel subunit beta-2	-0.009	-0.0188	0.0008	0.0713	1
Metabolically unhealthy normal weight	SCN2B	Sodium channel subunit beta-2	-0.0049	-0.0147	0.0049	0.325	1
Obesity	SCN2B	Sodium channel subunit beta-2	-0.0064	-0.0162	0.0034	0.197	1
Endothelial dysfunction	SCN2B	Sodium channel subunit beta-2	-0.0001	-0.0099	0.0097	0.986	1
Coagulation	SCN2B	Sodium channel subunit beta-2	0.0004	-0.0094	0.0102	0.939	1
Cardiac remodeling	SCN2B	Sodium channel subunit beta-2	0.0019	-0.0079	0.0117	0.709	1
Total CAD PRS	SCN2B	Sodium channel subunit beta-2	-0.0005	-0.0103	0.0093	0.917	1
Cholesterol-enriched lipoproteins	SCN3A	Sodium channel protein type 3 subunit alpha	-0.0032	-0.013	0.0066	0.526	1
Triglyceride-rich lipoproteins	SCN3A	Sodium channel protein type 3 subunit alpha	-0.0042	-0.014	0.0056	0.402	1
Lipoprotein(a)	SCN3A	Sodium channel protein type 3 subunit alpha	-0.0019	-0.0117	0.0079	0.698	1
Metabolically unhealthy normal weight	SCN3A	Sodium channel protein type 3 subunit alpha	-0.0069	-0.0167	0.0029	0.166	1
Obesity	SCN3A	Sodium channel protein type 3 subunit alpha	-0.0032	-0.013	0.0066	0.523	1
Endothelial dysfunction	SCN3A	Sodium channel protein type 3 subunit alpha	0.0066	-0.0032	0.0164	0.187	1
Coagulation	SCN3A	Sodium channel protein type 3 subunit alpha	-0.002	-0.0118	0.0078	0.689	1
Cardiac remodeling	SCN3A	Sodium channel protein type 3 subunit alpha	-0.0058	-0.0156	0.004	0.247	1
Total CAD PRS	SCN3A	Sodium channel protein type 3 subunit alpha	0.0001	-0.0097	0.0099	0.991	1
Cholesterol-enriched lipoproteins	SCN3B	Sodium channel subunit beta-3	0.005	-0.0048	0.0148	0.318	1
Triglyceride-rich lipoproteins	SCN3B	Sodium channel subunit beta-3	-0.0024	-0.0122	0.0075	0.639	1
Lipoprotein(a)	SCN3B	Sodium channel subunit beta-3	-0.0035	-0.0133	0.0064	0.49	1
Metabolically unhealthy normal weight	SCN3B	Sodium channel subunit beta-3	-0.001	-0.0109	0.0088	0.835	1
Obesity	SCN3B	Sodium channel subunit beta-3	0.0055	-0.0043	0.0153	0.269	1
Endothelial dysfunction	SCN3B	Sodium channel subunit beta-3	0.0047	-0.0052	0.0145	0.354	1
Coagulation	SCN3B	Sodium channel subunit beta-3	0.0031	-0.0068	0.0129	0.543	1
Cardiac remodeling	SCN3B	Sodium channel subunit beta-3	0.0045	-0.0053	0.0143	0.372	1
Total CAD PRS	SCN3B	Sodium channel subunit beta-3	0.0083	-0.0015	0.0181	0.0968	1
Cholesterol-enriched lipoproteins	SCN4B	Sodium channel subunit beta-4	-0.0189	-0.0284	-0.0094	0.000102	0.297
Triglyceride-rich lipoproteins	SCN4B	Sodium channel subunit beta-4	-0.0004	-0.0099	0.0092	0.942	1
Lipoprotein(a)	SCN4B	Sodium channel subunit beta-4	-0.0082	-0.0177	0.0013	0.0923	1
Metabolically unhealthy normal weight	SCN4B	Sodium channel subunit beta-4	-0.0169	-0.0264	-0.0074	0.000516	1
Obesity	SCN4B	Sodium channel subunit beta-4	0.0127	0.0032	0.0222	0.00886	1
Endothelial dysfunction	SCN4B	Sodium channel subunit beta-4	0.0039	-0.0057	0.0134	0.428	1
Coagulation	SCN4B	Sodium channel subunit beta-4	-0.0082	-0.0177	0.0014	0.0942	1
Cardiac remodeling	SCN4B	Sodium channel subunit beta-4	-0.0066	-0.0162	0.0029	0.173	1
Total CAD PRS	SCN4B	Sodium channel subunit beta-4	-0.0141	-0.0236	-0.0045	0.0038	1
Cholesterol-enriched lipoproteins	SCP2	Non-specific lipid-transfer protein	-0.0082	-0.0172	0.0009	0.0772	1
Triglyceride-rich lipoproteins	SCP2	Non-specific lipid-transfer protein	0.0092	0.0001	0.0182	0.047	1
Lipoprotein(a)	SCP2	Non-specific lipid-transfer protein	-0.0008	-0.0099	0.0082	0.858	1
Metabolically unhealthy normal weight	SCP2	Non-specific lipid-transfer protein	0.0066	-0.0024	0.0157	0.153	1
Obesity	SCP2	Non-specific lipid-transfer protein	0.0089	-0.0001	0.018	0.0534	1
Endothelial dysfunction	SCP2	Non-specific lipid-transfer protein	-0.0003	-0.0093	0.0088	0.956	1
Coagulation	SCP2	Non-specific lipid-transfer protein	-0.0033	-0.0124	0.0057	0.47	1
Cardiac remodeling	SCP2	Non-specific lipid-transfer protein	-0.0034	-0.0125	0.0057	0.461	1
Total CAD PRS	SCP2	Non-specific lipid-transfer protein	0.0002	-0.0088	0.0093	0.961	1
Cholesterol-enriched lipoproteins	SCPEP1	Retinoid-inducible serine carboxypeptidase	-0.006	-0.0157	0.0037	0.227	1
Triglyceride-rich lipoproteins	SCPEP1	Retinoid-inducible serine carboxypeptidase	0.0164	0.0067	0.026	0.00095	1
Lipoprotein(a)	SCPEP1	Retinoid-inducible serine carboxypeptidase	0.002	-0.0077	0.0117	0.682	1
Metabolically unhealthy normal weight	SCPEP1	Retinoid-inducible serine carboxypeptidase	0.0157	0.006	0.0254	0.00152	1
Obesity	SCPEP1	Retinoid-inducible serine carboxypeptidase	0.0156	0.0059	0.0252	0.00167	1
Endothelial dysfunction	SCPEP1	Retinoid-inducible serine carboxypeptidase	0.0334	0.0237	0.0431	1.52e-11	4.44e-08
Coagulation	SCPEP1	Retinoid-inducible serine carboxypeptidase	-0.0255	-0.0352	-0.0158	2.69e-07	0.000786
Cardiac remodeling	SCPEP1	Retinoid-inducible serine carboxypeptidase	-0.0026	-0.0123	0.0071	0.596	1
Total CAD PRS	SCPEP1	Retinoid-inducible serine carboxypeptidase	0.0065	-0.0032	0.0162	0.192	1
Cholesterol-enriched lipoproteins	SCRG1	Scrapie-responsive protein 1	0.0001	-0.0084	0.0085	0.985	1
Triglyceride-rich lipoproteins	SCRG1	Scrapie-responsive protein 1	0.0132	0.0047	0.0216	0.00224	1
Lipoprotein(a)	SCRG1	Scrapie-responsive protein 1	0.0019	-0.0066	0.0104	0.66	1
Metabolically unhealthy normal weight	SCRG1	Scrapie-responsive protein 1	-0.0008	-0.0092	0.0077	0.861	1
Obesity	SCRG1	Scrapie-responsive protein 1	0.0154	0.0069	0.0238	0.00036	1
Endothelial dysfunction	SCRG1	Scrapie-responsive protein 1	0.0106	0.0021	0.019	0.0145	1
Coagulation	SCRG1	Scrapie-responsive protein 1	-0.0068	-0.0153	0.0016	0.114	1
Cardiac remodeling	SCRG1	Scrapie-responsive protein 1	-0.0084	-0.0168	0.0001	0.0527	1
Total CAD PRS	SCRG1	Scrapie-responsive protein 1	0.0041	-0.0044	0.0125	0.344	1
Cholesterol-enriched lipoproteins	SCRIB	Protein scribble homolog	-0.0018	-0.0115	0.008	0.726	1
Triglyceride-rich lipoproteins	SCRIB	Protein scribble homolog	0.0232	0.0134	0.033	3.33e-06	0.00973
Lipoprotein(a)	SCRIB	Protein scribble homolog	0.0075	-0.0023	0.0173	0.135	1
Metabolically unhealthy normal weight	SCRIB	Protein scribble homolog	0.017	0.0072	0.0268	0.000667	1
Obesity	SCRIB	Protein scribble homolog	0.0102	0.0004	0.02	0.0415	1
Endothelial dysfunction	SCRIB	Protein scribble homolog	0.0171	0.0073	0.0269	0.000615	1
Coagulation	SCRIB	Protein scribble homolog	-0.0036	-0.0134	0.0062	0.474	1
Cardiac remodeling	SCRIB	Protein scribble homolog	-0.0117	-0.0215	-0.0019	0.0193	1
Total CAD PRS	SCRIB	Protein scribble homolog	0.0096	-0.0002	0.0194	0.0538	1
Cholesterol-enriched lipoproteins	SCRN1	Secernin-1	-0.0076	-0.0166	0.0014	0.0975	1
Triglyceride-rich lipoproteins	SCRN1	Secernin-1	0.0073	-0.0016	0.0163	0.109	1
Lipoprotein(a)	SCRN1	Secernin-1	0.0026	-0.0063	0.0116	0.565	1
Metabolically unhealthy normal weight	SCRN1	Secernin-1	0.0037	-0.0053	0.0127	0.419	1
Obesity	SCRN1	Secernin-1	-0.0029	-0.0119	0.006	0.521	1
Endothelial dysfunction	SCRN1	Secernin-1	0.0146	0.0056	0.0236	0.00144	1
Coagulation	SCRN1	Secernin-1	-0.0041	-0.0131	0.0049	0.376	1
Cardiac remodeling	SCRN1	Secernin-1	-0.0027	-0.0117	0.0063	0.559	1
Total CAD PRS	SCRN1	Secernin-1	-0.0053	-0.0143	0.0037	0.245	1
Cholesterol-enriched lipoproteins	SCT	Secretin	0.0006	-0.0091	0.0104	0.898	1
Triglyceride-rich lipoproteins	SCT	Secretin	-0.0013	-0.011	0.0085	0.801	1
Lipoprotein(a)	SCT	Secretin	-0.0029	-0.0127	0.0069	0.559	1
Metabolically unhealthy normal weight	SCT	Secretin	0.001	-0.0088	0.0108	0.841	1
Obesity	SCT	Secretin	0.0014	-0.0083	0.0112	0.772	1
Endothelial dysfunction	SCT	Secretin	-0.0171	-0.0269	-0.0073	0.000639	1
Coagulation	SCT	Secretin	-0.0372	-0.047	-0.0274	1.01e-13	2.95e-10
Cardiac remodeling	SCT	Secretin	-0.003	-0.0128	0.0068	0.55	1
Total CAD PRS	SCT	Secretin	-0.0025	-0.0122	0.0073	0.62	1
Cholesterol-enriched lipoproteins	SDC1	Syndecan-1	-0.0002	-0.0089	0.0085	0.96	1
Triglyceride-rich lipoproteins	SDC1	Syndecan-1	0.009	0.0003	0.0177	0.042	1
Lipoprotein(a)	SDC1	Syndecan-1	0.0109	0.0022	0.0196	0.0141	1
Metabolically unhealthy normal weight	SDC1	Syndecan-1	0.0081	-0.0006	0.0168	0.0684	1
Obesity	SDC1	Syndecan-1	0.0158	0.0071	0.0245	0.000376	1
Endothelial dysfunction	SDC1	Syndecan-1	0.0047	-0.004	0.0134	0.292	1
Coagulation	SDC1	Syndecan-1	-0.0553	-0.064	-0.0466	1.86e-35	5.44e-32
Cardiac remodeling	SDC1	Syndecan-1	0.0014	-0.0073	0.0101	0.75	1
Total CAD PRS	SDC1	Syndecan-1	0.0036	-0.0051	0.0123	0.423	1
Cholesterol-enriched lipoproteins	SDC4	Syndecan-4	-0.0074	-0.0164	0.0015	0.104	1
Triglyceride-rich lipoproteins	SDC4	Syndecan-4	0.0158	0.0068	0.0248	0.00057	1
Lipoprotein(a)	SDC4	Syndecan-4	0.0015	-0.0075	0.0105	0.744	1
Metabolically unhealthy normal weight	SDC4	Syndecan-4	0.0013	-0.0077	0.0102	0.785	1
Obesity	SDC4	Syndecan-4	-0.0111	-0.0201	-0.0022	0.0151	1
Endothelial dysfunction	SDC4	Syndecan-4	0.0188	0.0098	0.0278	4.16e-05	0.122
Coagulation	SDC4	Syndecan-4	-0.0025	-0.0115	0.0065	0.59	1
Cardiac remodeling	SDC4	Syndecan-4	0.0188	0.0098	0.0278	4.24e-05	0.124
Total CAD PRS	SDC4	Syndecan-4	0.0073	-0.0017	0.0163	0.112	1
Cholesterol-enriched lipoproteins	SDCCAG8	Serologically defined colon cancer antigen 8	0	-0.0096	0.0097	0.996	1
Triglyceride-rich lipoproteins	SDCCAG8	Serologically defined colon cancer antigen 8	0.0154	0.0058	0.0251	0.00174	1
Lipoprotein(a)	SDCCAG8	Serologically defined colon cancer antigen 8	0.0015	-0.0082	0.0112	0.76	1
Metabolically unhealthy normal weight	SDCCAG8	Serologically defined colon cancer antigen 8	0.0109	0.0012	0.0206	0.0274	1
Obesity	SDCCAG8	Serologically defined colon cancer antigen 8	-0.0036	-0.0133	0.006	0.462	1
Endothelial dysfunction	SDCCAG8	Serologically defined colon cancer antigen 8	0.019	0.0093	0.0287	0.00012	0.352
Coagulation	SDCCAG8	Serologically defined colon cancer antigen 8	0.0003	-0.0094	0.01	0.956	1
Cardiac remodeling	SDCCAG8	Serologically defined colon cancer antigen 8	-0.0056	-0.0153	0.004	0.254	1
Total CAD PRS	SDCCAG8	Serologically defined colon cancer antigen 8	0.0025	-0.0072	0.0122	0.612	1
Cholesterol-enriched lipoproteins	SDHB	Succinate dehydrogenase	-0.0103	-0.02	-0.0007	0.0362	1
Triglyceride-rich lipoproteins	SDHB	Succinate dehydrogenase	0.0066	-0.0031	0.0162	0.184	1
Lipoprotein(a)	SDHB	Succinate dehydrogenase	-0.0029	-0.0126	0.0068	0.556	1
Metabolically unhealthy normal weight	SDHB	Succinate dehydrogenase	0.0123	0.0027	0.022	0.0125	1
Obesity	SDHB	Succinate dehydrogenase	-0.0024	-0.0121	0.0073	0.628	1
Endothelial dysfunction	SDHB	Succinate dehydrogenase	0.0131	0.0034	0.0228	0.008	1
Coagulation	SDHB	Succinate dehydrogenase	0.0114	0.0017	0.0211	0.0215	1
Cardiac remodeling	SDHB	Succinate dehydrogenase	0.0039	-0.0057	0.0136	0.425	1
Total CAD PRS	SDHB	Succinate dehydrogenase	0.0012	-0.0084	0.0109	0.802	1
Cholesterol-enriched lipoproteins	SDK2	Protein sidekick-2	0.0017	-0.0079	0.0113	0.722	1
Triglyceride-rich lipoproteins	SDK2	Protein sidekick-2	0.0156	0.006	0.0252	0.00149	1
Lipoprotein(a)	SDK2	Protein sidekick-2	-0.0007	-0.0103	0.0089	0.882	1
Metabolically unhealthy normal weight	SDK2	Protein sidekick-2	0.0099	0.0003	0.0195	0.0436	1
Obesity	SDK2	Protein sidekick-2	-0.0063	-0.0159	0.0033	0.197	1
Endothelial dysfunction	SDK2	Protein sidekick-2	0.0467	0.0371	0.0563	1.75e-21	5.12e-18
Coagulation	SDK2	Protein sidekick-2	-0.0023	-0.0119	0.0073	0.642	1
Cardiac remodeling	SDK2	Protein sidekick-2	-0.0044	-0.014	0.0052	0.373	1
Total CAD PRS	SDK2	Protein sidekick-2	0.0089	-0.0007	0.0185	0.0684	1
Cholesterol-enriched lipoproteins	SEC31A	Protein transport protein Sec31A	-0.0071	-0.0169	0.0027	0.154	1
Triglyceride-rich lipoproteins	SEC31A	Protein transport protein Sec31A	0.0119	0.0021	0.0216	0.0175	1
Lipoprotein(a)	SEC31A	Protein transport protein Sec31A	0.0068	-0.003	0.0166	0.173	1
Metabolically unhealthy normal weight	SEC31A	Protein transport protein Sec31A	0.0158	0.006	0.0255	0.0016	1
Obesity	SEC31A	Protein transport protein Sec31A	0.0025	-0.0073	0.0123	0.616	1
Endothelial dysfunction	SEC31A	Protein transport protein Sec31A	0.0201	0.0103	0.0299	5.95e-05	0.174
Coagulation	SEC31A	Protein transport protein Sec31A	-0.0016	-0.0114	0.0082	0.754	1
Cardiac remodeling	SEC31A	Protein transport protein Sec31A	-0.0068	-0.0166	0.003	0.174	1
Total CAD PRS	SEC31A	Protein transport protein Sec31A	0.0044	-0.0053	0.0142	0.374	1
Cholesterol-enriched lipoproteins	SEL1L	Protein sel-1 homolog 1	-0.0132	-0.0228	-0.0036	0.00724	1
Triglyceride-rich lipoproteins	SEL1L	Protein sel-1 homolog 1	0.0132	0.0036	0.0228	0.00697	1
Lipoprotein(a)	SEL1L	Protein sel-1 homolog 1	-0.0029	-0.0126	0.0067	0.55	1
Metabolically unhealthy normal weight	SEL1L	Protein sel-1 homolog 1	-0.0053	-0.0149	0.0044	0.285	1
Obesity	SEL1L	Protein sel-1 homolog 1	0.0112	0.0016	0.0208	0.022	1
Endothelial dysfunction	SEL1L	Protein sel-1 homolog 1	0.0214	0.0118	0.031	1.35e-05	0.0395
Coagulation	SEL1L	Protein sel-1 homolog 1	-0.0095	-0.0191	0.0001	0.0533	1
Cardiac remodeling	SEL1L	Protein sel-1 homolog 1	0.0005	-0.0091	0.0101	0.919	1
Total CAD PRS	SEL1L	Protein sel-1 homolog 1	-0.0094	-0.0191	0.0002	0.0541	1
Cholesterol-enriched lipoproteins	SELE	E-selectin	0.0091	0.0004	0.0179	0.0411	1
Triglyceride-rich lipoproteins	SELE	E-selectin	0.0077	-0.001	0.0165	0.0834	1
Lipoprotein(a)	SELE	E-selectin	-0.0008	-0.0096	0.008	0.857	1
Metabolically unhealthy normal weight	SELE	E-selectin	0.0349	0.0261	0.0436	6.16e-15	1.8e-11
Obesity	SELE	E-selectin	0.0266	0.0178	0.0353	2.62e-09	7.66e-06
Endothelial dysfunction	SELE	E-selectin	0.0232	0.0145	0.032	2.1e-07	0.000614
Coagulation	SELE	E-selectin	-0.5364	-0.5437	-0.529	<1.00E-300	<1.00E-300
Cardiac remodeling	SELE	E-selectin	-0.0008	-0.0095	0.008	0.866	1
Total CAD PRS	SELE	E-selectin	-0.0221	-0.0308	-0.0133	7.84e-07	0.00229
Cholesterol-enriched lipoproteins	SELENOP	Selenoprotein P	0.0052	-0.0044	0.0148	0.288	1
Triglyceride-rich lipoproteins	SELENOP	Selenoprotein P	-0.011	-0.0206	-0.0014	0.0246	1
Lipoprotein(a)	SELENOP	Selenoprotein P	-0.0148	-0.0244	-0.0052	0.00247	1
Metabolically unhealthy normal weight	SELENOP	Selenoprotein P	0.0009	-0.0087	0.0105	0.858	1
Obesity	SELENOP	Selenoprotein P	-0.0076	-0.0172	0.002	0.119	1
Endothelial dysfunction	SELENOP	Selenoprotein P	-0.0107	-0.0203	-0.001	0.0298	1
Coagulation	SELENOP	Selenoprotein P	0.0117	0.0021	0.0214	0.0167	1
Cardiac remodeling	SELENOP	Selenoprotein P	-0.0075	-0.0171	0.0021	0.125	1
Total CAD PRS	SELENOP	Selenoprotein P	-0.0098	-0.0194	-0.0002	0.0443	1
Cholesterol-enriched lipoproteins	SELL	L-selectin	-0.0001	-0.0094	0.0093	0.991	1
Triglyceride-rich lipoproteins	SELL	L-selectin	0.01	0.0007	0.0194	0.0353	1
Lipoprotein(a)	SELL	L-selectin	-0.0011	-0.0105	0.0082	0.812	1
Metabolically unhealthy normal weight	SELL	L-selectin	-0.0153	-0.0247	-0.006	0.00132	1
Obesity	SELL	L-selectin	-0.0144	-0.0238	-0.0051	0.0025	1
Endothelial dysfunction	SELL	L-selectin	0.0736	0.0642	0.0829	1.24e-53	3.62e-50
Coagulation	SELL	L-selectin	0.0269	0.0175	0.0363	1.85e-08	5.41e-05
Cardiac remodeling	SELL	L-selectin	-0.005	-0.0143	0.0044	0.297	1
Total CAD PRS	SELL	L-selectin	-0.0001	-0.0094	0.0093	0.987	1
Cholesterol-enriched lipoproteins	SELP	P-selectin	-0.0053	-0.0142	0.0036	0.245	1
Triglyceride-rich lipoproteins	SELP	P-selectin	0.0146	0.0057	0.0236	0.0013	1
Lipoprotein(a)	SELP	P-selectin	-0.0027	-0.0116	0.0062	0.555	1
Metabolically unhealthy normal weight	SELP	P-selectin	0.01	0.001	0.0189	0.0288	1
Obesity	SELP	P-selectin	-0.0035	-0.0124	0.0054	0.439	1
Endothelial dysfunction	SELP	P-selectin	0.0252	0.0163	0.0342	3.13e-08	9.15e-05
Coagulation	SELP	P-selectin	-0.1188	-0.1277	-0.11	2.27e-150	6.64e-147
Cardiac remodeling	SELP	P-selectin	0.0033	-0.0056	0.0123	0.465	1
Total CAD PRS	SELP	P-selectin	-0.0094	-0.0183	-0.0004	0.0397	1
Cholesterol-enriched lipoproteins	SELPLG	P-selectin glycoprotein ligand 1	0.0022	-0.0068	0.0112	0.628	1
Triglyceride-rich lipoproteins	SELPLG	P-selectin glycoprotein ligand 1	0.016	0.0071	0.025	0.000464	1
Lipoprotein(a)	SELPLG	P-selectin glycoprotein ligand 1	-0.008	-0.0169	0.001	0.0828	1
Metabolically unhealthy normal weight	SELPLG	P-selectin glycoprotein ligand 1	0.0405	0.0316	0.0495	8.69e-19	2.54e-15
Obesity	SELPLG	P-selectin glycoprotein ligand 1	0.0145	0.0056	0.0235	0.0015	1
Endothelial dysfunction	SELPLG	P-selectin glycoprotein ligand 1	0.0238	0.0148	0.0328	2.12e-07	0.00062
Coagulation	SELPLG	P-selectin glycoprotein ligand 1	-0.0249	-0.0339	-0.0159	6.03e-08	0.000176
Cardiac remodeling	SELPLG	P-selectin glycoprotein ligand 1	-0.0103	-0.0193	-0.0013	0.0247	1
Total CAD PRS	SELPLG	P-selectin glycoprotein ligand 1	0.0031	-0.0059	0.0121	0.501	1
Cholesterol-enriched lipoproteins	SEMA3F	Semaphorin-3F	-0.012	-0.0208	-0.0033	0.00713	1
Triglyceride-rich lipoproteins	SEMA3F	Semaphorin-3F	0.0131	0.0043	0.0218	0.00354	1
Lipoprotein(a)	SEMA3F	Semaphorin-3F	0.0019	-0.0069	0.0107	0.678	1
Metabolically unhealthy normal weight	SEMA3F	Semaphorin-3F	-0.0089	-0.0177	-0.0001	0.0473	1
Obesity	SEMA3F	Semaphorin-3F	0.0159	0.0071	0.0247	0.000381	1
Endothelial dysfunction	SEMA3F	Semaphorin-3F	0.0453	0.0365	0.0541	5.87e-24	1.72e-20
Coagulation	SEMA3F	Semaphorin-3F	-0.0393	-0.0481	-0.0305	1.89e-18	5.52e-15
Cardiac remodeling	SEMA3F	Semaphorin-3F	-0.0246	-0.0334	-0.0158	4.01e-08	0.000117
Total CAD PRS	SEMA3F	Semaphorin-3F	-0.0042	-0.013	0.0046	0.345	1
Cholesterol-enriched lipoproteins	SEMA3G	Semaphorin-3G	0.0238	0.0141	0.0335	1.46e-06	0.00427
Triglyceride-rich lipoproteins	SEMA3G	Semaphorin-3G	0.0046	-0.0051	0.0143	0.351	1
Lipoprotein(a)	SEMA3G	Semaphorin-3G	-0.0059	-0.0156	0.0038	0.236	1
Metabolically unhealthy normal weight	SEMA3G	Semaphorin-3G	0.0011	-0.0086	0.0108	0.83	1
Obesity	SEMA3G	Semaphorin-3G	-0.0086	-0.0182	0.0011	0.083	1
Endothelial dysfunction	SEMA3G	Semaphorin-3G	0.012	0.0023	0.0217	0.0151	1
Coagulation	SEMA3G	Semaphorin-3G	-0.0079	-0.0177	0.0018	0.109	1
Cardiac remodeling	SEMA3G	Semaphorin-3G	-0.0059	-0.0156	0.0038	0.231	1
Total CAD PRS	SEMA3G	Semaphorin-3G	0.0238	0.0141	0.0335	1.5e-06	0.00438
Cholesterol-enriched lipoproteins	SEMA4C	Semaphorin-4C	-0.0006	-0.0094	0.0082	0.895	1
Triglyceride-rich lipoproteins	SEMA4C	Semaphorin-4C	0.0067	-0.0021	0.0156	0.134	1
Lipoprotein(a)	SEMA4C	Semaphorin-4C	-0.0046	-0.0135	0.0042	0.303	1
Metabolically unhealthy normal weight	SEMA4C	Semaphorin-4C	-0.021	-0.0299	-0.0122	3.03e-06	0.00886
Obesity	SEMA4C	Semaphorin-4C	0.0068	-0.0021	0.0156	0.133	1
Endothelial dysfunction	SEMA4C	Semaphorin-4C	0.0171	0.0082	0.0259	0.000155	0.454
Coagulation	SEMA4C	Semaphorin-4C	-0.1405	-0.1492	-0.1317	1.1e-214	3.22e-211
Cardiac remodeling	SEMA4C	Semaphorin-4C	-0.0016	-0.0104	0.0072	0.719	1
Total CAD PRS	SEMA4C	Semaphorin-4C	-0.0173	-0.0261	-0.0085	0.000122	0.357
Cholesterol-enriched lipoproteins	SEMA4D	Semaphorin-4D	-0.0083	-0.0172	0.0007	0.0702	1
Triglyceride-rich lipoproteins	SEMA4D	Semaphorin-4D	0.0166	0.0077	0.0256	0.000275	0.803
Lipoprotein(a)	SEMA4D	Semaphorin-4D	-0.0002	-0.0092	0.0087	0.963	1
Metabolically unhealthy normal weight	SEMA4D	Semaphorin-4D	0.0058	-0.0031	0.0148	0.204	1
Obesity	SEMA4D	Semaphorin-4D	-0.0043	-0.0132	0.0047	0.349	1
Endothelial dysfunction	SEMA4D	Semaphorin-4D	0.0595	0.0506	0.0685	8.92e-39	2.61e-35
Coagulation	SEMA4D	Semaphorin-4D	-0.0188	-0.0278	-0.0099	3.84e-05	0.112
Cardiac remodeling	SEMA4D	Semaphorin-4D	0.0043	-0.0047	0.0132	0.352	1
Total CAD PRS	SEMA4D	Semaphorin-4D	0.0007	-0.0083	0.0096	0.882	1
Cholesterol-enriched lipoproteins	SEMA6C	Semaphorin-6C	0.0049	-0.0049	0.0146	0.33	1
Triglyceride-rich lipoproteins	SEMA6C	Semaphorin-6C	0	-0.0098	0.0097	0.996	1
Lipoprotein(a)	SEMA6C	Semaphorin-6C	0.0002	-0.0096	0.01	0.963	1
Metabolically unhealthy normal weight	SEMA6C	Semaphorin-6C	0.0052	-0.0045	0.015	0.293	1
Obesity	SEMA6C	Semaphorin-6C	0.0023	-0.0075	0.012	0.651	1
Endothelial dysfunction	SEMA6C	Semaphorin-6C	0.0037	-0.0061	0.0135	0.457	1
Coagulation	SEMA6C	Semaphorin-6C	0.0049	-0.0049	0.0147	0.329	1
Cardiac remodeling	SEMA6C	Semaphorin-6C	-0.0054	-0.0152	0.0044	0.279	1
Total CAD PRS	SEMA6C	Semaphorin-6C	0.0036	-0.0061	0.0134	0.467	1
Cholesterol-enriched lipoproteins	SEMA7A	Semaphorin-7A	-0.0172	-0.0261	-0.0084	0.000133	0.388
Triglyceride-rich lipoproteins	SEMA7A	Semaphorin-7A	0.0233	0.0145	0.0322	2.36e-07	0.00069
Lipoprotein(a)	SEMA7A	Semaphorin-7A	-0.0026	-0.0115	0.0062	0.563	1
Metabolically unhealthy normal weight	SEMA7A	Semaphorin-7A	0.0044	-0.0044	0.0133	0.328	1
Obesity	SEMA7A	Semaphorin-7A	0.0091	0.0002	0.0179	0.0441	1
Endothelial dysfunction	SEMA7A	Semaphorin-7A	0.0739	0.0651	0.0828	3.22e-60	9.41e-57
Coagulation	SEMA7A	Semaphorin-7A	-0.0626	-0.0714	-0.0537	1.46e-43	4.27e-40
Cardiac remodeling	SEMA7A	Semaphorin-7A	-0.0072	-0.016	0.0017	0.112	1
Total CAD PRS	SEMA7A	Semaphorin-7A	-0.0066	-0.0155	0.0022	0.142	1
Cholesterol-enriched lipoproteins	SEPTIN3	Neuronal-specific septin-3	0.0077	-0.0018	0.0171	0.113	1
Triglyceride-rich lipoproteins	SEPTIN3	Neuronal-specific septin-3	0.0093	-0.0001	0.0188	0.0533	1
Lipoprotein(a)	SEPTIN3	Neuronal-specific septin-3	0.0012	-0.0083	0.0106	0.811	1
Metabolically unhealthy normal weight	SEPTIN3	Neuronal-specific septin-3	0.0045	-0.005	0.014	0.354	1
Obesity	SEPTIN3	Neuronal-specific septin-3	0.0119	0.0025	0.0214	0.0136	1
Endothelial dysfunction	SEPTIN3	Neuronal-specific septin-3	0.0249	0.0154	0.0344	2.66e-07	0.000778
Coagulation	SEPTIN3	Neuronal-specific septin-3	-0.0134	-0.0229	-0.0039	0.00575	1
Cardiac remodeling	SEPTIN3	Neuronal-specific septin-3	0.0184	0.0089	0.0278	0.000147	0.43
Total CAD PRS	SEPTIN3	Neuronal-specific septin-3	0.0177	0.0082	0.0272	0.000254	0.741
Cholesterol-enriched lipoproteins	SEPTIN7	Septin-7	-0.0035	-0.0132	0.0063	0.486	1
Triglyceride-rich lipoproteins	SEPTIN7	Septin-7	0.0125	0.0028	0.0222	0.0119	1
Lipoprotein(a)	SEPTIN7	Septin-7	-0.0034	-0.0131	0.0064	0.499	1
Metabolically unhealthy normal weight	SEPTIN7	Septin-7	-0.0049	-0.0147	0.0048	0.322	1
Obesity	SEPTIN7	Septin-7	-0.0008	-0.0105	0.009	0.874	1
Endothelial dysfunction	SEPTIN7	Septin-7	0.0083	-0.0015	0.0181	0.0962	1
Coagulation	SEPTIN7	Septin-7	-0.0005	-0.0103	0.0092	0.916	1
Cardiac remodeling	SEPTIN7	Septin-7	0.0006	-0.0091	0.0104	0.901	1
Total CAD PRS	SEPTIN7	Septin-7	-0.003	-0.0127	0.0068	0.55	1
Cholesterol-enriched lipoproteins	SEPTIN8	Septin-8	-0.005	-0.0143	0.0043	0.289	1
Triglyceride-rich lipoproteins	SEPTIN8	Septin-8	0.0123	0.003	0.0216	0.00959	1
Lipoprotein(a)	SEPTIN8	Septin-8	-0.0041	-0.0134	0.0052	0.389	1
Metabolically unhealthy normal weight	SEPTIN8	Septin-8	0.0013	-0.008	0.0106	0.782	1
Obesity	SEPTIN8	Septin-8	0.0169	0.0076	0.0262	0.000363	1
Endothelial dysfunction	SEPTIN8	Septin-8	0.019	0.0097	0.0283	6.33e-05	0.185
Coagulation	SEPTIN8	Septin-8	-0.0076	-0.0169	0.0017	0.109	1
Cardiac remodeling	SEPTIN8	Septin-8	-0.0042	-0.0135	0.0051	0.371	1
Total CAD PRS	SEPTIN8	Septin-8	-0.0048	-0.0141	0.0045	0.309	1
Cholesterol-enriched lipoproteins	SEPTIN9	Septin-9	0.0063	-0.0027	0.0153	0.169	1
Triglyceride-rich lipoproteins	SEPTIN9	Septin-9	0.0113	0.0023	0.0203	0.0137	1
Lipoprotein(a)	SEPTIN9	Septin-9	0.0034	-0.0057	0.0124	0.466	1
Metabolically unhealthy normal weight	SEPTIN9	Septin-9	0.0085	-0.0005	0.0175	0.065	1
Obesity	SEPTIN9	Septin-9	-0.0043	-0.0133	0.0047	0.346	1
Endothelial dysfunction	SEPTIN9	Septin-9	0.0104	0.0014	0.0194	0.0238	1
Coagulation	SEPTIN9	Septin-9	0.0051	-0.0039	0.0141	0.269	1
Cardiac remodeling	SEPTIN9	Septin-9	0.0005	-0.0085	0.0095	0.917	1
Total CAD PRS	SEPTIN9	Septin-9	0.008	-0.001	0.017	0.0823	1
Cholesterol-enriched lipoproteins	SERPINA1	Alpha-1-antitrypsin	0.0094	-0.0003	0.0191	0.0585	1
Triglyceride-rich lipoproteins	SERPINA1	Alpha-1-antitrypsin	0.0033	-0.0064	0.0131	0.504	1
Lipoprotein(a)	SERPINA1	Alpha-1-antitrypsin	0.0073	-0.0024	0.0171	0.142	1
Metabolically unhealthy normal weight	SERPINA1	Alpha-1-antitrypsin	0.0022	-0.0075	0.0119	0.658	1
Obesity	SERPINA1	Alpha-1-antitrypsin	0.0007	-0.009	0.0105	0.884	1
Endothelial dysfunction	SERPINA1	Alpha-1-antitrypsin	0.0207	0.011	0.0305	3.11e-05	0.0909
Coagulation	SERPINA1	Alpha-1-antitrypsin	0.0035	-0.0063	0.0132	0.488	1
Cardiac remodeling	SERPINA1	Alpha-1-antitrypsin	0.0007	-0.0091	0.0104	0.892	1
Total CAD PRS	SERPINA1	Alpha-1-antitrypsin	0.0174	0.0076	0.0271	0.000469	1
Cholesterol-enriched lipoproteins	SERPINA11	Serpin A11	-0.0062	-0.0142	0.0018	0.128	1
Triglyceride-rich lipoproteins	SERPINA11	Serpin A11	-0.0177	-0.0257	-0.0097	1.47e-05	0.043
Lipoprotein(a)	SERPINA11	Serpin A11	0.0009	-0.0071	0.009	0.819	1
Metabolically unhealthy normal weight	SERPINA11	Serpin A11	-0.0155	-0.0235	-0.0075	0.00015	0.438
Obesity	SERPINA11	Serpin A11	-0.0047	-0.0127	0.0033	0.253	1
Endothelial dysfunction	SERPINA11	Serpin A11	-0.0053	-0.0133	0.0027	0.195	1
Coagulation	SERPINA11	Serpin A11	-0.0099	-0.0179	-0.0018	0.0163	1
Cardiac remodeling	SERPINA11	Serpin A11	-0.0088	-0.0168	-0.0007	0.0323	1
Total CAD PRS	SERPINA11	Serpin A11	-0.0095	-0.0175	-0.0014	0.0208	1
Cholesterol-enriched lipoproteins	SERPINA12	Serpin A12	-0.0092	-0.0181	-0.0003	0.0432	1
Triglyceride-rich lipoproteins	SERPINA12	Serpin A12	-0.0042	-0.0131	0.0047	0.354	1
Lipoprotein(a)	SERPINA12	Serpin A12	-0.0041	-0.013	0.0049	0.373	1
Metabolically unhealthy normal weight	SERPINA12	Serpin A12	0.0242	0.0153	0.0331	1.04e-07	0.000304
Obesity	SERPINA12	Serpin A12	0.0117	0.0028	0.0206	0.0102	1
Endothelial dysfunction	SERPINA12	Serpin A12	-0.0136	-0.0225	-0.0047	0.00278	1
Coagulation	SERPINA12	Serpin A12	0.0126	0.0037	0.0215	0.00557	1
Cardiac remodeling	SERPINA12	Serpin A12	-0.0111	-0.02	-0.0022	0.0144	1
Total CAD PRS	SERPINA12	Serpin A12	-0.0028	-0.0117	0.0061	0.531	1
Cholesterol-enriched lipoproteins	SERPINA3	Alpha-1-antichymotrypsin	-0.0023	-0.0119	0.0072	0.633	1
Triglyceride-rich lipoproteins	SERPINA3	Alpha-1-antichymotrypsin	-0.0074	-0.0169	0.0022	0.13	1
Lipoprotein(a)	SERPINA3	Alpha-1-antichymotrypsin	0.0001	-0.0095	0.0097	0.984	1
Metabolically unhealthy normal weight	SERPINA3	Alpha-1-antichymotrypsin	-0.0215	-0.031	-0.0119	1.11e-05	0.0324
Obesity	SERPINA3	Alpha-1-antichymotrypsin	0.0095	-0.0001	0.019	0.0521	1
Endothelial dysfunction	SERPINA3	Alpha-1-antichymotrypsin	-0.0007	-0.0102	0.0089	0.892	1
Coagulation	SERPINA3	Alpha-1-antichymotrypsin	0.017	0.0074	0.0266	0.000519	1
Cardiac remodeling	SERPINA3	Alpha-1-antichymotrypsin	0.0024	-0.0072	0.012	0.624	1
Total CAD PRS	SERPINA3	Alpha-1-antichymotrypsin	-0.002	-0.0115	0.0076	0.685	1
Cholesterol-enriched lipoproteins	SERPINA4	Kallistatin	0.003	-0.0067	0.0127	0.542	1
Triglyceride-rich lipoproteins	SERPINA4	Kallistatin	-0.0019	-0.0116	0.0078	0.701	1
Lipoprotein(a)	SERPINA4	Kallistatin	-0.0213	-0.031	-0.0116	1.74e-05	0.0509
Metabolically unhealthy normal weight	SERPINA4	Kallistatin	0.0296	0.0199	0.0393	2.09e-09	6.11e-06
Obesity	SERPINA4	Kallistatin	0.0023	-0.0074	0.012	0.642	1
Endothelial dysfunction	SERPINA4	Kallistatin	0.0103	0.0006	0.02	0.037	1
Coagulation	SERPINA4	Kallistatin	0.0034	-0.0063	0.0131	0.497	1
Cardiac remodeling	SERPINA4	Kallistatin	-0.0132	-0.0228	-0.0035	0.00783	1
Total CAD PRS	SERPINA4	Kallistatin	-0.0044	-0.0141	0.0053	0.369	1
Cholesterol-enriched lipoproteins	SERPINA5	Plasma serine protease inhibitor	-0.0173	-0.027	-0.0076	0.000463	1
Triglyceride-rich lipoproteins	SERPINA5	Plasma serine protease inhibitor	0.0021	-0.0076	0.0117	0.675	1
Lipoprotein(a)	SERPINA5	Plasma serine protease inhibitor	-0.0098	-0.0195	-0.0001	0.0478	1
Metabolically unhealthy normal weight	SERPINA5	Plasma serine protease inhibitor	0.0253	0.0156	0.035	3.08e-07	0.0009
Obesity	SERPINA5	Plasma serine protease inhibitor	0.0103	0.0006	0.0199	0.0374	1
Endothelial dysfunction	SERPINA5	Plasma serine protease inhibitor	-0.0155	-0.0252	-0.0058	0.00177	1
Coagulation	SERPINA5	Plasma serine protease inhibitor	-0.0056	-0.0153	0.0041	0.261	1
Cardiac remodeling	SERPINA5	Plasma serine protease inhibitor	-0.0132	-0.0229	-0.0036	0.00732	1
Total CAD PRS	SERPINA5	Plasma serine protease inhibitor	-0.0149	-0.0246	-0.0052	0.00258	1
Cholesterol-enriched lipoproteins	SERPINA6	Corticosteroid-binding globulin	-0.0107	-0.0194	-0.002	0.0161	1
Triglyceride-rich lipoproteins	SERPINA6	Corticosteroid-binding globulin	-0.0105	-0.0193	-0.0018	0.0178	1
Lipoprotein(a)	SERPINA6	Corticosteroid-binding globulin	-0.0225	-0.0312	-0.0138	4.28e-07	0.00125
Metabolically unhealthy normal weight	SERPINA6	Corticosteroid-binding globulin	-0.0091	-0.0178	-0.0004	0.0409	1
Obesity	SERPINA6	Corticosteroid-binding globulin	-0.0102	-0.0189	-0.0015	0.0219	1
Endothelial dysfunction	SERPINA6	Corticosteroid-binding globulin	-0.0039	-0.0126	0.0048	0.383	1
Coagulation	SERPINA6	Corticosteroid-binding globulin	-0.0151	-0.0238	-0.0064	0.000708	1
Cardiac remodeling	SERPINA6	Corticosteroid-binding globulin	0.0004	-0.0084	0.0091	0.934	1
Total CAD PRS	SERPINA6	Corticosteroid-binding globulin	-0.0226	-0.0314	-0.0139	3.51e-07	0.00103
Cholesterol-enriched lipoproteins	SERPINA7	Thyroxine-binding globulin	0.0118	0.0023	0.0213	0.0149	1
Triglyceride-rich lipoproteins	SERPINA7	Thyroxine-binding globulin	-0.008	-0.0175	0.0015	0.1	1
Lipoprotein(a)	SERPINA7	Thyroxine-binding globulin	0.0022	-0.0074	0.0117	0.658	1
Metabolically unhealthy normal weight	SERPINA7	Thyroxine-binding globulin	-0.004	-0.0135	0.0055	0.407	1
Obesity	SERPINA7	Thyroxine-binding globulin	0.0139	0.0044	0.0234	0.00426	1
Endothelial dysfunction	SERPINA7	Thyroxine-binding globulin	0.0125	0.003	0.022	0.0101	1
Coagulation	SERPINA7	Thyroxine-binding globulin	0.0079	-0.0017	0.0174	0.105	1
Cardiac remodeling	SERPINA7	Thyroxine-binding globulin	-0.007	-0.0165	0.0025	0.147	1
Total CAD PRS	SERPINA7	Thyroxine-binding globulin	0.004	-0.0055	0.0136	0.405	1
Cholesterol-enriched lipoproteins	SERPINA9	Serpin A9	-0.0102	-0.0191	-0.0013	0.0252	1
Triglyceride-rich lipoproteins	SERPINA9	Serpin A9	-0.0015	-0.0104	0.0074	0.746	1
Lipoprotein(a)	SERPINA9	Serpin A9	-0.0075	-0.0165	0.0014	0.0973	1
Metabolically unhealthy normal weight	SERPINA9	Serpin A9	0.0075	-0.0014	0.0164	0.0989	1
Obesity	SERPINA9	Serpin A9	0.0031	-0.0058	0.012	0.495	1
Endothelial dysfunction	SERPINA9	Serpin A9	-0.0045	-0.0134	0.0044	0.323	1
Coagulation	SERPINA9	Serpin A9	-0.0059	-0.0149	0.003	0.192	1
Cardiac remodeling	SERPINA9	Serpin A9	-0.001	-0.0099	0.008	0.834	1
Total CAD PRS	SERPINA9	Serpin A9	-0.0088	-0.0178	0.0001	0.0516	1
Cholesterol-enriched lipoproteins	SERPINB1	Leukocyte elastase inhibitor	-0.0082	-0.0172	0.0008	0.0746	1
Triglyceride-rich lipoproteins	SERPINB1	Leukocyte elastase inhibitor	0.0023	-0.0067	0.0113	0.617	1
Lipoprotein(a)	SERPINB1	Leukocyte elastase inhibitor	-0.0004	-0.0094	0.0086	0.925	1
Metabolically unhealthy normal weight	SERPINB1	Leukocyte elastase inhibitor	0.0034	-0.0056	0.0125	0.453	1
Obesity	SERPINB1	Leukocyte elastase inhibitor	-0.0034	-0.0124	0.0055	0.453	1
Endothelial dysfunction	SERPINB1	Leukocyte elastase inhibitor	0.021	0.012	0.03	5.05e-06	0.0148
Coagulation	SERPINB1	Leukocyte elastase inhibitor	-0.0007	-0.0097	0.0083	0.874	1
Cardiac remodeling	SERPINB1	Leukocyte elastase inhibitor	0.0007	-0.0083	0.0097	0.885	1
Total CAD PRS	SERPINB1	Leukocyte elastase inhibitor	-0.0053	-0.0143	0.0037	0.251	1
Cholesterol-enriched lipoproteins	SERPINB5	Serpin B5	-0.0046	-0.0136	0.0045	0.324	1
Triglyceride-rich lipoproteins	SERPINB5	Serpin B5	0.0023	-0.0068	0.0113	0.62	1
Lipoprotein(a)	SERPINB5	Serpin B5	-0.0044	-0.0135	0.0046	0.337	1
Metabolically unhealthy normal weight	SERPINB5	Serpin B5	0.0042	-0.0049	0.0132	0.367	1
Obesity	SERPINB5	Serpin B5	0.0007	-0.0083	0.0098	0.877	1
Endothelial dysfunction	SERPINB5	Serpin B5	-0.0047	-0.0137	0.0044	0.315	1
Coagulation	SERPINB5	Serpin B5	0.0004	-0.0087	0.0095	0.928	1
Cardiac remodeling	SERPINB5	Serpin B5	-0.0075	-0.0165	0.0016	0.106	1
Total CAD PRS	SERPINB5	Serpin B5	-0.0098	-0.0188	-0.0007	0.0345	1
Cholesterol-enriched lipoproteins	SERPINB6	Serpin B6	-0.0081	-0.017	0.0009	0.0777	1
Triglyceride-rich lipoproteins	SERPINB6	Serpin B6	0.002	-0.0069	0.011	0.658	1
Lipoprotein(a)	SERPINB6	Serpin B6	-0.0039	-0.0129	0.0051	0.395	1
Metabolically unhealthy normal weight	SERPINB6	Serpin B6	-0.0001	-0.0091	0.0089	0.982	1
Obesity	SERPINB6	Serpin B6	-0.0032	-0.0121	0.0058	0.489	1
Endothelial dysfunction	SERPINB6	Serpin B6	0.0202	0.0112	0.0291	1.05e-05	0.0307
Coagulation	SERPINB6	Serpin B6	0.0015	-0.0075	0.0105	0.745	1
Cardiac remodeling	SERPINB6	Serpin B6	0.0004	-0.0085	0.0094	0.923	1
Total CAD PRS	SERPINB6	Serpin B6	-0.0077	-0.0167	0.0012	0.0907	1
Cholesterol-enriched lipoproteins	SERPINB8	Serpin B8	-0.0059	-0.0147	0.003	0.194	1
Triglyceride-rich lipoproteins	SERPINB8	Serpin B8	0.0113	0.0025	0.0201	0.0122	1
Lipoprotein(a)	SERPINB8	Serpin B8	0.0062	-0.0027	0.015	0.17	1
Metabolically unhealthy normal weight	SERPINB8	Serpin B8	-0.0048	-0.0136	0.0041	0.29	1
Obesity	SERPINB8	Serpin B8	0.0207	0.0118	0.0295	4.41e-06	0.0129
Endothelial dysfunction	SERPINB8	Serpin B8	0.0229	0.0141	0.0318	3.83e-07	0.00112
Coagulation	SERPINB8	Serpin B8	-0.0054	-0.0142	0.0035	0.233	1
Cardiac remodeling	SERPINB8	Serpin B8	-0.0047	-0.0135	0.0041	0.297	1
Total CAD PRS	SERPINB8	Serpin B8	0.0042	-0.0046	0.013	0.353	1
Cholesterol-enriched lipoproteins	SERPINB9	Serpin B9	-0.0034	-0.0124	0.0056	0.46	1
Triglyceride-rich lipoproteins	SERPINB9	Serpin B9	0.004	-0.005	0.0131	0.38	1
Lipoprotein(a)	SERPINB9	Serpin B9	-0.0093	-0.0184	-0.0003	0.0432	1
Metabolically unhealthy normal weight	SERPINB9	Serpin B9	0.008	-0.001	0.017	0.0822	1
Obesity	SERPINB9	Serpin B9	-0.0067	-0.0157	0.0023	0.146	1
Endothelial dysfunction	SERPINB9	Serpin B9	0.0184	0.0094	0.0275	6.43e-05	0.188
Coagulation	SERPINB9	Serpin B9	-0.0052	-0.0143	0.0038	0.257	1
Cardiac remodeling	SERPINB9	Serpin B9	0.0042	-0.0048	0.0132	0.361	1
Total CAD PRS	SERPINB9	Serpin B9	-0.0035	-0.0125	0.0056	0.453	1
Cholesterol-enriched lipoproteins	SERPINC1	Antithrombin-III	0.0025	-0.007	0.012	0.611	1
Triglyceride-rich lipoproteins	SERPINC1	Antithrombin-III	-0.0171	-0.0266	-0.0076	0.000425	1
Lipoprotein(a)	SERPINC1	Antithrombin-III	-0.0004	-0.0099	0.0091	0.928	1
Metabolically unhealthy normal weight	SERPINC1	Antithrombin-III	-0.0006	-0.0101	0.0089	0.896	1
Obesity	SERPINC1	Antithrombin-III	-0.0112	-0.0207	-0.0018	0.0202	1
Endothelial dysfunction	SERPINC1	Antithrombin-III	-0.0083	-0.0178	0.0012	0.0872	1
Coagulation	SERPINC1	Antithrombin-III	-0.0138	-0.0233	-0.0043	0.00457	1
Cardiac remodeling	SERPINC1	Antithrombin-III	-0.0032	-0.0127	0.0063	0.514	1
Total CAD PRS	SERPINC1	Antithrombin-III	-0.0079	-0.0174	0.0016	0.102	1
Cholesterol-enriched lipoproteins	SERPIND1	Heparin cofactor 2	-0.0194	-0.029	-0.0099	6.59e-05	0.193
Triglyceride-rich lipoproteins	SERPIND1	Heparin cofactor 2	-0.0025	-0.012	0.0071	0.608	1
Lipoprotein(a)	SERPIND1	Heparin cofactor 2	0.0054	-0.0042	0.015	0.268	1
Metabolically unhealthy normal weight	SERPIND1	Heparin cofactor 2	0.0168	0.0073	0.0264	0.000565	1
Obesity	SERPIND1	Heparin cofactor 2	0.0153	0.0058	0.0249	0.00167	1
Endothelial dysfunction	SERPIND1	Heparin cofactor 2	-0.0158	-0.0253	-0.0062	0.00123	1
Coagulation	SERPIND1	Heparin cofactor 2	0.015	0.0054	0.0245	0.0022	1
Cardiac remodeling	SERPIND1	Heparin cofactor 2	-0.0032	-0.0128	0.0064	0.512	1
Total CAD PRS	SERPIND1	Heparin cofactor 2	0.0015	-0.0081	0.011	0.761	1
Cholesterol-enriched lipoproteins	SERPINE1	Plasminogen activator inhibitor 1	-0.0034	-0.0123	0.0055	0.451	1
Triglyceride-rich lipoproteins	SERPINE1	Plasminogen activator inhibitor 1	0.0175	0.0086	0.0264	0.000119	0.349
Lipoprotein(a)	SERPINE1	Plasminogen activator inhibitor 1	-0.001	-0.0099	0.008	0.832	1
Metabolically unhealthy normal weight	SERPINE1	Plasminogen activator inhibitor 1	0.0178	0.0089	0.0267	9.22e-05	0.27
Obesity	SERPINE1	Plasminogen activator inhibitor 1	0.0059	-0.003	0.0148	0.191	1
Endothelial dysfunction	SERPINE1	Plasminogen activator inhibitor 1	0.0224	0.0135	0.0314	8.42e-07	0.00246
Coagulation	SERPINE1	Plasminogen activator inhibitor 1	-0.008	-0.0169	0.0009	0.0794	1
Cardiac remodeling	SERPINE1	Plasminogen activator inhibitor 1	0.0138	0.0049	0.0227	0.0024	1
Total CAD PRS	SERPINE1	Plasminogen activator inhibitor 1	0.0053	-0.0036	0.0142	0.241	1
Cholesterol-enriched lipoproteins	SERPINE2	Glia-derived nexin	-0.0016	-0.0112	0.0081	0.753	1
Triglyceride-rich lipoproteins	SERPINE2	Glia-derived nexin	0.0183	0.0086	0.0279	0.000205	0.6
Lipoprotein(a)	SERPINE2	Glia-derived nexin	-0.0012	-0.0108	0.0085	0.812	1
Metabolically unhealthy normal weight	SERPINE2	Glia-derived nexin	0.0073	-0.0024	0.0169	0.141	1
Obesity	SERPINE2	Glia-derived nexin	-0.0019	-0.0116	0.0077	0.697	1
Endothelial dysfunction	SERPINE2	Glia-derived nexin	0.0227	0.013	0.0324	4.19e-06	0.0122
Coagulation	SERPINE2	Glia-derived nexin	-0.0128	-0.0225	-0.0031	0.00948	1
Cardiac remodeling	SERPINE2	Glia-derived nexin	0.0082	-0.0015	0.0178	0.0977	1
Total CAD PRS	SERPINE2	Glia-derived nexin	-0.0002	-0.0099	0.0094	0.964	1
Cholesterol-enriched lipoproteins	SERPINF1	Pigment epithelium-derived factor	-0.0123	-0.0217	-0.0029	0.0101	1
Triglyceride-rich lipoproteins	SERPINF1	Pigment epithelium-derived factor	0.0048	-0.0046	0.0142	0.314	1
Lipoprotein(a)	SERPINF1	Pigment epithelium-derived factor	0.0057	-0.0037	0.0151	0.234	1
Metabolically unhealthy normal weight	SERPINF1	Pigment epithelium-derived factor	0.0247	0.0153	0.0341	2.41e-07	0.000704
Obesity	SERPINF1	Pigment epithelium-derived factor	0.0262	0.0168	0.0355	4.4e-08	0.000129
Endothelial dysfunction	SERPINF1	Pigment epithelium-derived factor	-0.0089	-0.0183	0.0005	0.0635	1
Coagulation	SERPINF1	Pigment epithelium-derived factor	0.0184	0.009	0.0278	0.000121	0.354
Cardiac remodeling	SERPINF1	Pigment epithelium-derived factor	-0.0081	-0.0175	0.0013	0.0911	1
Total CAD PRS	SERPINF1	Pigment epithelium-derived factor	0.0035	-0.0059	0.0129	0.465	1
Cholesterol-enriched lipoproteins	SERPINF2	Alpha-2-antiplasmin	-0.0007	-0.0102	0.0088	0.878	1
Triglyceride-rich lipoproteins	SERPINF2	Alpha-2-antiplasmin	-0.0026	-0.0121	0.0069	0.59	1
Lipoprotein(a)	SERPINF2	Alpha-2-antiplasmin	0.0053	-0.0042	0.0148	0.278	1
Metabolically unhealthy normal weight	SERPINF2	Alpha-2-antiplasmin	0.0176	0.0081	0.0271	0.000277	0.81
Obesity	SERPINF2	Alpha-2-antiplasmin	0.0129	0.0035	0.0224	0.00753	1
Endothelial dysfunction	SERPINF2	Alpha-2-antiplasmin	-0.0029	-0.0124	0.0066	0.551	1
Coagulation	SERPINF2	Alpha-2-antiplasmin	0.0002	-0.0093	0.0097	0.971	1
Cardiac remodeling	SERPINF2	Alpha-2-antiplasmin	-0.0147	-0.0242	-0.0052	0.00249	1
Total CAD PRS	SERPINF2	Alpha-2-antiplasmin	-0.0008	-0.0103	0.0087	0.861	1
Cholesterol-enriched lipoproteins	SERPING1	Plasma protease C1 inhibitor	-0.0027	-0.0122	0.0068	0.578	1
Triglyceride-rich lipoproteins	SERPING1	Plasma protease C1 inhibitor	-0.0177	-0.0272	-0.0082	0.000273	0.798
Lipoprotein(a)	SERPING1	Plasma protease C1 inhibitor	0.002	-0.0075	0.0115	0.682	1
Metabolically unhealthy normal weight	SERPING1	Plasma protease C1 inhibitor	-0.0165	-0.0261	-0.007	0.000667	1
Obesity	SERPING1	Plasma protease C1 inhibitor	-0.0009	-0.0104	0.0086	0.852	1
Endothelial dysfunction	SERPING1	Plasma protease C1 inhibitor	-0.0202	-0.0298	-0.0107	3.24e-05	0.0947
Coagulation	SERPING1	Plasma protease C1 inhibitor	0.0127	0.0031	0.0222	0.00921	1
Cardiac remodeling	SERPING1	Plasma protease C1 inhibitor	0.0018	-0.0078	0.0113	0.718	1
Total CAD PRS	SERPING1	Plasma protease C1 inhibitor	-0.0015	-0.011	0.008	0.757	1
Cholesterol-enriched lipoproteins	SERPINH1	Serpin H1	-0.0091	-0.0189	0.0006	0.0655	1
Triglyceride-rich lipoproteins	SERPINH1	Serpin H1	0.02	0.0102	0.0297	5.83e-05	0.17
Lipoprotein(a)	SERPINH1	Serpin H1	-0.004	-0.0137	0.0057	0.422	1
Metabolically unhealthy normal weight	SERPINH1	Serpin H1	0.0132	0.0035	0.0229	0.00795	1
Obesity	SERPINH1	Serpin H1	0.0063	-0.0034	0.016	0.205	1
Endothelial dysfunction	SERPINH1	Serpin H1	0.0211	0.0113	0.0308	2.25e-05	0.0658
Coagulation	SERPINH1	Serpin H1	-0.0045	-0.0143	0.0053	0.367	1
Cardiac remodeling	SERPINH1	Serpin H1	-0.0084	-0.0182	0.0013	0.0892	1
Total CAD PRS	SERPINH1	Serpin H1	-0.004	-0.0137	0.0058	0.424	1
Cholesterol-enriched lipoproteins	SERPINI1	Neuroserpin	-0.0154	-0.0249	-0.0059	0.00153	1
Triglyceride-rich lipoproteins	SERPINI1	Neuroserpin	-0.0141	-0.0236	-0.0046	0.00366	1
Lipoprotein(a)	SERPINI1	Neuroserpin	0.0046	-0.0049	0.0142	0.341	1
Metabolically unhealthy normal weight	SERPINI1	Neuroserpin	-0.0203	-0.0299	-0.0108	2.88e-05	0.0842
Obesity	SERPINI1	Neuroserpin	-0.0034	-0.0129	0.0061	0.482	1
Endothelial dysfunction	SERPINI1	Neuroserpin	-0.022	-0.0315	-0.0124	6.38e-06	0.0186
Coagulation	SERPINI1	Neuroserpin	0.0076	-0.0019	0.0172	0.119	1
Cardiac remodeling	SERPINI1	Neuroserpin	-0.0025	-0.012	0.007	0.605	1
Total CAD PRS	SERPINI1	Neuroserpin	-0.0137	-0.0232	-0.0042	0.00473	1
Cholesterol-enriched lipoproteins	SERPINI2	Serpin I2	-0.0106	-0.0202	-0.001	0.0307	1
Triglyceride-rich lipoproteins	SERPINI2	Serpin I2	0.0013	-0.0083	0.011	0.784	1
Lipoprotein(a)	SERPINI2	Serpin I2	0.0057	-0.004	0.0153	0.251	1
Metabolically unhealthy normal weight	SERPINI2	Serpin I2	0.0231	0.0135	0.0328	2.54e-06	0.00742
Obesity	SERPINI2	Serpin I2	-0.0055	-0.0151	0.0041	0.263	1
Endothelial dysfunction	SERPINI2	Serpin I2	-0.0059	-0.0156	0.0037	0.227	1
Coagulation	SERPINI2	Serpin I2	-0.006	-0.0157	0.0037	0.223	1
Cardiac remodeling	SERPINI2	Serpin I2	0.0143	0.0047	0.024	0.00351	1
Total CAD PRS	SERPINI2	Serpin I2	0.0215	0.0118	0.0311	1.26e-05	0.0368
Cholesterol-enriched lipoproteins	SESTD1	SEC14 domain and spectrin repeat-containing protein 1	0.0038	-0.0053	0.0128	0.418	1
Triglyceride-rich lipoproteins	SESTD1	SEC14 domain and spectrin repeat-containing protein 1	0.0112	0.0021	0.0203	0.0157	1
Lipoprotein(a)	SESTD1	SEC14 domain and spectrin repeat-containing protein 1	-0.0048	-0.0139	0.0043	0.299	1
Metabolically unhealthy normal weight	SESTD1	SEC14 domain and spectrin repeat-containing protein 1	0.0011	-0.0079	0.0102	0.805	1
Obesity	SESTD1	SEC14 domain and spectrin repeat-containing protein 1	-0.0077	-0.0168	0.0014	0.0959	1
Endothelial dysfunction	SESTD1	SEC14 domain and spectrin repeat-containing protein 1	0.0148	0.0057	0.0239	0.00142	1
Coagulation	SESTD1	SEC14 domain and spectrin repeat-containing protein 1	-0.0001	-0.0093	0.009	0.975	1
Cardiac remodeling	SESTD1	SEC14 domain and spectrin repeat-containing protein 1	-0.0026	-0.0117	0.0065	0.57	1
Total CAD PRS	SESTD1	SEC14 domain and spectrin repeat-containing protein 1	-0.0018	-0.0108	0.0073	0.704	1
Cholesterol-enriched lipoproteins	SETMAR	Histone-lysine N-methyltransferase SETMAR	-0.0198	-0.0285	-0.011	9.06e-06	0.0265
Triglyceride-rich lipoproteins	SETMAR	Histone-lysine N-methyltransferase SETMAR	0.0015	-0.0073	0.0102	0.74	1
Lipoprotein(a)	SETMAR	Histone-lysine N-methyltransferase SETMAR	0.0052	-0.0035	0.014	0.242	1
Metabolically unhealthy normal weight	SETMAR	Histone-lysine N-methyltransferase SETMAR	-0.0034	-0.0121	0.0054	0.451	1
Obesity	SETMAR	Histone-lysine N-methyltransferase SETMAR	0.0244	0.0156	0.0331	4.52e-08	0.000132
Endothelial dysfunction	SETMAR	Histone-lysine N-methyltransferase SETMAR	0.0181	0.0094	0.0269	5.05e-05	0.148
Coagulation	SETMAR	Histone-lysine N-methyltransferase SETMAR	0.0088	0	0.0175	0.0498	1
Cardiac remodeling	SETMAR	Histone-lysine N-methyltransferase SETMAR	-0.0043	-0.013	0.0044	0.336	1
Total CAD PRS	SETMAR	Histone-lysine N-methyltransferase SETMAR	-0.0014	-0.0102	0.0073	0.75	1
Cholesterol-enriched lipoproteins	SEZ6	Seizure protein 6 homolog	-0.0012	-0.0109	0.0084	0.804	1
Triglyceride-rich lipoproteins	SEZ6	Seizure protein 6 homolog	-0.0126	-0.0222	-0.0029	0.0107	1
Lipoprotein(a)	SEZ6	Seizure protein 6 homolog	-0.0015	-0.0111	0.0082	0.767	1
Metabolically unhealthy normal weight	SEZ6	Seizure protein 6 homolog	-0.0144	-0.0241	-0.0048	0.00342	1
Obesity	SEZ6	Seizure protein 6 homolog	-0.0203	-0.0299	-0.0107	3.69e-05	0.108
Endothelial dysfunction	SEZ6	Seizure protein 6 homolog	0.0048	-0.0049	0.0145	0.332	1
Coagulation	SEZ6	Seizure protein 6 homolog	-0.0123	-0.022	-0.0026	0.0127	1
Cardiac remodeling	SEZ6	Seizure protein 6 homolog	-0.0088	-0.0185	0.0008	0.0725	1
Total CAD PRS	SEZ6	Seizure protein 6 homolog	-0.0078	-0.0175	0.0018	0.112	1
Cholesterol-enriched lipoproteins	SEZ6L	Seizure 6-like protein	-0.0054	-0.014	0.0032	0.22	1
Triglyceride-rich lipoproteins	SEZ6L	Seizure 6-like protein	-0.0074	-0.016	0.0012	0.0909	1
Lipoprotein(a)	SEZ6L	Seizure 6-like protein	0.0149	0.0063	0.0235	0.000674	1
Metabolically unhealthy normal weight	SEZ6L	Seizure 6-like protein	-0.0122	-0.0208	-0.0036	0.00535	1
Obesity	SEZ6L	Seizure 6-like protein	-0.0298	-0.0384	-0.0212	1.02e-11	2.98e-08
Endothelial dysfunction	SEZ6L	Seizure 6-like protein	0.0174	0.0088	0.026	7.65e-05	0.224
Coagulation	SEZ6L	Seizure 6-like protein	-0.035	-0.0436	-0.0264	1.73e-15	5.06e-12
Cardiac remodeling	SEZ6L	Seizure 6-like protein	-0.01	-0.0186	-0.0014	0.0223	1
Total CAD PRS	SEZ6L	Seizure 6-like protein	-0.0064	-0.015	0.0022	0.146	1
Cholesterol-enriched lipoproteins	SEZ6L2	Seizure 6-like protein 2	0.0058	-0.0024	0.014	0.168	1
Triglyceride-rich lipoproteins	SEZ6L2	Seizure 6-like protein 2	-0.0023	-0.0105	0.0059	0.589	1
Lipoprotein(a)	SEZ6L2	Seizure 6-like protein 2	0.0034	-0.0048	0.0116	0.419	1
Metabolically unhealthy normal weight	SEZ6L2	Seizure 6-like protein 2	-0.0141	-0.0223	-0.0059	0.000762	1
Obesity	SEZ6L2	Seizure 6-like protein 2	-0.0184	-0.0266	-0.0101	1.18e-05	0.0345
Endothelial dysfunction	SEZ6L2	Seizure 6-like protein 2	-0.0065	-0.0147	0.0018	0.123	1
Coagulation	SEZ6L2	Seizure 6-like protein 2	-0.014	-0.0222	-0.0057	0.000882	1
Cardiac remodeling	SEZ6L2	Seizure 6-like protein 2	-0.0072	-0.0154	0.001	0.087	1
Total CAD PRS	SEZ6L2	Seizure 6-like protein 2	-0.0097	-0.018	-0.0015	0.0202	1
Cholesterol-enriched lipoproteins	SF3B4	Splicing factor 3B subunit 4	-0.0007	-0.0097	0.0083	0.883	1
Triglyceride-rich lipoproteins	SF3B4	Splicing factor 3B subunit 4	0.0093	0.0003	0.0183	0.0432	1
Lipoprotein(a)	SF3B4	Splicing factor 3B subunit 4	0.0012	-0.0079	0.0102	0.799	1
Metabolically unhealthy normal weight	SF3B4	Splicing factor 3B subunit 4	0.0111	0.0021	0.0201	0.0159	1
Obesity	SF3B4	Splicing factor 3B subunit 4	-0.0082	-0.0172	0.0008	0.0751	1
Endothelial dysfunction	SF3B4	Splicing factor 3B subunit 4	0.0209	0.0119	0.0299	5.74e-06	0.0168
Coagulation	SF3B4	Splicing factor 3B subunit 4	-0.0032	-0.0122	0.0059	0.491	1
Cardiac remodeling	SF3B4	Splicing factor 3B subunit 4	-0.0038	-0.0128	0.0052	0.41	1
Total CAD PRS	SF3B4	Splicing factor 3B subunit 4	-0.0038	-0.0129	0.0052	0.403	1
Cholesterol-enriched lipoproteins	SFRP1	Secreted frizzled-related protein 1	-0.0009	-0.0094	0.0077	0.844	1
Triglyceride-rich lipoproteins	SFRP1	Secreted frizzled-related protein 1	0.0049	-0.0037	0.0134	0.265	1
Lipoprotein(a)	SFRP1	Secreted frizzled-related protein 1	-0.001	-0.0096	0.0076	0.816	1
Metabolically unhealthy normal weight	SFRP1	Secreted frizzled-related protein 1	0.0049	-0.0037	0.0134	0.267	1
Obesity	SFRP1	Secreted frizzled-related protein 1	0.0145	0.0059	0.023	0.000934	1
Endothelial dysfunction	SFRP1	Secreted frizzled-related protein 1	0.0067	-0.0019	0.0153	0.124	1
Coagulation	SFRP1	Secreted frizzled-related protein 1	-0.0637	-0.0722	-0.0551	7.6e-48	2.22e-44
Cardiac remodeling	SFRP1	Secreted frizzled-related protein 1	0.0019	-0.0066	0.0105	0.656	1
Total CAD PRS	SFRP1	Secreted frizzled-related protein 1	-0.003	-0.0116	0.0055	0.486	1
Cholesterol-enriched lipoproteins	SFRP4	Secreted frizzled-related protein 4	-0.0105	-0.0202	-0.0009	0.0329	1
Triglyceride-rich lipoproteins	SFRP4	Secreted frizzled-related protein 4	-0.0001	-0.0098	0.0095	0.976	1
Lipoprotein(a)	SFRP4	Secreted frizzled-related protein 4	0.0036	-0.0061	0.0133	0.471	1
Metabolically unhealthy normal weight	SFRP4	Secreted frizzled-related protein 4	0.0093	-0.0004	0.019	0.0591	1
Obesity	SFRP4	Secreted frizzled-related protein 4	0.0171	0.0074	0.0268	0.000526	1
Endothelial dysfunction	SFRP4	Secreted frizzled-related protein 4	-0.0256	-0.0353	-0.0159	2.22e-07	0.000649
Coagulation	SFRP4	Secreted frizzled-related protein 4	-0.0138	-0.0235	-0.0041	0.00532	1
Cardiac remodeling	SFRP4	Secreted frizzled-related protein 4	-0.0012	-0.0109	0.0085	0.806	1
Total CAD PRS	SFRP4	Secreted frizzled-related protein 4	-0.0094	-0.0191	0.0002	0.0558	1
Cholesterol-enriched lipoproteins	SFTPA1	Pulmonary surfactant-associated protein A1	-0.0116	-0.0207	-0.0026	0.0119	1
Triglyceride-rich lipoproteins	SFTPA1	Pulmonary surfactant-associated protein A1	0.0089	-0.0002	0.018	0.0547	1
Lipoprotein(a)	SFTPA1	Pulmonary surfactant-associated protein A1	0.0059	-0.0032	0.0149	0.207	1
Metabolically unhealthy normal weight	SFTPA1	Pulmonary surfactant-associated protein A1	0.0037	-0.0053	0.0128	0.418	1
Obesity	SFTPA1	Pulmonary surfactant-associated protein A1	-0.0093	-0.0184	-0.0002	0.0447	1
Endothelial dysfunction	SFTPA1	Pulmonary surfactant-associated protein A1	-0.0028	-0.0119	0.0063	0.547	1
Coagulation	SFTPA1	Pulmonary surfactant-associated protein A1	-0.0088	-0.0179	0.0003	0.0587	1
Cardiac remodeling	SFTPA1	Pulmonary surfactant-associated protein A1	-0.0002	-0.0093	0.0088	0.961	1
Total CAD PRS	SFTPA1	Pulmonary surfactant-associated protein A1	0.0056	-0.0035	0.0147	0.225	1
Cholesterol-enriched lipoproteins	SFTPA2	Pulmonary surfactant-associated protein A2	-0.0089	-0.018	0.0001	0.0532	1
Triglyceride-rich lipoproteins	SFTPA2	Pulmonary surfactant-associated protein A2	0.0036	-0.0055	0.0126	0.438	1
Lipoprotein(a)	SFTPA2	Pulmonary surfactant-associated protein A2	0.0023	-0.0067	0.0114	0.617	1
Metabolically unhealthy normal weight	SFTPA2	Pulmonary surfactant-associated protein A2	0	-0.0091	0.009	0.999	1
Obesity	SFTPA2	Pulmonary surfactant-associated protein A2	-0.0106	-0.0197	-0.0016	0.021	1
Endothelial dysfunction	SFTPA2	Pulmonary surfactant-associated protein A2	-0.0001	-0.0092	0.009	0.981	1
Coagulation	SFTPA2	Pulmonary surfactant-associated protein A2	-0.0228	-0.0319	-0.0138	8.03e-07	0.00235
Cardiac remodeling	SFTPA2	Pulmonary surfactant-associated protein A2	-0.0051	-0.0141	0.004	0.273	1
Total CAD PRS	SFTPA2	Pulmonary surfactant-associated protein A2	-0.0052	-0.0142	0.0039	0.264	1
Cholesterol-enriched lipoproteins	SFTPD	Pulmonary surfactant-associated protein D	-0.0118	-0.0207	-0.003	0.00889	1
Triglyceride-rich lipoproteins	SFTPD	Pulmonary surfactant-associated protein D	-0.0043	-0.0131	0.0046	0.346	1
Lipoprotein(a)	SFTPD	Pulmonary surfactant-associated protein D	0.0031	-0.0057	0.012	0.488	1
Metabolically unhealthy normal weight	SFTPD	Pulmonary surfactant-associated protein D	-0.001	-0.0099	0.0078	0.82	1
Obesity	SFTPD	Pulmonary surfactant-associated protein D	-0.0119	-0.0208	-0.0031	0.00829	1
Endothelial dysfunction	SFTPD	Pulmonary surfactant-associated protein D	0.0067	-0.0021	0.0156	0.137	1
Coagulation	SFTPD	Pulmonary surfactant-associated protein D	0.0118	0.0029	0.0207	0.00929	1
Cardiac remodeling	SFTPD	Pulmonary surfactant-associated protein D	-0.0036	-0.0125	0.0052	0.422	1
Total CAD PRS	SFTPD	Pulmonary surfactant-associated protein D	0.0007	-0.0082	0.0095	0.88	1
Cholesterol-enriched lipoproteins	SGSH	N-sulphoglucosamine sulphohydrolase	-0.0238	-0.0334	-0.0142	1.21e-06	0.00354
Triglyceride-rich lipoproteins	SGSH	N-sulphoglucosamine sulphohydrolase	0	-0.0096	0.0096	0.998	1
Lipoprotein(a)	SGSH	N-sulphoglucosamine sulphohydrolase	-0.0087	-0.0183	0.001	0.0777	1
Metabolically unhealthy normal weight	SGSH	N-sulphoglucosamine sulphohydrolase	0.0195	0.0098	0.0291	7.46e-05	0.218
Obesity	SGSH	N-sulphoglucosamine sulphohydrolase	0.0135	0.0039	0.0232	0.00583	1
Endothelial dysfunction	SGSH	N-sulphoglucosamine sulphohydrolase	0.0001	-0.0095	0.0097	0.985	1
Coagulation	SGSH	N-sulphoglucosamine sulphohydrolase	-0.0054	-0.0151	0.0043	0.273	1
Cardiac remodeling	SGSH	N-sulphoglucosamine sulphohydrolase	0.0034	-0.0062	0.013	0.487	1
Total CAD PRS	SGSH	N-sulphoglucosamine sulphohydrolase	-0.0079	-0.0175	0.0017	0.107	1
Cholesterol-enriched lipoproteins	SH2B3	SH2B adapter protein 3	0.0001	-0.009	0.0091	0.99	1
Triglyceride-rich lipoproteins	SH2B3	SH2B adapter protein 3	0.0169	0.0078	0.026	0.000257	0.752
Lipoprotein(a)	SH2B3	SH2B adapter protein 3	-0.0012	-0.0102	0.0079	0.804	1
Metabolically unhealthy normal weight	SH2B3	SH2B adapter protein 3	0.0104	0.0014	0.0195	0.0242	1
Obesity	SH2B3	SH2B adapter protein 3	-0.0079	-0.017	0.0011	0.0862	1
Endothelial dysfunction	SH2B3	SH2B adapter protein 3	0.0146	0.0056	0.0237	0.00158	1
Coagulation	SH2B3	SH2B adapter protein 3	-0.0028	-0.0119	0.0063	0.552	1
Cardiac remodeling	SH2B3	SH2B adapter protein 3	0.0068	-0.0023	0.0158	0.143	1
Total CAD PRS	SH2B3	SH2B adapter protein 3	0.0031	-0.006	0.0122	0.5	1
Cholesterol-enriched lipoproteins	SH2D1A	SH2 domain-containing protein 1A	-0.0064	-0.0153	0.0026	0.164	1
Triglyceride-rich lipoproteins	SH2D1A	SH2 domain-containing protein 1A	0.0229	0.014	0.0319	5.25e-07	0.00153
Lipoprotein(a)	SH2D1A	SH2 domain-containing protein 1A	0.0047	-0.0043	0.0136	0.308	1
Metabolically unhealthy normal weight	SH2D1A	SH2 domain-containing protein 1A	0.0206	0.0116	0.0296	6.65e-06	0.0194
Obesity	SH2D1A	SH2 domain-containing protein 1A	0.0068	-0.0021	0.0158	0.136	1
Endothelial dysfunction	SH2D1A	SH2 domain-containing protein 1A	0.0558	0.0468	0.0647	3.55e-34	1.04e-30
Coagulation	SH2D1A	SH2 domain-containing protein 1A	-0.005	-0.014	0.004	0.276	1
Cardiac remodeling	SH2D1A	SH2 domain-containing protein 1A	-0.007	-0.0159	0.002	0.126	1
Total CAD PRS	SH2D1A	SH2 domain-containing protein 1A	0.0123	0.0034	0.0213	0.00702	1
Cholesterol-enriched lipoproteins	SH3BGRL2	SH3 domain-binding glutamic acid-rich-like protein 2	0.0065	-0.0034	0.0163	0.197	1
Triglyceride-rich lipoproteins	SH3BGRL2	SH3 domain-binding glutamic acid-rich-like protein 2	0.0038	-0.006	0.0137	0.443	1
Lipoprotein(a)	SH3BGRL2	SH3 domain-binding glutamic acid-rich-like protein 2	0.0043	-0.0055	0.0141	0.39	1
Metabolically unhealthy normal weight	SH3BGRL2	SH3 domain-binding glutamic acid-rich-like protein 2	0.005	-0.0048	0.0149	0.316	1
Obesity	SH3BGRL2	SH3 domain-binding glutamic acid-rich-like protein 2	-0.0012	-0.011	0.0086	0.806	1
Endothelial dysfunction	SH3BGRL2	SH3 domain-binding glutamic acid-rich-like protein 2	0.0142	0.0044	0.0241	0.00458	1
Coagulation	SH3BGRL2	SH3 domain-binding glutamic acid-rich-like protein 2	0.0075	-0.0023	0.0173	0.135	1
Cardiac remodeling	SH3BGRL2	SH3 domain-binding glutamic acid-rich-like protein 2	0.0032	-0.0067	0.013	0.528	1
Total CAD PRS	SH3BGRL2	SH3 domain-binding glutamic acid-rich-like protein 2	0.0085	-0.0013	0.0183	0.0908	1
Cholesterol-enriched lipoproteins	SH3BP1	SH3 domain-binding protein 1	-0.006	-0.0157	0.0036	0.221	1
Triglyceride-rich lipoproteins	SH3BP1	SH3 domain-binding protein 1	0.0268	0.0172	0.0365	5.07e-08	0.000148
Lipoprotein(a)	SH3BP1	SH3 domain-binding protein 1	0.0178	0.0081	0.0274	0.000311	0.908
Metabolically unhealthy normal weight	SH3BP1	SH3 domain-binding protein 1	0.0168	0.0071	0.0264	0.000653	1
Obesity	SH3BP1	SH3 domain-binding protein 1	0.0035	-0.0061	0.0131	0.477	1
Endothelial dysfunction	SH3BP1	SH3 domain-binding protein 1	0.0281	0.0184	0.0377	1.27e-08	3.71e-05
Coagulation	SH3BP1	SH3 domain-binding protein 1	0.0012	-0.0085	0.0109	0.811	1
Cardiac remodeling	SH3BP1	SH3 domain-binding protein 1	0.0039	-0.0057	0.0136	0.423	1
Total CAD PRS	SH3BP1	SH3 domain-binding protein 1	0.016	0.0064	0.0257	0.00113	1
Cholesterol-enriched lipoproteins	SH3GL3	Endophilin-A3	-0.002	-0.0118	0.0078	0.686	1
Triglyceride-rich lipoproteins	SH3GL3	Endophilin-A3	0.0091	-0.0006	0.0189	0.0668	1
Lipoprotein(a)	SH3GL3	Endophilin-A3	-0.0069	-0.0167	0.0029	0.166	1
Metabolically unhealthy normal weight	SH3GL3	Endophilin-A3	-0.0035	-0.0133	0.0063	0.483	1
Obesity	SH3GL3	Endophilin-A3	0.0046	-0.0052	0.0143	0.359	1
Endothelial dysfunction	SH3GL3	Endophilin-A3	0.0061	-0.0037	0.0159	0.22	1
Coagulation	SH3GL3	Endophilin-A3	-0.0143	-0.0241	-0.0045	0.00433	1
Cardiac remodeling	SH3GL3	Endophilin-A3	-0.0032	-0.0129	0.0066	0.525	1
Total CAD PRS	SH3GL3	Endophilin-A3	-0.0044	-0.0142	0.0053	0.374	1
Cholesterol-enriched lipoproteins	SH3GLB2	Endophilin-B2	-0.0033	-0.0129	0.0063	0.496	1
Triglyceride-rich lipoproteins	SH3GLB2	Endophilin-B2	0.0212	0.0116	0.0309	1.46e-05	0.0427
Lipoprotein(a)	SH3GLB2	Endophilin-B2	0.0088	-0.0009	0.0184	0.0745	1
Metabolically unhealthy normal weight	SH3GLB2	Endophilin-B2	0.0114	0.0018	0.021	0.0199	1
Obesity	SH3GLB2	Endophilin-B2	0.0029	-0.0067	0.0125	0.549	1
Endothelial dysfunction	SH3GLB2	Endophilin-B2	0.0302	0.0206	0.0399	7.41e-10	2.17e-06
Coagulation	SH3GLB2	Endophilin-B2	0.0017	-0.0079	0.0114	0.727	1
Cardiac remodeling	SH3GLB2	Endophilin-B2	-0.0074	-0.017	0.0022	0.13	1
Total CAD PRS	SH3GLB2	Endophilin-B2	0.009	-0.0006	0.0186	0.0654	1
Cholesterol-enriched lipoproteins	SHBG	Sex hormone-binding globulin	-0.0089	-0.0178	0	0.0506	1
Triglyceride-rich lipoproteins	SHBG	Sex hormone-binding globulin	-0.0115	-0.0204	-0.0026	0.0115	1
Lipoprotein(a)	SHBG	Sex hormone-binding globulin	-0.0113	-0.0202	-0.0024	0.0132	1
Metabolically unhealthy normal weight	SHBG	Sex hormone-binding globulin	-0.0328	-0.0417	-0.0239	6.25e-13	1.83e-09
Obesity	SHBG	Sex hormone-binding globulin	-0.0336	-0.0425	-0.0247	1.67e-13	4.88e-10
Endothelial dysfunction	SHBG	Sex hormone-binding globulin	-0.003	-0.012	0.0059	0.509	1
Coagulation	SHBG	Sex hormone-binding globulin	-0.0001	-0.0091	0.0088	0.979	1
Cardiac remodeling	SHBG	Sex hormone-binding globulin	0.0031	-0.0058	0.012	0.498	1
Total CAD PRS	SHBG	Sex hormone-binding globulin	-0.0237	-0.0327	-0.0148	1.91e-07	0.000558
Cholesterol-enriched lipoproteins	SHC1	SHC-transforming protein 1	0.0006	-0.0092	0.0104	0.899	1
Triglyceride-rich lipoproteins	SHC1	SHC-transforming protein 1	-0.0055	-0.0153	0.0043	0.274	1
Lipoprotein(a)	SHC1	SHC-transforming protein 1	-0.0106	-0.0204	-0.0008	0.0339	1
Metabolically unhealthy normal weight	SHC1	SHC-transforming protein 1	-0.0026	-0.0124	0.0072	0.604	1
Obesity	SHC1	SHC-transforming protein 1	-0.0035	-0.0133	0.0063	0.479	1
Endothelial dysfunction	SHC1	SHC-transforming protein 1	-0.0023	-0.0121	0.0075	0.645	1
Coagulation	SHC1	SHC-transforming protein 1	-0.0105	-0.0203	-0.0006	0.0367	1
Cardiac remodeling	SHC1	SHC-transforming protein 1	0.0065	-0.0033	0.0163	0.194	1
Total CAD PRS	SHC1	SHC-transforming protein 1	-0.0008	-0.0106	0.009	0.88	1
Cholesterol-enriched lipoproteins	SHD	SH2 domain-containing adapter protein D	0.0038	-0.006	0.0136	0.45	1
Triglyceride-rich lipoproteins	SHD	SH2 domain-containing adapter protein D	-0.0008	-0.0106	0.0091	0.88	1
Lipoprotein(a)	SHD	SH2 domain-containing adapter protein D	-0.0028	-0.0127	0.007	0.571	1
Metabolically unhealthy normal weight	SHD	SH2 domain-containing adapter protein D	-0.0025	-0.0124	0.0073	0.613	1
Obesity	SHD	SH2 domain-containing adapter protein D	0.0065	-0.0033	0.0163	0.193	1
Endothelial dysfunction	SHD	SH2 domain-containing adapter protein D	0.0018	-0.0081	0.0116	0.724	1
Coagulation	SHD	SH2 domain-containing adapter protein D	0.0075	-0.0024	0.0173	0.137	1
Cardiac remodeling	SHD	SH2 domain-containing adapter protein D	0.0073	-0.0025	0.0171	0.145	1
Total CAD PRS	SHD	SH2 domain-containing adapter protein D	0.0029	-0.007	0.0127	0.57	1
Cholesterol-enriched lipoproteins	SHH	Sonic hedgehog protein	-0.0253	-0.0351	-0.0155	3.96e-07	0.00116
Triglyceride-rich lipoproteins	SHH	Sonic hedgehog protein	-0.0108	-0.0206	-0.001	0.03	1
Lipoprotein(a)	SHH	Sonic hedgehog protein	-0.0094	-0.0192	0.0004	0.0612	1
Metabolically unhealthy normal weight	SHH	Sonic hedgehog protein	0.0107	0.0009	0.0205	0.0326	1
Obesity	SHH	Sonic hedgehog protein	-0.0066	-0.0163	0.0032	0.189	1
Endothelial dysfunction	SHH	Sonic hedgehog protein	-0.0107	-0.0205	-0.0009	0.0326	1
Coagulation	SHH	Sonic hedgehog protein	0.0074	-0.0024	0.0172	0.139	1
Cardiac remodeling	SHH	Sonic hedgehog protein	-0.0008	-0.0106	0.009	0.872	1
Total CAD PRS	SHH	Sonic hedgehog protein	-0.0142	-0.024	-0.0044	0.00462	1
Cholesterol-enriched lipoproteins	SHISA5	Protein shisa-5	-0.0043	-0.0134	0.0047	0.349	1
Triglyceride-rich lipoproteins	SHISA5	Protein shisa-5	0.0147	0.0057	0.0238	0.00145	1
Lipoprotein(a)	SHISA5	Protein shisa-5	-0.0032	-0.0123	0.0059	0.493	1
Metabolically unhealthy normal weight	SHISA5	Protein shisa-5	-0.0122	-0.0213	-0.0031	0.00838	1
Obesity	SHISA5	Protein shisa-5	0.0334	0.0243	0.0424	5.47e-13	1.6e-09
Endothelial dysfunction	SHISA5	Protein shisa-5	0.0338	0.0248	0.0429	2.9e-13	8.48e-10
Coagulation	SHISA5	Protein shisa-5	-0.0127	-0.0218	-0.0036	0.00609	1
Cardiac remodeling	SHISA5	Protein shisa-5	-0.0081	-0.0171	0.001	0.0815	1
Total CAD PRS	SHISA5	Protein shisa-5	-0.0005	-0.0096	0.0086	0.917	1
Cholesterol-enriched lipoproteins	SHMT1	Serine hydroxymethyltransferase, cytosolic	-0.0068	-0.0157	0.0022	0.139	1
Triglyceride-rich lipoproteins	SHMT1	Serine hydroxymethyltransferase, cytosolic	0.0059	-0.003	0.0149	0.193	1
Lipoprotein(a)	SHMT1	Serine hydroxymethyltransferase, cytosolic	0.0061	-0.0028	0.0151	0.181	1
Metabolically unhealthy normal weight	SHMT1	Serine hydroxymethyltransferase, cytosolic	0.0076	-0.0014	0.0165	0.0987	1
Obesity	SHMT1	Serine hydroxymethyltransferase, cytosolic	0.0095	0.0006	0.0185	0.0371	1
Endothelial dysfunction	SHMT1	Serine hydroxymethyltransferase, cytosolic	0.0188	0.0098	0.0278	4.03e-05	0.118
Coagulation	SHMT1	Serine hydroxymethyltransferase, cytosolic	0.0054	-0.0036	0.0144	0.236	1
Cardiac remodeling	SHMT1	Serine hydroxymethyltransferase, cytosolic	-0.0012	-0.0101	0.0078	0.799	1
Total CAD PRS	SHMT1	Serine hydroxymethyltransferase, cytosolic	0.0027	-0.0063	0.0117	0.557	1
Cholesterol-enriched lipoproteins	SHPK	Sedoheptulokinase	-0.0108	-0.0206	-0.0011	0.0295	1
Triglyceride-rich lipoproteins	SHPK	Sedoheptulokinase	0.0031	-0.0066	0.0129	0.526	1
Lipoprotein(a)	SHPK	Sedoheptulokinase	-0.0128	-0.0225	-0.003	0.0104	1
Metabolically unhealthy normal weight	SHPK	Sedoheptulokinase	0.0046	-0.0051	0.0144	0.351	1
Obesity	SHPK	Sedoheptulokinase	-0.0059	-0.0157	0.0038	0.231	1
Endothelial dysfunction	SHPK	Sedoheptulokinase	0.0128	0.0031	0.0226	0.01	1
Coagulation	SHPK	Sedoheptulokinase	-0.0023	-0.0121	0.0075	0.643	1
Cardiac remodeling	SHPK	Sedoheptulokinase	-0.0096	-0.0193	0.0002	0.0547	1
Total CAD PRS	SHPK	Sedoheptulokinase	-0.0069	-0.0167	0.0028	0.163	1
Cholesterol-enriched lipoproteins	SIAE	Sialate O-acetylesterase	-0.0106	-0.0195	-0.0017	0.0196	1
Triglyceride-rich lipoproteins	SIAE	Sialate O-acetylesterase	0.0137	0.0048	0.0226	0.00252	1
Lipoprotein(a)	SIAE	Sialate O-acetylesterase	0.0011	-0.0078	0.01	0.815	1
Metabolically unhealthy normal weight	SIAE	Sialate O-acetylesterase	0.0148	0.0059	0.0237	0.00112	1
Obesity	SIAE	Sialate O-acetylesterase	0.0037	-0.0052	0.0126	0.421	1
Endothelial dysfunction	SIAE	Sialate O-acetylesterase	0.0313	0.0224	0.0402	5.86e-12	1.71e-08
Coagulation	SIAE	Sialate O-acetylesterase	-0.0149	-0.0238	-0.006	0.00109	1
Cardiac remodeling	SIAE	Sialate O-acetylesterase	-0.0009	-0.0098	0.008	0.84	1
Total CAD PRS	SIAE	Sialate O-acetylesterase	-0.0027	-0.0116	0.0062	0.558	1
Cholesterol-enriched lipoproteins	SIGLEC1	Sialoadhesin	-0.0108	-0.0196	-0.002	0.0158	1
Triglyceride-rich lipoproteins	SIGLEC1	Sialoadhesin	0.0093	0.0005	0.018	0.0381	1
Lipoprotein(a)	SIGLEC1	Sialoadhesin	0.0048	-0.004	0.0136	0.284	1
Metabolically unhealthy normal weight	SIGLEC1	Sialoadhesin	-0.003	-0.0118	0.0058	0.501	1
Obesity	SIGLEC1	Sialoadhesin	0.0201	0.0113	0.0288	7.13e-06	0.0208
Endothelial dysfunction	SIGLEC1	Sialoadhesin	0.043	0.0343	0.0518	7.63e-22	2.23e-18
Coagulation	SIGLEC1	Sialoadhesin	0.0251	0.0163	0.0338	2.36e-08	6.9e-05
Cardiac remodeling	SIGLEC1	Sialoadhesin	-0.0038	-0.0126	0.0049	0.392	1
Total CAD PRS	SIGLEC1	Sialoadhesin	0.008	-0.0008	0.0168	0.0745	1
Cholesterol-enriched lipoproteins	SIGLEC10	Sialic acid-binding Ig-like lectin 10	-0.0003	-0.0092	0.0086	0.948	1
Triglyceride-rich lipoproteins	SIGLEC10	Sialic acid-binding Ig-like lectin 10	0.0219	0.013	0.0308	1.34e-06	0.00392
Lipoprotein(a)	SIGLEC10	Sialic acid-binding Ig-like lectin 10	0.0077	-0.0012	0.0166	0.0905	1
Metabolically unhealthy normal weight	SIGLEC10	Sialic acid-binding Ig-like lectin 10	0.0014	-0.0074	0.0103	0.75	1
Obesity	SIGLEC10	Sialic acid-binding Ig-like lectin 10	0.0158	0.007	0.0247	0.000468	1
Endothelial dysfunction	SIGLEC10	Sialic acid-binding Ig-like lectin 10	0.0762	0.0674	0.0851	1.89e-63	5.52e-60
Coagulation	SIGLEC10	Sialic acid-binding Ig-like lectin 10	0.0115	0.0026	0.0204	0.0115	1
Cardiac remodeling	SIGLEC10	Sialic acid-binding Ig-like lectin 10	-0.013	-0.0219	-0.0041	0.00406	1
Total CAD PRS	SIGLEC10	Sialic acid-binding Ig-like lectin 10	0.0162	0.0073	0.0251	0.000344	1
Cholesterol-enriched lipoproteins	SIGLEC15	Sialic acid-binding Ig-like lectin 15	-0.0019	-0.011	0.0072	0.681	1
Triglyceride-rich lipoproteins	SIGLEC15	Sialic acid-binding Ig-like lectin 15	0.0019	-0.0072	0.011	0.688	1
Lipoprotein(a)	SIGLEC15	Sialic acid-binding Ig-like lectin 15	-0.0021	-0.0112	0.007	0.653	1
Metabolically unhealthy normal weight	SIGLEC15	Sialic acid-binding Ig-like lectin 15	-0.0069	-0.016	0.0022	0.139	1
Obesity	SIGLEC15	Sialic acid-binding Ig-like lectin 15	0.0025	-0.0066	0.0116	0.594	1
Endothelial dysfunction	SIGLEC15	Sialic acid-binding Ig-like lectin 15	0.0039	-0.0052	0.013	0.401	1
Coagulation	SIGLEC15	Sialic acid-binding Ig-like lectin 15	-0.0077	-0.0168	0.0015	0.0998	1
Cardiac remodeling	SIGLEC15	Sialic acid-binding Ig-like lectin 15	0.004	-0.0051	0.0131	0.384	1
Total CAD PRS	SIGLEC15	Sialic acid-binding Ig-like lectin 15	-0.0013	-0.0103	0.0078	0.787	1
Cholesterol-enriched lipoproteins	SIGLEC5	Sialic acid-binding Ig-like lectin 5	-0.0069	-0.0158	0.0021	0.133	1
Triglyceride-rich lipoproteins	SIGLEC5	Sialic acid-binding Ig-like lectin 5	0.0072	-0.0018	0.0161	0.116	1
Lipoprotein(a)	SIGLEC5	Sialic acid-binding Ig-like lectin 5	0.0026	-0.0064	0.0116	0.571	1
Metabolically unhealthy normal weight	SIGLEC5	Sialic acid-binding Ig-like lectin 5	-0.0022	-0.0112	0.0068	0.631	1
Obesity	SIGLEC5	Sialic acid-binding Ig-like lectin 5	0.0057	-0.0032	0.0147	0.211	1
Endothelial dysfunction	SIGLEC5	Sialic acid-binding Ig-like lectin 5	0.0384	0.0294	0.0474	4.74e-17	1.39e-13
Coagulation	SIGLEC5	Sialic acid-binding Ig-like lectin 5	0.0162	0.0072	0.0251	0.000417	1
Cardiac remodeling	SIGLEC5	Sialic acid-binding Ig-like lectin 5	-0.0061	-0.015	0.0029	0.184	1
Total CAD PRS	SIGLEC5	Sialic acid-binding Ig-like lectin 5	0.0023	-0.0067	0.0112	0.621	1
Cholesterol-enriched lipoproteins	SIGLEC6	Sialic acid-binding Ig-like lectin 6	-0.015	-0.0238	-0.0061	0.000932	1
Triglyceride-rich lipoproteins	SIGLEC6	Sialic acid-binding Ig-like lectin 6	0.0124	0.0036	0.0213	0.00597	1
Lipoprotein(a)	SIGLEC6	Sialic acid-binding Ig-like lectin 6	-0.0052	-0.0141	0.0037	0.253	1
Metabolically unhealthy normal weight	SIGLEC6	Sialic acid-binding Ig-like lectin 6	0.0019	-0.007	0.0108	0.671	1
Obesity	SIGLEC6	Sialic acid-binding Ig-like lectin 6	0.0067	-0.0021	0.0156	0.136	1
Endothelial dysfunction	SIGLEC6	Sialic acid-binding Ig-like lectin 6	0.0459	0.037	0.0548	4.07e-24	1.19e-20
Coagulation	SIGLEC6	Sialic acid-binding Ig-like lectin 6	-0.0028	-0.0117	0.0061	0.544	1
Cardiac remodeling	SIGLEC6	Sialic acid-binding Ig-like lectin 6	-0.0036	-0.0124	0.0053	0.43	1
Total CAD PRS	SIGLEC6	Sialic acid-binding Ig-like lectin 6	-0.0076	-0.0165	0.0012	0.0913	1
Cholesterol-enriched lipoproteins	SIGLEC7	Sialic acid-binding Ig-like lectin 7	-0.0159	-0.0247	-0.0072	0.000358	1
Triglyceride-rich lipoproteins	SIGLEC7	Sialic acid-binding Ig-like lectin 7	0.0107	0.0019	0.0194	0.0171	1
Lipoprotein(a)	SIGLEC7	Sialic acid-binding Ig-like lectin 7	0.0028	-0.006	0.0115	0.536	1
Metabolically unhealthy normal weight	SIGLEC7	Sialic acid-binding Ig-like lectin 7	0.0151	0.0064	0.0239	0.000723	1
Obesity	SIGLEC7	Sialic acid-binding Ig-like lectin 7	0.0201	0.0113	0.0288	7.07e-06	0.0207
Endothelial dysfunction	SIGLEC7	Sialic acid-binding Ig-like lectin 7	0.0466	0.0378	0.0553	2.21e-25	6.46e-22
Coagulation	SIGLEC7	Sialic acid-binding Ig-like lectin 7	-0.0207	-0.0295	-0.0119	3.72e-06	0.0109
Cardiac remodeling	SIGLEC7	Sialic acid-binding Ig-like lectin 7	-0.0062	-0.015	0.0025	0.164	1
Total CAD PRS	SIGLEC7	Sialic acid-binding Ig-like lectin 7	0.0046	-0.0042	0.0133	0.305	1
Cholesterol-enriched lipoproteins	SIGLEC8	Sialic acid-binding Ig-like lectin 8	-0.013	-0.0226	-0.0034	0.00814	1
Triglyceride-rich lipoproteins	SIGLEC8	Sialic acid-binding Ig-like lectin 8	0.0187	0.009	0.0283	0.000148	0.433
Lipoprotein(a)	SIGLEC8	Sialic acid-binding Ig-like lectin 8	0.0008	-0.0089	0.0104	0.876	1
Metabolically unhealthy normal weight	SIGLEC8	Sialic acid-binding Ig-like lectin 8	0.0182	0.0086	0.0279	0.000212	0.619
Obesity	SIGLEC8	Sialic acid-binding Ig-like lectin 8	0.0194	0.0098	0.029	8.01e-05	0.234
Endothelial dysfunction	SIGLEC8	Sialic acid-binding Ig-like lectin 8	0.0508	0.0412	0.0605	5.82e-25	1.7e-21
Coagulation	SIGLEC8	Sialic acid-binding Ig-like lectin 8	0.0075	-0.0022	0.0171	0.13	1
Cardiac remodeling	SIGLEC8	Sialic acid-binding Ig-like lectin 8	-0.0026	-0.0122	0.007	0.598	1
Total CAD PRS	SIGLEC8	Sialic acid-binding Ig-like lectin 8	0.0131	0.0035	0.0227	0.00777	1
Cholesterol-enriched lipoproteins	SIGLEC9	Sialic acid-binding Ig-like lectin 9	-0.0073	-0.0161	0.0015	0.105	1
Triglyceride-rich lipoproteins	SIGLEC9	Sialic acid-binding Ig-like lectin 9	0.0136	0.0048	0.0224	0.00254	1
Lipoprotein(a)	SIGLEC9	Sialic acid-binding Ig-like lectin 9	0.0032	-0.0057	0.012	0.485	1
Metabolically unhealthy normal weight	SIGLEC9	Sialic acid-binding Ig-like lectin 9	-0.0021	-0.0109	0.0068	0.647	1
Obesity	SIGLEC9	Sialic acid-binding Ig-like lectin 9	0.0091	0.0003	0.018	0.0429	1
Endothelial dysfunction	SIGLEC9	Sialic acid-binding Ig-like lectin 9	0.0269	0.0181	0.0358	2.59e-09	7.57e-06
Coagulation	SIGLEC9	Sialic acid-binding Ig-like lectin 9	-0.1334	-0.1422	-0.1246	7.33e-193	2.14e-189
Cardiac remodeling	SIGLEC9	Sialic acid-binding Ig-like lectin 9	-0.0067	-0.0155	0.0022	0.14	1
Total CAD PRS	SIGLEC9	Sialic acid-binding Ig-like lectin 9	-0.0103	-0.0191	-0.0015	0.0224	1
Cholesterol-enriched lipoproteins	SIL1	Nucleotide exchange factor SIL1	-0.0222	-0.032	-0.0125	8.11e-06	0.0237
Triglyceride-rich lipoproteins	SIL1	Nucleotide exchange factor SIL1	-0.0011	-0.0108	0.0087	0.83	1
Lipoprotein(a)	SIL1	Nucleotide exchange factor SIL1	-0.0093	-0.019	0.0005	0.0632	1
Metabolically unhealthy normal weight	SIL1	Nucleotide exchange factor SIL1	0.0071	-0.0027	0.0169	0.156	1
Obesity	SIL1	Nucleotide exchange factor SIL1	0.0066	-0.0031	0.0164	0.183	1
Endothelial dysfunction	SIL1	Nucleotide exchange factor SIL1	0.0092	-0.0006	0.0189	0.0664	1
Coagulation	SIL1	Nucleotide exchange factor SIL1	-0.0019	-0.0117	0.0079	0.707	1
Cardiac remodeling	SIL1	Nucleotide exchange factor SIL1	-0.0081	-0.0179	0.0016	0.103	1
Total CAD PRS	SIL1	Nucleotide exchange factor SIL1	-0.0151	-0.0249	-0.0054	0.0024	1
Cholesterol-enriched lipoproteins	SIRPA	Tyrosine-protein phosphatase non-receptor type substrate 1	-0.0027	-0.0117	0.0062	0.546	1
Triglyceride-rich lipoproteins	SIRPA	Tyrosine-protein phosphatase non-receptor type substrate 1	0.0055	-0.0034	0.0145	0.224	1
Lipoprotein(a)	SIRPA	Tyrosine-protein phosphatase non-receptor type substrate 1	0.0016	-0.0073	0.0105	0.726	1
Metabolically unhealthy normal weight	SIRPA	Tyrosine-protein phosphatase non-receptor type substrate 1	-0.0086	-0.0175	0.0003	0.0593	1
Obesity	SIRPA	Tyrosine-protein phosphatase non-receptor type substrate 1	0.0076	-0.0014	0.0165	0.0971	1
Endothelial dysfunction	SIRPA	Tyrosine-protein phosphatase non-receptor type substrate 1	0.0069	-0.0021	0.0158	0.131	1
Coagulation	SIRPA	Tyrosine-protein phosphatase non-receptor type substrate 1	-0.0455	-0.0544	-0.0365	2.26e-23	6.61e-20
Cardiac remodeling	SIRPA	Tyrosine-protein phosphatase non-receptor type substrate 1	-0.0071	-0.016	0.0018	0.119	1
Total CAD PRS	SIRPA	Tyrosine-protein phosphatase non-receptor type substrate 1	-0.0072	-0.0161	0.0017	0.114	1
Cholesterol-enriched lipoproteins	SIRPB1	Signal-regulatory protein beta-1	-0.0152	-0.024	-0.0064	0.000706	1
Triglyceride-rich lipoproteins	SIRPB1	Signal-regulatory protein beta-1	0.0099	0.001	0.0187	0.0284	1
Lipoprotein(a)	SIRPB1	Signal-regulatory protein beta-1	-0.0037	-0.0125	0.0051	0.41	1
Metabolically unhealthy normal weight	SIRPB1	Signal-regulatory protein beta-1	-0.007	-0.0158	0.0018	0.119	1
Obesity	SIRPB1	Signal-regulatory protein beta-1	0.0057	-0.0031	0.0145	0.202	1
Endothelial dysfunction	SIRPB1	Signal-regulatory protein beta-1	0.055	0.0461	0.0638	3.09e-34	9.03e-31
Coagulation	SIRPB1	Signal-regulatory protein beta-1	0.0023	-0.0066	0.0111	0.613	1
Cardiac remodeling	SIRPB1	Signal-regulatory protein beta-1	-0.0054	-0.0142	0.0034	0.232	1
Total CAD PRS	SIRPB1	Signal-regulatory protein beta-1	-0.0042	-0.013	0.0047	0.355	1
Cholesterol-enriched lipoproteins	SIRT1	NAD-dependent protein deacetylase sirtuin-1	-0.0107	-0.0205	-0.0009	0.0316	1
Triglyceride-rich lipoproteins	SIRT1	NAD-dependent protein deacetylase sirtuin-1	0.0067	-0.0031	0.0164	0.183	1
Lipoprotein(a)	SIRT1	NAD-dependent protein deacetylase sirtuin-1	-0.0017	-0.0115	0.0081	0.729	1
Metabolically unhealthy normal weight	SIRT1	NAD-dependent protein deacetylase sirtuin-1	-0.0009	-0.0107	0.0089	0.854	1
Obesity	SIRT1	NAD-dependent protein deacetylase sirtuin-1	0	-0.0098	0.0098	0.999	1
Endothelial dysfunction	SIRT1	NAD-dependent protein deacetylase sirtuin-1	0.0086	-0.0012	0.0184	0.0863	1
Coagulation	SIRT1	NAD-dependent protein deacetylase sirtuin-1	-0.0036	-0.0135	0.0062	0.467	1
Cardiac remodeling	SIRT1	NAD-dependent protein deacetylase sirtuin-1	-0.0053	-0.0151	0.0045	0.29	1
Total CAD PRS	SIRT1	NAD-dependent protein deacetylase sirtuin-1	-0.0076	-0.0174	0.0022	0.127	1
Cholesterol-enriched lipoproteins	SIRT2	NAD-dependent protein deacetylase sirtuin-2	-0.004	-0.013	0.005	0.386	1
Triglyceride-rich lipoproteins	SIRT2	NAD-dependent protein deacetylase sirtuin-2	0.0126	0.0036	0.0216	0.0062	1
Lipoprotein(a)	SIRT2	NAD-dependent protein deacetylase sirtuin-2	0.0006	-0.0084	0.0096	0.893	1
Metabolically unhealthy normal weight	SIRT2	NAD-dependent protein deacetylase sirtuin-2	0.0077	-0.0013	0.0168	0.0924	1
Obesity	SIRT2	NAD-dependent protein deacetylase sirtuin-2	-0.0016	-0.0106	0.0074	0.732	1
Endothelial dysfunction	SIRT2	NAD-dependent protein deacetylase sirtuin-2	0.0243	0.0152	0.0333	1.35e-07	0.000395
Coagulation	SIRT2	NAD-dependent protein deacetylase sirtuin-2	-0.0024	-0.0114	0.0067	0.606	1
Cardiac remodeling	SIRT2	NAD-dependent protein deacetylase sirtuin-2	-0.0042	-0.0132	0.0048	0.356	1
Total CAD PRS	SIRT2	NAD-dependent protein deacetylase sirtuin-2	-0.0025	-0.0115	0.0065	0.585	1
Cholesterol-enriched lipoproteins	SIRT5	NAD-dependent protein deacylase sirtuin-5, mitochondrial	-0.0048	-0.0139	0.0043	0.302	1
Triglyceride-rich lipoproteins	SIRT5	NAD-dependent protein deacylase sirtuin-5, mitochondrial	0.0065	-0.0026	0.0156	0.163	1
Lipoprotein(a)	SIRT5	NAD-dependent protein deacylase sirtuin-5, mitochondrial	-0.0016	-0.0107	0.0075	0.73	1
Metabolically unhealthy normal weight	SIRT5	NAD-dependent protein deacylase sirtuin-5, mitochondrial	0.0032	-0.0059	0.0123	0.496	1
Obesity	SIRT5	NAD-dependent protein deacylase sirtuin-5, mitochondrial	-0.0071	-0.0162	0.002	0.126	1
Endothelial dysfunction	SIRT5	NAD-dependent protein deacylase sirtuin-5, mitochondrial	0.0056	-0.0036	0.0147	0.232	1
Coagulation	SIRT5	NAD-dependent protein deacylase sirtuin-5, mitochondrial	-0.0013	-0.0105	0.0078	0.774	1
Cardiac remodeling	SIRT5	NAD-dependent protein deacylase sirtuin-5, mitochondrial	-0.0085	-0.0176	0.0006	0.0671	1
Total CAD PRS	SIRT5	NAD-dependent protein deacylase sirtuin-5, mitochondrial	-0.007	-0.0161	0.0021	0.134	1
Cholesterol-enriched lipoproteins	SIT1	Signaling threshold-regulating transmembrane adapter 1	0.0011	-0.0079	0.0102	0.81	1
Triglyceride-rich lipoproteins	SIT1	Signaling threshold-regulating transmembrane adapter 1	0.0741	0.065	0.0831	5.59e-58	1.63e-54
Lipoprotein(a)	SIT1	Signaling threshold-regulating transmembrane adapter 1	0.012	0.0029	0.0211	0.00954	1
Metabolically unhealthy normal weight	SIT1	Signaling threshold-regulating transmembrane adapter 1	0.0369	0.0278	0.0459	1.48e-15	4.33e-12
Obesity	SIT1	Signaling threshold-regulating transmembrane adapter 1	0.0194	0.0104	0.0285	2.62e-05	0.0766
Endothelial dysfunction	SIT1	Signaling threshold-regulating transmembrane adapter 1	0.0622	0.0531	0.0712	3.45e-41	1.01e-37
Coagulation	SIT1	Signaling threshold-regulating transmembrane adapter 1	0.0003	-0.0088	0.0094	0.953	1
Cardiac remodeling	SIT1	Signaling threshold-regulating transmembrane adapter 1	0	-0.0091	0.009	0.994	1
Total CAD PRS	SIT1	Signaling threshold-regulating transmembrane adapter 1	0.0321	0.023	0.0411	3.76e-12	1.1e-08
Cholesterol-enriched lipoproteins	SKAP1	Src kinase-associated phosphoprotein 1	0.0097	0.0007	0.0187	0.0346	1
Triglyceride-rich lipoproteins	SKAP1	Src kinase-associated phosphoprotein 1	0.0551	0.0461	0.0641	4.59e-33	1.34e-29
Lipoprotein(a)	SKAP1	Src kinase-associated phosphoprotein 1	0.0113	0.0023	0.0204	0.0139	1
Metabolically unhealthy normal weight	SKAP1	Src kinase-associated phosphoprotein 1	0.0338	0.0248	0.0428	2.03e-13	5.93e-10
Obesity	SKAP1	Src kinase-associated phosphoprotein 1	0.0183	0.0093	0.0273	6.76e-05	0.198
Endothelial dysfunction	SKAP1	Src kinase-associated phosphoprotein 1	0.0477	0.0386	0.0567	4.29e-25	1.25e-21
Coagulation	SKAP1	Src kinase-associated phosphoprotein 1	0.0111	0.002	0.0201	0.0162	1
Cardiac remodeling	SKAP1	Src kinase-associated phosphoprotein 1	-0.003	-0.012	0.006	0.518	1
Total CAD PRS	SKAP1	Src kinase-associated phosphoprotein 1	0.032	0.0229	0.041	3.73e-12	1.09e-08
Cholesterol-enriched lipoproteins	SKAP2	Src kinase-associated phosphoprotein 2	-0.0016	-0.0106	0.0073	0.719	1
Triglyceride-rich lipoproteins	SKAP2	Src kinase-associated phosphoprotein 2	0.0117	0.0027	0.0206	0.0108	1
Lipoprotein(a)	SKAP2	Src kinase-associated phosphoprotein 2	0.0017	-0.0072	0.0107	0.706	1
Metabolically unhealthy normal weight	SKAP2	Src kinase-associated phosphoprotein 2	0.0129	0.0039	0.0218	0.00495	1
Obesity	SKAP2	Src kinase-associated phosphoprotein 2	-0.0022	-0.0111	0.0068	0.636	1
Endothelial dysfunction	SKAP2	Src kinase-associated phosphoprotein 2	0.0215	0.0126	0.0305	2.6e-06	0.0076
Coagulation	SKAP2	Src kinase-associated phosphoprotein 2	-0.0042	-0.0131	0.0048	0.365	1
Cardiac remodeling	SKAP2	Src kinase-associated phosphoprotein 2	-0.0004	-0.0094	0.0086	0.932	1
Total CAD PRS	SKAP2	Src kinase-associated phosphoprotein 2	0.0038	-0.0052	0.0128	0.408	1
Cholesterol-enriched lipoproteins	SKIV2L	Helicase SKI2W	0.0052	-0.0046	0.015	0.297	1
Triglyceride-rich lipoproteins	SKIV2L	Helicase SKI2W	0.0042	-0.0056	0.014	0.405	1
Lipoprotein(a)	SKIV2L	Helicase SKI2W	0.0044	-0.0054	0.0142	0.381	1
Metabolically unhealthy normal weight	SKIV2L	Helicase SKI2W	0.001	-0.0089	0.0108	0.846	1
Obesity	SKIV2L	Helicase SKI2W	0.0074	-0.0025	0.0172	0.142	1
Endothelial dysfunction	SKIV2L	Helicase SKI2W	0.0082	-0.0016	0.0181	0.102	1
Coagulation	SKIV2L	Helicase SKI2W	0.0003	-0.0095	0.0102	0.947	1
Cardiac remodeling	SKIV2L	Helicase SKI2W	-0.0007	-0.0105	0.0091	0.886	1
Total CAD PRS	SKIV2L	Helicase SKI2W	0.0091	-0.0007	0.0189	0.0695	1
Cholesterol-enriched lipoproteins	SLA2	Src-like-adapter 2	-0.014	-0.0237	-0.0044	0.00431	1
Triglyceride-rich lipoproteins	SLA2	Src-like-adapter 2	0.014	0.0044	0.0237	0.00442	1
Lipoprotein(a)	SLA2	Src-like-adapter 2	0.0065	-0.0032	0.0161	0.189	1
Metabolically unhealthy normal weight	SLA2	Src-like-adapter 2	0.018	0.0084	0.0277	0.000257	0.75
Obesity	SLA2	Src-like-adapter 2	-0.0013	-0.0109	0.0084	0.797	1
Endothelial dysfunction	SLA2	Src-like-adapter 2	0.0189	0.0092	0.0286	0.000127	0.37
Coagulation	SLA2	Src-like-adapter 2	-0.0015	-0.0112	0.0082	0.758	1
Cardiac remodeling	SLA2	Src-like-adapter 2	-0.0068	-0.0164	0.0029	0.169	1
Total CAD PRS	SLA2	Src-like-adapter 2	0.0025	-0.0072	0.0121	0.616	1
Cholesterol-enriched lipoproteins	SLAMF1	Signaling lymphocytic activation molecule	-0.0157	-0.0246	-0.0067	0.000636	1
Triglyceride-rich lipoproteins	SLAMF1	Signaling lymphocytic activation molecule	0.0096	0.0006	0.0186	0.0367	1
Lipoprotein(a)	SLAMF1	Signaling lymphocytic activation molecule	0.0007	-0.0083	0.0097	0.887	1
Metabolically unhealthy normal weight	SLAMF1	Signaling lymphocytic activation molecule	0.0007	-0.0083	0.0097	0.884	1
Obesity	SLAMF1	Signaling lymphocytic activation molecule	0.0105	0.0015	0.0194	0.0225	1
Endothelial dysfunction	SLAMF1	Signaling lymphocytic activation molecule	0.0373	0.0283	0.0463	4.37e-16	1.28e-12
Coagulation	SLAMF1	Signaling lymphocytic activation molecule	0.0043	-0.0047	0.0133	0.348	1
Cardiac remodeling	SLAMF1	Signaling lymphocytic activation molecule	0.0054	-0.0036	0.0144	0.239	1
Total CAD PRS	SLAMF1	Signaling lymphocytic activation molecule	0.0013	-0.0077	0.0103	0.777	1
Cholesterol-enriched lipoproteins	SLAMF6	SLAM family member 6	-0.0105	-0.0195	-0.0015	0.0222	1
Triglyceride-rich lipoproteins	SLAMF6	SLAM family member 6	0.0114	0.0024	0.0204	0.0133	1
Lipoprotein(a)	SLAMF6	SLAM family member 6	0.0034	-0.0056	0.0125	0.457	1
Metabolically unhealthy normal weight	SLAMF6	SLAM family member 6	0.0113	0.0022	0.0203	0.0146	1
Obesity	SLAMF6	SLAM family member 6	0.0023	-0.0067	0.0113	0.615	1
Endothelial dysfunction	SLAMF6	SLAM family member 6	0.0455	0.0365	0.0546	5.09e-23	1.49e-19
Coagulation	SLAMF6	SLAM family member 6	0.0037	-0.0053	0.0128	0.418	1
Cardiac remodeling	SLAMF6	SLAM family member 6	0.004	-0.005	0.0131	0.379	1
Total CAD PRS	SLAMF6	SLAM family member 6	0.0104	0.0014	0.0195	0.0233	1
Cholesterol-enriched lipoproteins	SLAMF7	SLAM family member 7	-0.0059	-0.0149	0.0031	0.197	1
Triglyceride-rich lipoproteins	SLAMF7	SLAM family member 7	0.0162	0.0072	0.0251	0.000406	1
Lipoprotein(a)	SLAMF7	SLAM family member 7	-0.0005	-0.0095	0.0085	0.911	1
Metabolically unhealthy normal weight	SLAMF7	SLAM family member 7	0.0099	0.001	0.0189	0.0302	1
Obesity	SLAMF7	SLAM family member 7	0.004	-0.0049	0.013	0.376	1
Endothelial dysfunction	SLAMF7	SLAM family member 7	0.034	0.0251	0.043	1.1e-13	3.22e-10
Coagulation	SLAMF7	SLAM family member 7	0.0181	0.0091	0.0271	7.75e-05	0.227
Cardiac remodeling	SLAMF7	SLAM family member 7	0.0071	-0.0018	0.0161	0.119	1
Total CAD PRS	SLAMF7	SLAM family member 7	0.0104	0.0015	0.0194	0.0224	1
Cholesterol-enriched lipoproteins	SLAMF8	SLAM family member 8	-0.012	-0.021	-0.0031	0.00826	1
Triglyceride-rich lipoproteins	SLAMF8	SLAM family member 8	0.0233	0.0143	0.0322	3.39e-07	0.000991
Lipoprotein(a)	SLAMF8	SLAM family member 8	0.0068	-0.0021	0.0158	0.135	1
Metabolically unhealthy normal weight	SLAMF8	SLAM family member 8	0.0071	-0.0018	0.0161	0.119	1
Obesity	SLAMF8	SLAM family member 8	0.0108	0.0019	0.0198	0.0176	1
Endothelial dysfunction	SLAMF8	SLAM family member 8	0.0674	0.0584	0.0763	2.73e-49	7.98e-46
Coagulation	SLAMF8	SLAM family member 8	0.0178	0.0088	0.0267	0.000103	0.301
Cardiac remodeling	SLAMF8	SLAM family member 8	-0.0028	-0.0118	0.0061	0.537	1
Total CAD PRS	SLAMF8	SLAM family member 8	0.0125	0.0036	0.0215	0.00603	1
Cholesterol-enriched lipoproteins	SLC12A2	Solute carrier family 12 member 2	-0.0027	-0.0125	0.0071	0.592	1
Triglyceride-rich lipoproteins	SLC12A2	Solute carrier family 12 member 2	-0.0043	-0.0141	0.0055	0.394	1
Lipoprotein(a)	SLC12A2	Solute carrier family 12 member 2	-0.0013	-0.0111	0.0085	0.797	1
Metabolically unhealthy normal weight	SLC12A2	Solute carrier family 12 member 2	-0.0009	-0.0107	0.009	0.862	1
Obesity	SLC12A2	Solute carrier family 12 member 2	0.0013	-0.0085	0.0111	0.8	1
Endothelial dysfunction	SLC12A2	Solute carrier family 12 member 2	0.0009	-0.009	0.0107	0.864	1
Coagulation	SLC12A2	Solute carrier family 12 member 2	0.0066	-0.0032	0.0165	0.187	1
Cardiac remodeling	SLC12A2	Solute carrier family 12 member 2	-0.0087	-0.0185	0.0011	0.0826	1
Total CAD PRS	SLC12A2	Solute carrier family 12 member 2	-0.0016	-0.0114	0.0082	0.75	1
Cholesterol-enriched lipoproteins	SLC13A1	Solute carrier family 13 member 1	0.0019	-0.0078	0.0116	0.699	1
Triglyceride-rich lipoproteins	SLC13A1	Solute carrier family 13 member 1	0.0051	-0.0045	0.0148	0.298	1
Lipoprotein(a)	SLC13A1	Solute carrier family 13 member 1	-0.0034	-0.0131	0.0063	0.495	1
Metabolically unhealthy normal weight	SLC13A1	Solute carrier family 13 member 1	0.0038	-0.0059	0.0135	0.44	1
Obesity	SLC13A1	Solute carrier family 13 member 1	0.0053	-0.0043	0.015	0.28	1
Endothelial dysfunction	SLC13A1	Solute carrier family 13 member 1	0.0111	0.0014	0.0208	0.0243	1
Coagulation	SLC13A1	Solute carrier family 13 member 1	-0.0021	-0.0118	0.0077	0.679	1
Cardiac remodeling	SLC13A1	Solute carrier family 13 member 1	-0.0096	-0.0192	0.0001	0.0528	1
Total CAD PRS	SLC13A1	Solute carrier family 13 member 1	-0.0008	-0.0105	0.0088	0.865	1
Cholesterol-enriched lipoproteins	SLC16A1	Monocarboxylate transporter 1	0.0035	-0.0056	0.0125	0.451	1
Triglyceride-rich lipoproteins	SLC16A1	Monocarboxylate transporter 1	0.0404	0.0314	0.0495	1.91e-18	5.58e-15
Lipoprotein(a)	SLC16A1	Monocarboxylate transporter 1	-0.0154	-0.0245	-0.0064	0.000841	1
Metabolically unhealthy normal weight	SLC16A1	Monocarboxylate transporter 1	0.0115	0.0024	0.0205	0.0131	1
Obesity	SLC16A1	Monocarboxylate transporter 1	0.0113	0.0022	0.0203	0.0147	1
Endothelial dysfunction	SLC16A1	Monocarboxylate transporter 1	0.0106	0.0015	0.0196	0.0222	1
Coagulation	SLC16A1	Monocarboxylate transporter 1	-0.0073	-0.0163	0.0018	0.116	1
Cardiac remodeling	SLC16A1	Monocarboxylate transporter 1	-0.0014	-0.0104	0.0077	0.765	1
Total CAD PRS	SLC16A1	Monocarboxylate transporter 1	0.0031	-0.0059	0.0122	0.5	1
Cholesterol-enriched lipoproteins	SLC1A4	Neutral amino acid transporter A	-0.0072	-0.017	0.0026	0.15	1
Triglyceride-rich lipoproteins	SLC1A4	Neutral amino acid transporter A	0.0017	-0.0081	0.0115	0.734	1
Lipoprotein(a)	SLC1A4	Neutral amino acid transporter A	-0.0033	-0.0131	0.0065	0.507	1
Metabolically unhealthy normal weight	SLC1A4	Neutral amino acid transporter A	-0.0022	-0.0119	0.0076	0.665	1
Obesity	SLC1A4	Neutral amino acid transporter A	-0.0061	-0.0159	0.0036	0.219	1
Endothelial dysfunction	SLC1A4	Neutral amino acid transporter A	0.0012	-0.0086	0.011	0.804	1
Coagulation	SLC1A4	Neutral amino acid transporter A	-0.0033	-0.0131	0.0065	0.512	1
Cardiac remodeling	SLC1A4	Neutral amino acid transporter A	-0.0018	-0.0116	0.008	0.714	1
Total CAD PRS	SLC1A4	Neutral amino acid transporter A	0.0029	-0.0068	0.0127	0.555	1
Cholesterol-enriched lipoproteins	SLC27A4	Long-chain fatty acid transport protein 4	-0.0033	-0.0124	0.0058	0.472	1
Triglyceride-rich lipoproteins	SLC27A4	Long-chain fatty acid transport protein 4	0.0067	-0.0024	0.0158	0.147	1
Lipoprotein(a)	SLC27A4	Long-chain fatty acid transport protein 4	0.0001	-0.009	0.0092	0.987	1
Metabolically unhealthy normal weight	SLC27A4	Long-chain fatty acid transport protein 4	0.0047	-0.0044	0.0138	0.312	1
Obesity	SLC27A4	Long-chain fatty acid transport protein 4	-0.0019	-0.011	0.0071	0.675	1
Endothelial dysfunction	SLC27A4	Long-chain fatty acid transport protein 4	0.0177	0.0086	0.0268	0.000134	0.392
Coagulation	SLC27A4	Long-chain fatty acid transport protein 4	0.0002	-0.0089	0.0093	0.97	1
Cardiac remodeling	SLC27A4	Long-chain fatty acid transport protein 4	-0.0031	-0.0122	0.0059	0.497	1
Total CAD PRS	SLC27A4	Long-chain fatty acid transport protein 4	0.0001	-0.009	0.0091	0.991	1
Cholesterol-enriched lipoproteins	SLC28A1	Sodium/nucleoside cotransporter 1	0.0036	-0.0063	0.0134	0.475	1
Triglyceride-rich lipoproteins	SLC28A1	Sodium/nucleoside cotransporter 1	0.0091	-0.0007	0.0189	0.0699	1
Lipoprotein(a)	SLC28A1	Sodium/nucleoside cotransporter 1	-0.0023	-0.0122	0.0075	0.643	1
Metabolically unhealthy normal weight	SLC28A1	Sodium/nucleoside cotransporter 1	0.0022	-0.0076	0.012	0.662	1
Obesity	SLC28A1	Sodium/nucleoside cotransporter 1	0.007	-0.0028	0.0169	0.161	1
Endothelial dysfunction	SLC28A1	Sodium/nucleoside cotransporter 1	0.0055	-0.0044	0.0153	0.278	1
Coagulation	SLC28A1	Sodium/nucleoside cotransporter 1	-0.0022	-0.012	0.0077	0.668	1
Cardiac remodeling	SLC28A1	Sodium/nucleoside cotransporter 1	-0.0001	-0.01	0.0097	0.981	1
Total CAD PRS	SLC28A1	Sodium/nucleoside cotransporter 1	0.0065	-0.0033	0.0164	0.194	1
Cholesterol-enriched lipoproteins	SLC34A3	Sodium-dependent phosphate transport protein 2C	-0.0036	-0.0134	0.0062	0.474	1
Triglyceride-rich lipoproteins	SLC34A3	Sodium-dependent phosphate transport protein 2C	-0.0073	-0.0171	0.0025	0.146	1
Lipoprotein(a)	SLC34A3	Sodium-dependent phosphate transport protein 2C	-0.0005	-0.0103	0.0094	0.924	1
Metabolically unhealthy normal weight	SLC34A3	Sodium-dependent phosphate transport protein 2C	0.0067	-0.0031	0.0166	0.18	1
Obesity	SLC34A3	Sodium-dependent phosphate transport protein 2C	0.0002	-0.0096	0.01	0.967	1
Endothelial dysfunction	SLC34A3	Sodium-dependent phosphate transport protein 2C	0.0017	-0.0081	0.0116	0.73	1
Coagulation	SLC34A3	Sodium-dependent phosphate transport protein 2C	-0.0031	-0.013	0.0067	0.534	1
Cardiac remodeling	SLC34A3	Sodium-dependent phosphate transport protein 2C	-0.0079	-0.0178	0.0019	0.115	1
Total CAD PRS	SLC34A3	Sodium-dependent phosphate transport protein 2C	-0.0038	-0.0137	0.006	0.447	1
Cholesterol-enriched lipoproteins	SLC39A14	Zinc transporter ZIP14	0.0061	-0.003	0.0151	0.189	1
Triglyceride-rich lipoproteins	SLC39A14	Zinc transporter ZIP14	-0.0113	-0.0203	-0.0023	0.0143	1
Lipoprotein(a)	SLC39A14	Zinc transporter ZIP14	-0.0112	-0.0202	-0.0022	0.0151	1
Metabolically unhealthy normal weight	SLC39A14	Zinc transporter ZIP14	-0.028	-0.037	-0.019	1.18e-09	3.45e-06
Obesity	SLC39A14	Zinc transporter ZIP14	-0.0218	-0.0308	-0.0128	2.19e-06	0.0064
Endothelial dysfunction	SLC39A14	Zinc transporter ZIP14	-0.0014	-0.0104	0.0077	0.767	1
Coagulation	SLC39A14	Zinc transporter ZIP14	-0.0096	-0.0186	-0.0005	0.0381	1
Cardiac remodeling	SLC39A14	Zinc transporter ZIP14	-0.0024	-0.0115	0.0066	0.596	1
Total CAD PRS	SLC39A14	Zinc transporter ZIP14	-0.0159	-0.0249	-0.0068	0.000571	1
Cholesterol-enriched lipoproteins	SLC39A5	Zinc transporter ZIP5	-0.0215	-0.0301	-0.0128	1.09e-06	0.00319
Triglyceride-rich lipoproteins	SLC39A5	Zinc transporter ZIP5	-0.0043	-0.0129	0.0043	0.328	1
Lipoprotein(a)	SLC39A5	Zinc transporter ZIP5	-0.0063	-0.015	0.0023	0.151	1
Metabolically unhealthy normal weight	SLC39A5	Zinc transporter ZIP5	0.0112	0.0026	0.0199	0.0107	1
Obesity	SLC39A5	Zinc transporter ZIP5	0.0126	0.004	0.0212	0.00422	1
Endothelial dysfunction	SLC39A5	Zinc transporter ZIP5	0.0045	-0.0042	0.0131	0.31	1
Coagulation	SLC39A5	Zinc transporter ZIP5	-0.0137	-0.0224	-0.0051	0.0019	1
Cardiac remodeling	SLC39A5	Zinc transporter ZIP5	-0.001	-0.0096	0.0076	0.819	1
Total CAD PRS	SLC39A5	Zinc transporter ZIP5	-0.0104	-0.019	-0.0018	0.0181	1
Cholesterol-enriched lipoproteins	SLC44A4	Choline transporter-like protein 4	-0.0034	-0.0132	0.0064	0.499	1
Triglyceride-rich lipoproteins	SLC44A4	Choline transporter-like protein 4	0.0058	-0.004	0.0156	0.246	1
Lipoprotein(a)	SLC44A4	Choline transporter-like protein 4	0.0057	-0.0041	0.0155	0.258	1
Metabolically unhealthy normal weight	SLC44A4	Choline transporter-like protein 4	-0.0014	-0.0112	0.0084	0.786	1
Obesity	SLC44A4	Choline transporter-like protein 4	-0.0112	-0.021	-0.0014	0.0251	1
Endothelial dysfunction	SLC44A4	Choline transporter-like protein 4	0.0027	-0.0071	0.0125	0.591	1
Coagulation	SLC44A4	Choline transporter-like protein 4	-0.0055	-0.0153	0.0043	0.274	1
Cardiac remodeling	SLC44A4	Choline transporter-like protein 4	-0.0076	-0.0174	0.0022	0.127	1
Total CAD PRS	SLC44A4	Choline transporter-like protein 4	0.0017	-0.0081	0.0115	0.728	1
Cholesterol-enriched lipoproteins	SLC4A1	Band 3 anion transport protein	-0.0085	-0.0181	0.001	0.0807	1
Triglyceride-rich lipoproteins	SLC4A1	Band 3 anion transport protein	0.0003	-0.0093	0.0098	0.958	1
Lipoprotein(a)	SLC4A1	Band 3 anion transport protein	-0.0106	-0.0202	-0.001	0.0302	1
Metabolically unhealthy normal weight	SLC4A1	Band 3 anion transport protein	-0.0019	-0.0114	0.0077	0.703	1
Obesity	SLC4A1	Band 3 anion transport protein	-0.0057	-0.0153	0.0039	0.242	1
Endothelial dysfunction	SLC4A1	Band 3 anion transport protein	0.0086	-0.001	0.0182	0.0777	1
Coagulation	SLC4A1	Band 3 anion transport protein	-0.0034	-0.013	0.0062	0.486	1
Cardiac remodeling	SLC4A1	Band 3 anion transport protein	-0.0062	-0.0158	0.0034	0.206	1
Total CAD PRS	SLC4A1	Band 3 anion transport protein	-0.0147	-0.0243	-0.0052	0.00257	1
Cholesterol-enriched lipoproteins	SLC51B	Organic solute transporter subunit beta	-0.0093	-0.019	0.0005	0.0621	1
Triglyceride-rich lipoproteins	SLC51B	Organic solute transporter subunit beta	-0.0029	-0.0127	0.0068	0.559	1
Lipoprotein(a)	SLC51B	Organic solute transporter subunit beta	0.005	-0.0048	0.0147	0.318	1
Metabolically unhealthy normal weight	SLC51B	Organic solute transporter subunit beta	0.0078	-0.0019	0.0176	0.116	1
Obesity	SLC51B	Organic solute transporter subunit beta	-0.0007	-0.0105	0.009	0.885	1
Endothelial dysfunction	SLC51B	Organic solute transporter subunit beta	0.0114	0.0016	0.0211	0.0225	1
Coagulation	SLC51B	Organic solute transporter subunit beta	-0.034	-0.0438	-0.0243	8.84e-12	2.58e-08
Cardiac remodeling	SLC51B	Organic solute transporter subunit beta	-0.0046	-0.0144	0.0051	0.352	1
Total CAD PRS	SLC51B	Organic solute transporter subunit beta	-0.0043	-0.014	0.0055	0.393	1
Cholesterol-enriched lipoproteins	SLC9A3R1	Na(+)/H(+) exchange regulatory cofactor NHE-RF1	-0.0084	-0.0182	0.0013	0.0906	1
Triglyceride-rich lipoproteins	SLC9A3R1	Na(+)/H(+) exchange regulatory cofactor NHE-RF1	0.0064	-0.0033	0.0162	0.195	1
Lipoprotein(a)	SLC9A3R1	Na(+)/H(+) exchange regulatory cofactor NHE-RF1	0.0001	-0.0097	0.0098	0.99	1
Metabolically unhealthy normal weight	SLC9A3R1	Na(+)/H(+) exchange regulatory cofactor NHE-RF1	0.0099	0.0002	0.0197	0.046	1
Obesity	SLC9A3R1	Na(+)/H(+) exchange regulatory cofactor NHE-RF1	0.0025	-0.0073	0.0122	0.622	1
Endothelial dysfunction	SLC9A3R1	Na(+)/H(+) exchange regulatory cofactor NHE-RF1	0.0248	0.015	0.0346	6.62e-07	0.00194
Coagulation	SLC9A3R1	Na(+)/H(+) exchange regulatory cofactor NHE-RF1	-0.0005	-0.0103	0.0093	0.924	1
Cardiac remodeling	SLC9A3R1	Na(+)/H(+) exchange regulatory cofactor NHE-RF1	-0.0044	-0.0141	0.0054	0.382	1
Total CAD PRS	SLC9A3R1	Na(+)/H(+) exchange regulatory cofactor NHE-RF1	-0.0026	-0.0124	0.0071	0.597	1
Cholesterol-enriched lipoproteins	SLC9A3R2	Na(+)/H(+) exchange regulatory cofactor NHE-RF2	-0.0077	-0.0172	0.0018	0.111	1
Triglyceride-rich lipoproteins	SLC9A3R2	Na(+)/H(+) exchange regulatory cofactor NHE-RF2	0.0368	0.0273	0.0463	3.14e-14	9.18e-11
Lipoprotein(a)	SLC9A3R2	Na(+)/H(+) exchange regulatory cofactor NHE-RF2	-0.0069	-0.0164	0.0026	0.154	1
Metabolically unhealthy normal weight	SLC9A3R2	Na(+)/H(+) exchange regulatory cofactor NHE-RF2	0.0228	0.0133	0.0323	2.64e-06	0.00772
Obesity	SLC9A3R2	Na(+)/H(+) exchange regulatory cofactor NHE-RF2	0.0062	-0.0033	0.0157	0.203	1
Endothelial dysfunction	SLC9A3R2	Na(+)/H(+) exchange regulatory cofactor NHE-RF2	-0.0152	-0.0248	-0.0057	0.00171	1
Coagulation	SLC9A3R2	Na(+)/H(+) exchange regulatory cofactor NHE-RF2	0.0401	0.0306	0.0496	1.61e-16	4.71e-13
Cardiac remodeling	SLC9A3R2	Na(+)/H(+) exchange regulatory cofactor NHE-RF2	0.0107	0.0012	0.0202	0.0277	1
Total CAD PRS	SLC9A3R2	Na(+)/H(+) exchange regulatory cofactor NHE-RF2	0.0082	-0.0013	0.0177	0.0898	1
Cholesterol-enriched lipoproteins	SLIRP	SRA stem-loop-interacting RNA-binding protein, mitochondrial	-0.0092	-0.0191	0.0006	0.0657	1
Triglyceride-rich lipoproteins	SLIRP	SRA stem-loop-interacting RNA-binding protein, mitochondrial	0.0159	0.0061	0.0258	0.0015	1
Lipoprotein(a)	SLIRP	SRA stem-loop-interacting RNA-binding protein, mitochondrial	-0.0007	-0.0105	0.0092	0.892	1
Metabolically unhealthy normal weight	SLIRP	SRA stem-loop-interacting RNA-binding protein, mitochondrial	0.0042	-0.0056	0.014	0.403	1
Obesity	SLIRP	SRA stem-loop-interacting RNA-binding protein, mitochondrial	-0.0009	-0.0107	0.009	0.861	1
Endothelial dysfunction	SLIRP	SRA stem-loop-interacting RNA-binding protein, mitochondrial	0.0017	-0.0082	0.0116	0.735	1
Coagulation	SLIRP	SRA stem-loop-interacting RNA-binding protein, mitochondrial	0.0064	-0.0035	0.0163	0.203	1
Cardiac remodeling	SLIRP	SRA stem-loop-interacting RNA-binding protein, mitochondrial	-0.0063	-0.0161	0.0036	0.211	1
Total CAD PRS	SLIRP	SRA stem-loop-interacting RNA-binding protein, mitochondrial	0.0001	-0.0098	0.0099	0.992	1
Cholesterol-enriched lipoproteins	SLIT2	Slit homolog 2 protein	0.0071	-0.002	0.0162	0.127	1
Triglyceride-rich lipoproteins	SLIT2	Slit homolog 2 protein	0.0101	0.001	0.0191	0.0302	1
Lipoprotein(a)	SLIT2	Slit homolog 2 protein	-0.0003	-0.0094	0.0088	0.955	1
Metabolically unhealthy normal weight	SLIT2	Slit homolog 2 protein	0.0114	0.0022	0.0205	0.0145	1
Obesity	SLIT2	Slit homolog 2 protein	-0.0014	-0.0104	0.0077	0.77	1
Endothelial dysfunction	SLIT2	Slit homolog 2 protein	0.023	0.0139	0.0321	7.34e-07	0.00215
Coagulation	SLIT2	Slit homolog 2 protein	-0.0279	-0.037	-0.0187	2.1e-09	6.14e-06
Cardiac remodeling	SLIT2	Slit homolog 2 protein	0.0021	-0.007	0.0112	0.646	1
Total CAD PRS	SLIT2	Slit homolog 2 protein	0.0038	-0.0053	0.0129	0.411	1
Cholesterol-enriched lipoproteins	SLITRK1	SLIT and NTRK-like protein 1	-0.0015	-0.0109	0.0079	0.75	1
Triglyceride-rich lipoproteins	SLITRK1	SLIT and NTRK-like protein 1	-0.0164	-0.0258	-0.007	0.000646	1
Lipoprotein(a)	SLITRK1	SLIT and NTRK-like protein 1	-0.0012	-0.0106	0.0083	0.81	1
Metabolically unhealthy normal weight	SLITRK1	SLIT and NTRK-like protein 1	-0.0159	-0.0253	-0.0065	0.000944	1
Obesity	SLITRK1	SLIT and NTRK-like protein 1	-0.0355	-0.0449	-0.0261	1.34e-13	3.92e-10
Endothelial dysfunction	SLITRK1	SLIT and NTRK-like protein 1	0.0018	-0.0077	0.0112	0.715	1
Coagulation	SLITRK1	SLIT and NTRK-like protein 1	0.0139	0.0045	0.0233	0.00384	1
Cardiac remodeling	SLITRK1	SLIT and NTRK-like protein 1	-0.0107	-0.0201	-0.0013	0.0263	1
Total CAD PRS	SLITRK1	SLIT and NTRK-like protein 1	-0.0161	-0.0255	-0.0067	0.000803	1
Cholesterol-enriched lipoproteins	SLITRK2	SLIT and NTRK-like protein 2	-0.0033	-0.012	0.0055	0.467	1
Triglyceride-rich lipoproteins	SLITRK2	SLIT and NTRK-like protein 2	0.0187	0.0099	0.0275	2.96e-05	0.0865
Lipoprotein(a)	SLITRK2	SLIT and NTRK-like protein 2	0.0085	-0.0003	0.0173	0.0571	1
Metabolically unhealthy normal weight	SLITRK2	SLIT and NTRK-like protein 2	0.0052	-0.0036	0.014	0.249	1
Obesity	SLITRK2	SLIT and NTRK-like protein 2	0.0045	-0.0042	0.0133	0.311	1
Endothelial dysfunction	SLITRK2	SLIT and NTRK-like protein 2	0.0281	0.0193	0.0369	3.85e-10	1.13e-06
Coagulation	SLITRK2	SLIT and NTRK-like protein 2	-0.0081	-0.0169	0.0007	0.0724	1
Cardiac remodeling	SLITRK2	SLIT and NTRK-like protein 2	-0.0114	-0.0202	-0.0026	0.0109	1
Total CAD PRS	SLITRK2	SLIT and NTRK-like protein 2	0.0005	-0.0083	0.0093	0.911	1
Cholesterol-enriched lipoproteins	SLITRK6	SLIT and NTRK-like protein 6	-0.0017	-0.0107	0.0073	0.707	1
Triglyceride-rich lipoproteins	SLITRK6	SLIT and NTRK-like protein 6	-0.0125	-0.0215	-0.0034	0.00679	1
Lipoprotein(a)	SLITRK6	SLIT and NTRK-like protein 6	-0.0023	-0.0114	0.0067	0.612	1
Metabolically unhealthy normal weight	SLITRK6	SLIT and NTRK-like protein 6	-0.0163	-0.0253	-0.0073	0.000407	1
Obesity	SLITRK6	SLIT and NTRK-like protein 6	-0.0073	-0.0163	0.0017	0.112	1
Endothelial dysfunction	SLITRK6	SLIT and NTRK-like protein 6	-0.0102	-0.0192	-0.0011	0.0273	1
Coagulation	SLITRK6	SLIT and NTRK-like protein 6	-0.0435	-0.0525	-0.0345	4.13e-21	1.21e-17
Cardiac remodeling	SLITRK6	SLIT and NTRK-like protein 6	-0.0062	-0.0152	0.0028	0.18	1
Total CAD PRS	SLITRK6	SLIT and NTRK-like protein 6	-0.0157	-0.0247	-0.0067	0.000631	1
Cholesterol-enriched lipoproteins	SLK	STE20-like serine/threonine-protein kinase	0	-0.0097	0.0098	0.995	1
Triglyceride-rich lipoproteins	SLK	STE20-like serine/threonine-protein kinase	-0.0008	-0.0105	0.009	0.877	1
Lipoprotein(a)	SLK	STE20-like serine/threonine-protein kinase	-0.0022	-0.0119	0.0076	0.661	1
Metabolically unhealthy normal weight	SLK	STE20-like serine/threonine-protein kinase	0.0061	-0.0036	0.0159	0.219	1
Obesity	SLK	STE20-like serine/threonine-protein kinase	-0.0064	-0.0162	0.0033	0.197	1
Endothelial dysfunction	SLK	STE20-like serine/threonine-protein kinase	0.0081	-0.0016	0.0179	0.103	1
Coagulation	SLK	STE20-like serine/threonine-protein kinase	0.0011	-0.0087	0.0109	0.823	1
Cardiac remodeling	SLK	STE20-like serine/threonine-protein kinase	-0.0014	-0.0111	0.0084	0.779	1
Total CAD PRS	SLK	STE20-like serine/threonine-protein kinase	0.0001	-0.0097	0.0098	0.987	1
Cholesterol-enriched lipoproteins	SLMAP	Sarcolemmal membrane-associated protein	-0.0018	-0.0114	0.0078	0.713	1
Triglyceride-rich lipoproteins	SLMAP	Sarcolemmal membrane-associated protein	0.0256	0.0159	0.0352	1.93e-07	0.000564
Lipoprotein(a)	SLMAP	Sarcolemmal membrane-associated protein	0.0025	-0.0071	0.0122	0.608	1
Metabolically unhealthy normal weight	SLMAP	Sarcolemmal membrane-associated protein	0.0132	0.0036	0.0228	0.00727	1
Obesity	SLMAP	Sarcolemmal membrane-associated protein	0.0009	-0.0087	0.0105	0.852	1
Endothelial dysfunction	SLMAP	Sarcolemmal membrane-associated protein	0.0174	0.0078	0.0271	0.000398	1
Coagulation	SLMAP	Sarcolemmal membrane-associated protein	-0.0038	-0.0134	0.0059	0.444	1
Cardiac remodeling	SLMAP	Sarcolemmal membrane-associated protein	-0.0041	-0.0137	0.0056	0.407	1
Total CAD PRS	SLMAP	Sarcolemmal membrane-associated protein	0.0036	-0.006	0.0132	0.463	1
Cholesterol-enriched lipoproteins	SLURP1	Secreted Ly-6/uPAR-related protein 1	-0.001	-0.0105	0.0085	0.843	1
Triglyceride-rich lipoproteins	SLURP1	Secreted Ly-6/uPAR-related protein 1	0.007	-0.0025	0.0165	0.149	1
Lipoprotein(a)	SLURP1	Secreted Ly-6/uPAR-related protein 1	-0.005	-0.0146	0.0045	0.3	1
Metabolically unhealthy normal weight	SLURP1	Secreted Ly-6/uPAR-related protein 1	-0.0075	-0.017	0.0021	0.125	1
Obesity	SLURP1	Secreted Ly-6/uPAR-related protein 1	0.018	0.0085	0.0275	0.0002	0.584
Endothelial dysfunction	SLURP1	Secreted Ly-6/uPAR-related protein 1	0.009	-0.0006	0.0185	0.0653	1
Coagulation	SLURP1	Secreted Ly-6/uPAR-related protein 1	-0.0132	-0.0227	-0.0037	0.00664	1
Cardiac remodeling	SLURP1	Secreted Ly-6/uPAR-related protein 1	-0.005	-0.0145	0.0045	0.304	1
Total CAD PRS	SLURP1	Secreted Ly-6/uPAR-related protein 1	-0.0044	-0.0139	0.0051	0.36	1
Cholesterol-enriched lipoproteins	SMAD1	Mothers against decapentaplegic homolog 1	-0.0056	-0.0147	0.0034	0.224	1
Triglyceride-rich lipoproteins	SMAD1	Mothers against decapentaplegic homolog 1	0.0313	0.0222	0.0403	1.3e-11	3.8e-08
Lipoprotein(a)	SMAD1	Mothers against decapentaplegic homolog 1	0.0118	0.0027	0.0208	0.0111	1
Metabolically unhealthy normal weight	SMAD1	Mothers against decapentaplegic homolog 1	0.0285	0.0195	0.0376	6.96e-10	2.03e-06
Obesity	SMAD1	Mothers against decapentaplegic homolog 1	-0.0008	-0.0099	0.0082	0.859	1
Endothelial dysfunction	SMAD1	Mothers against decapentaplegic homolog 1	0.0153	0.0062	0.0244	0.000971	1
Coagulation	SMAD1	Mothers against decapentaplegic homolog 1	-0.0063	-0.0154	0.0028	0.172	1
Cardiac remodeling	SMAD1	Mothers against decapentaplegic homolog 1	-0.002	-0.011	0.0071	0.67	1
Total CAD PRS	SMAD1	Mothers against decapentaplegic homolog 1	0.0115	0.0025	0.0206	0.0126	1
Cholesterol-enriched lipoproteins	SMAD2	Mothers against decapentaplegic homolog 2	-0.0085	-0.0181	0.0012	0.0857	1
Triglyceride-rich lipoproteins	SMAD2	Mothers against decapentaplegic homolog 2	0.0197	0.01	0.0294	6.38e-05	0.186
Lipoprotein(a)	SMAD2	Mothers against decapentaplegic homolog 2	0.0059	-0.0037	0.0156	0.229	1
Metabolically unhealthy normal weight	SMAD2	Mothers against decapentaplegic homolog 2	0.0202	0.0105	0.0299	4.15e-05	0.121
Obesity	SMAD2	Mothers against decapentaplegic homolog 2	-0.003	-0.0126	0.0067	0.547	1
Endothelial dysfunction	SMAD2	Mothers against decapentaplegic homolog 2	0.0216	0.0119	0.0313	1.21e-05	0.0354
Coagulation	SMAD2	Mothers against decapentaplegic homolog 2	-0.0036	-0.0133	0.0061	0.469	1
Cardiac remodeling	SMAD2	Mothers against decapentaplegic homolog 2	-0.0083	-0.0179	0.0014	0.0927	1
Total CAD PRS	SMAD2	Mothers against decapentaplegic homolog 2	0.0034	-0.0063	0.0131	0.49	1
Cholesterol-enriched lipoproteins	SMAD3	Mothers against decapentaplegic homolog 3	-0.0035	-0.0132	0.0062	0.477	1
Triglyceride-rich lipoproteins	SMAD3	Mothers against decapentaplegic homolog 3	0.0082	-0.0014	0.0179	0.0946	1
Lipoprotein(a)	SMAD3	Mothers against decapentaplegic homolog 3	-0.0031	-0.0128	0.0065	0.525	1
Metabolically unhealthy normal weight	SMAD3	Mothers against decapentaplegic homolog 3	0.006	-0.0037	0.0157	0.223	1
Obesity	SMAD3	Mothers against decapentaplegic homolog 3	-0.0038	-0.0135	0.0058	0.438	1
Endothelial dysfunction	SMAD3	Mothers against decapentaplegic homolog 3	0.0212	0.0115	0.0309	1.77e-05	0.0517
Coagulation	SMAD3	Mothers against decapentaplegic homolog 3	-0.0047	-0.0144	0.005	0.344	1
Cardiac remodeling	SMAD3	Mothers against decapentaplegic homolog 3	-0.008	-0.0177	0.0017	0.105	1
Total CAD PRS	SMAD3	Mothers against decapentaplegic homolog 3	-0.0038	-0.0134	0.0059	0.445	1
Cholesterol-enriched lipoproteins	SMAD5	Mothers against decapentaplegic homolog 5	-0.0123	-0.0211	-0.0036	0.00592	1
Triglyceride-rich lipoproteins	SMAD5	Mothers against decapentaplegic homolog 5	-0.0068	-0.0155	0.002	0.132	1
Lipoprotein(a)	SMAD5	Mothers against decapentaplegic homolog 5	0.0127	0.0039	0.0215	0.00461	1
Metabolically unhealthy normal weight	SMAD5	Mothers against decapentaplegic homolog 5	0.0166	0.0078	0.0254	0.000216	0.632
Obesity	SMAD5	Mothers against decapentaplegic homolog 5	0.0135	0.0047	0.0223	0.00255	1
Endothelial dysfunction	SMAD5	Mothers against decapentaplegic homolog 5	-0.019	-0.0278	-0.0102	2.32e-05	0.0678
Coagulation	SMAD5	Mothers against decapentaplegic homolog 5	-0.1031	-0.1118	-0.0943	6.77e-117	1.98e-113
Cardiac remodeling	SMAD5	Mothers against decapentaplegic homolog 5	-0.0035	-0.0122	0.0053	0.441	1
Total CAD PRS	SMAD5	Mothers against decapentaplegic homolog 5	-0.003	-0.0118	0.0058	0.504	1
Cholesterol-enriched lipoproteins	SMARCA2	Probable global transcription activator SNF2L2	0.0002	-0.0089	0.0092	0.974	1
Triglyceride-rich lipoproteins	SMARCA2	Probable global transcription activator SNF2L2	0.0161	0.007	0.0252	0.000504	1
Lipoprotein(a)	SMARCA2	Probable global transcription activator SNF2L2	-0.0022	-0.0113	0.0069	0.63	1
Metabolically unhealthy normal weight	SMARCA2	Probable global transcription activator SNF2L2	0.0047	-0.0044	0.0138	0.312	1
Obesity	SMARCA2	Probable global transcription activator SNF2L2	0.0008	-0.0083	0.0098	0.871	1
Endothelial dysfunction	SMARCA2	Probable global transcription activator SNF2L2	0.0058	-0.0033	0.015	0.209	1
Coagulation	SMARCA2	Probable global transcription activator SNF2L2	-0.0019	-0.011	0.0073	0.689	1
Cardiac remodeling	SMARCA2	Probable global transcription activator SNF2L2	-0.0001	-0.0092	0.009	0.982	1
Total CAD PRS	SMARCA2	Probable global transcription activator SNF2L2	0.0047	-0.0044	0.0138	0.312	1
Cholesterol-enriched lipoproteins	SMC3	Structural maintenance of chromosomes protein 3	0.0011	-0.0087	0.0109	0.826	1
Triglyceride-rich lipoproteins	SMC3	Structural maintenance of chromosomes protein 3	0.0086	-0.0012	0.0185	0.0859	1
Lipoprotein(a)	SMC3	Structural maintenance of chromosomes protein 3	-0.0036	-0.0135	0.0062	0.469	1
Metabolically unhealthy normal weight	SMC3	Structural maintenance of chromosomes protein 3	0.0068	-0.0031	0.0166	0.179	1
Obesity	SMC3	Structural maintenance of chromosomes protein 3	0.0027	-0.0071	0.0126	0.588	1
Endothelial dysfunction	SMC3	Structural maintenance of chromosomes protein 3	0.0043	-0.0056	0.0141	0.397	1
Coagulation	SMC3	Structural maintenance of chromosomes protein 3	0.0004	-0.0095	0.0103	0.936	1
Cardiac remodeling	SMC3	Structural maintenance of chromosomes protein 3	0.0044	-0.0054	0.0143	0.376	1
Total CAD PRS	SMC3	Structural maintenance of chromosomes protein 3	0.0082	-0.0016	0.018	0.103	1
Cholesterol-enriched lipoproteins	SMNDC1	Survival of motor neuron-related-splicing factor 30	-0.0112	-0.0208	-0.0016	0.0216	1
Triglyceride-rich lipoproteins	SMNDC1	Survival of motor neuron-related-splicing factor 30	0.0213	0.0117	0.0308	1.32e-05	0.0386
Lipoprotein(a)	SMNDC1	Survival of motor neuron-related-splicing factor 30	0.0092	-0.0004	0.0188	0.0596	1
Metabolically unhealthy normal weight	SMNDC1	Survival of motor neuron-related-splicing factor 30	0.0197	0.0101	0.0293	5.45e-05	0.159
Obesity	SMNDC1	Survival of motor neuron-related-splicing factor 30	0.0184	0.0088	0.0279	0.000165	0.484
Endothelial dysfunction	SMNDC1	Survival of motor neuron-related-splicing factor 30	0.0444	0.0348	0.054	1.09e-19	3.19e-16
Coagulation	SMNDC1	Survival of motor neuron-related-splicing factor 30	-0.0101	-0.0197	-0.0005	0.0399	1
Cardiac remodeling	SMNDC1	Survival of motor neuron-related-splicing factor 30	-0.0012	-0.0108	0.0084	0.803	1
Total CAD PRS	SMNDC1	Survival of motor neuron-related-splicing factor 30	0.0168	0.0072	0.0263	0.000589	1
Cholesterol-enriched lipoproteins	SMOC1	SPARC-related modular calcium-binding protein 1	-0.0071	-0.0155	0.0012	0.095	1
Triglyceride-rich lipoproteins	SMOC1	SPARC-related modular calcium-binding protein 1	0.0337	0.0254	0.0421	2.56e-15	7.48e-12
Lipoprotein(a)	SMOC1	SPARC-related modular calcium-binding protein 1	0.0225	0.0141	0.0309	1.34e-07	0.000392
Metabolically unhealthy normal weight	SMOC1	SPARC-related modular calcium-binding protein 1	0.0212	0.0129	0.0296	6.38e-07	0.00186
Obesity	SMOC1	SPARC-related modular calcium-binding protein 1	0.0238	0.0154	0.0321	2.5e-08	7.31e-05
Endothelial dysfunction	SMOC1	SPARC-related modular calcium-binding protein 1	0.0188	0.0105	0.0272	1.04e-05	0.0304
Coagulation	SMOC1	SPARC-related modular calcium-binding protein 1	-0.0134	-0.0218	-0.0051	0.00167	1
Cardiac remodeling	SMOC1	SPARC-related modular calcium-binding protein 1	-0.0065	-0.0149	0.0019	0.128	1
Total CAD PRS	SMOC1	SPARC-related modular calcium-binding protein 1	0.0219	0.0136	0.0303	2.78e-07	0.000813
Cholesterol-enriched lipoproteins	SMOC2	SPARC-related modular calcium-binding protein 2	-0.0103	-0.0186	-0.002	0.015	1
Triglyceride-rich lipoproteins	SMOC2	SPARC-related modular calcium-binding protein 2	0.0042	-0.0041	0.0125	0.325	1
Lipoprotein(a)	SMOC2	SPARC-related modular calcium-binding protein 2	0.0003	-0.008	0.0086	0.942	1
Metabolically unhealthy normal weight	SMOC2	SPARC-related modular calcium-binding protein 2	0.011	0.0027	0.0193	0.00965	1
Obesity	SMOC2	SPARC-related modular calcium-binding protein 2	0.0137	0.0054	0.022	0.00124	1
Endothelial dysfunction	SMOC2	SPARC-related modular calcium-binding protein 2	-0.0233	-0.0316	-0.015	3.84e-08	0.000112
Coagulation	SMOC2	SPARC-related modular calcium-binding protein 2	0.0048	-0.0035	0.0132	0.254	1
Cardiac remodeling	SMOC2	SPARC-related modular calcium-binding protein 2	-0.0106	-0.0189	-0.0023	0.0121	1
Total CAD PRS	SMOC2	SPARC-related modular calcium-binding protein 2	-0.004	-0.0123	0.0042	0.339	1
Cholesterol-enriched lipoproteins	SMPD1	Sphingomyelin phosphodiesterase	-0.0098	-0.0186	-0.0009	0.03	1
Triglyceride-rich lipoproteins	SMPD1	Sphingomyelin phosphodiesterase	-0.0055	-0.0143	0.0033	0.223	1
Lipoprotein(a)	SMPD1	Sphingomyelin phosphodiesterase	-0.0089	-0.0177	-0.0001	0.0477	1
Metabolically unhealthy normal weight	SMPD1	Sphingomyelin phosphodiesterase	0.0106	0.0018	0.0194	0.0186	1
Obesity	SMPD1	Sphingomyelin phosphodiesterase	0.0037	-0.0051	0.0125	0.415	1
Endothelial dysfunction	SMPD1	Sphingomyelin phosphodiesterase	0.021	0.0121	0.0298	3.25e-06	0.0095
Coagulation	SMPD1	Sphingomyelin phosphodiesterase	0.0013	-0.0076	0.0101	0.777	1
Cardiac remodeling	SMPD1	Sphingomyelin phosphodiesterase	-0.0025	-0.0114	0.0063	0.573	1
Total CAD PRS	SMPD1	Sphingomyelin phosphodiesterase	-0.0074	-0.0162	0.0014	0.101	1
Cholesterol-enriched lipoproteins	SMPD3	Sphingomyelin phosphodiesterase 3	-0.0073	-0.0171	0.0025	0.142	1
Triglyceride-rich lipoproteins	SMPD3	Sphingomyelin phosphodiesterase 3	-0.0002	-0.01	0.0095	0.961	1
Lipoprotein(a)	SMPD3	Sphingomyelin phosphodiesterase 3	-0.0087	-0.0185	0.0011	0.0822	1
Metabolically unhealthy normal weight	SMPD3	Sphingomyelin phosphodiesterase 3	-0.0054	-0.0152	0.0044	0.281	1
Obesity	SMPD3	Sphingomyelin phosphodiesterase 3	-0.0066	-0.0164	0.0032	0.186	1
Endothelial dysfunction	SMPD3	Sphingomyelin phosphodiesterase 3	0.0061	-0.0037	0.0159	0.22	1
Coagulation	SMPD3	Sphingomyelin phosphodiesterase 3	-0.0048	-0.0147	0.005	0.334	1
Cardiac remodeling	SMPD3	Sphingomyelin phosphodiesterase 3	-0.0032	-0.013	0.0066	0.526	1
Total CAD PRS	SMPD3	Sphingomyelin phosphodiesterase 3	-0.0129	-0.0227	-0.0031	0.00962	1
Cholesterol-enriched lipoproteins	SMPDL3A	Acid sphingomyelinase-like phosphodiesterase 3a	-0.0059	-0.0148	0.0031	0.197	1
Triglyceride-rich lipoproteins	SMPDL3A	Acid sphingomyelinase-like phosphodiesterase 3a	-0.0023	-0.0112	0.0066	0.615	1
Lipoprotein(a)	SMPDL3A	Acid sphingomyelinase-like phosphodiesterase 3a	-0.0197	-0.0286	-0.0107	1.65e-05	0.0482
Metabolically unhealthy normal weight	SMPDL3A	Acid sphingomyelinase-like phosphodiesterase 3a	0.0039	-0.005	0.0128	0.392	1
Obesity	SMPDL3A	Acid sphingomyelinase-like phosphodiesterase 3a	-0.0038	-0.0128	0.0051	0.399	1
Endothelial dysfunction	SMPDL3A	Acid sphingomyelinase-like phosphodiesterase 3a	0.0105	0.0015	0.0194	0.0219	1
Coagulation	SMPDL3A	Acid sphingomyelinase-like phosphodiesterase 3a	0.0067	-0.0023	0.0156	0.145	1
Cardiac remodeling	SMPDL3A	Acid sphingomyelinase-like phosphodiesterase 3a	-0.0018	-0.0107	0.0072	0.697	1
Total CAD PRS	SMPDL3A	Acid sphingomyelinase-like phosphodiesterase 3a	-0.0138	-0.0228	-0.0049	0.00239	1
Cholesterol-enriched lipoproteins	SMPDL3B	Acid sphingomyelinase-like phosphodiesterase 3b	-0.0092	-0.0189	0.0005	0.0619	1
Triglyceride-rich lipoproteins	SMPDL3B	Acid sphingomyelinase-like phosphodiesterase 3b	0.0084	-0.0013	0.0181	0.0885	1
Lipoprotein(a)	SMPDL3B	Acid sphingomyelinase-like phosphodiesterase 3b	0.0015	-0.0082	0.0112	0.76	1
Metabolically unhealthy normal weight	SMPDL3B	Acid sphingomyelinase-like phosphodiesterase 3b	-0.0017	-0.0114	0.008	0.732	1
Obesity	SMPDL3B	Acid sphingomyelinase-like phosphodiesterase 3b	-0.0038	-0.0135	0.0059	0.44	1
Endothelial dysfunction	SMPDL3B	Acid sphingomyelinase-like phosphodiesterase 3b	0.0035	-0.0062	0.0131	0.485	1
Coagulation	SMPDL3B	Acid sphingomyelinase-like phosphodiesterase 3b	-0.0052	-0.0149	0.0045	0.291	1
Cardiac remodeling	SMPDL3B	Acid sphingomyelinase-like phosphodiesterase 3b	0.0016	-0.008	0.0113	0.74	1
Total CAD PRS	SMPDL3B	Acid sphingomyelinase-like phosphodiesterase 3b	-0.0012	-0.0109	0.0085	0.807	1
Cholesterol-enriched lipoproteins	SMS	Spermine synthase	-0.0021	-0.0119	0.0077	0.68	1
Triglyceride-rich lipoproteins	SMS	Spermine synthase	0.0096	-0.0002	0.0194	0.0559	1
Lipoprotein(a)	SMS	Spermine synthase	-0.0018	-0.0116	0.008	0.716	1
Metabolically unhealthy normal weight	SMS	Spermine synthase	0.0142	0.0044	0.024	0.00464	1
Obesity	SMS	Spermine synthase	-0.0024	-0.0122	0.0074	0.632	1
Endothelial dysfunction	SMS	Spermine synthase	0.0237	0.0138	0.0335	2.34e-06	0.00684
Coagulation	SMS	Spermine synthase	-0.0013	-0.0112	0.0085	0.792	1
Cardiac remodeling	SMS	Spermine synthase	0.0006	-0.0092	0.0104	0.907	1
Total CAD PRS	SMS	Spermine synthase	0.002	-0.0078	0.0118	0.686	1
Cholesterol-enriched lipoproteins	SMTN	Smoothelin	-0.0005	-0.0102	0.0091	0.916	1
Triglyceride-rich lipoproteins	SMTN	Smoothelin	0.0094	-0.0003	0.019	0.0575	1
Lipoprotein(a)	SMTN	Smoothelin	-0.0049	-0.0146	0.0048	0.32	1
Metabolically unhealthy normal weight	SMTN	Smoothelin	0.0078	-0.0019	0.0175	0.113	1
Obesity	SMTN	Smoothelin	-0.0048	-0.0145	0.0048	0.327	1
Endothelial dysfunction	SMTN	Smoothelin	0.0121	0.0024	0.0218	0.0141	1
Coagulation	SMTN	Smoothelin	0.0025	-0.0071	0.0122	0.606	1
Cardiac remodeling	SMTN	Smoothelin	-0.0079	-0.0176	0.0017	0.107	1
Total CAD PRS	SMTN	Smoothelin	-0.004	-0.0137	0.0056	0.416	1
Cholesterol-enriched lipoproteins	SNAP23	Synaptosomal-associated protein 23	-0.0106	-0.0196	-0.0016	0.0207	1
Triglyceride-rich lipoproteins	SNAP23	Synaptosomal-associated protein 23	0.0141	0.0051	0.0231	0.00208	1
Lipoprotein(a)	SNAP23	Synaptosomal-associated protein 23	0.0001	-0.0089	0.0091	0.985	1
Metabolically unhealthy normal weight	SNAP23	Synaptosomal-associated protein 23	0.0144	0.0054	0.0234	0.00165	1
Obesity	SNAP23	Synaptosomal-associated protein 23	-0.0016	-0.0105	0.0074	0.731	1
Endothelial dysfunction	SNAP23	Synaptosomal-associated protein 23	0.0207	0.0117	0.0297	6.45e-06	0.0189
Coagulation	SNAP23	Synaptosomal-associated protein 23	-0.0032	-0.0122	0.0058	0.488	1
Cardiac remodeling	SNAP23	Synaptosomal-associated protein 23	-0.0016	-0.0106	0.0074	0.731	1
Total CAD PRS	SNAP23	Synaptosomal-associated protein 23	-0.0018	-0.0107	0.0072	0.701	1
Cholesterol-enriched lipoproteins	SNAP25	Synaptosomal-associated protein 25	0.1752	0.1656	0.1847	1.64e-277	4.79e-274
Triglyceride-rich lipoproteins	SNAP25	Synaptosomal-associated protein 25	0.027	0.0173	0.0367	5.13e-08	0.00015
Lipoprotein(a)	SNAP25	Synaptosomal-associated protein 25	0.0078	-0.0019	0.0175	0.117	1
Metabolically unhealthy normal weight	SNAP25	Synaptosomal-associated protein 25	0.0042	-0.0055	0.014	0.395	1
Obesity	SNAP25	Synaptosomal-associated protein 25	-0.0078	-0.0175	0.0019	0.116	1
Endothelial dysfunction	SNAP25	Synaptosomal-associated protein 25	0.0077	-0.002	0.0175	0.12	1
Coagulation	SNAP25	Synaptosomal-associated protein 25	-0.0051	-0.0149	0.0046	0.304	1
Cardiac remodeling	SNAP25	Synaptosomal-associated protein 25	0.0489	0.0392	0.0586	5.83e-23	1.7e-19
Total CAD PRS	SNAP25	Synaptosomal-associated protein 25	0.0573	0.0476	0.067	6.91e-31	2.02e-27
Cholesterol-enriched lipoproteins	SNAP29	Synaptosomal-associated protein 29	-0.0054	-0.0144	0.0035	0.236	1
Triglyceride-rich lipoproteins	SNAP29	Synaptosomal-associated protein 29	0.0232	0.0143	0.0322	3.81e-07	0.00111
Lipoprotein(a)	SNAP29	Synaptosomal-associated protein 29	0.0129	0.0039	0.0219	0.00478	1
Metabolically unhealthy normal weight	SNAP29	Synaptosomal-associated protein 29	0.018	0.0091	0.027	8.26e-05	0.241
Obesity	SNAP29	Synaptosomal-associated protein 29	-0.0025	-0.0115	0.0064	0.582	1
Endothelial dysfunction	SNAP29	Synaptosomal-associated protein 29	0.0265	0.0175	0.0354	7.9e-09	2.31e-05
Coagulation	SNAP29	Synaptosomal-associated protein 29	-0.0019	-0.0109	0.0071	0.685	1
Cardiac remodeling	SNAP29	Synaptosomal-associated protein 29	-0.0007	-0.0096	0.0083	0.886	1
Total CAD PRS	SNAP29	Synaptosomal-associated protein 29	0.0123	0.0033	0.0213	0.00724	1
Cholesterol-enriched lipoproteins	SNAPIN	SNARE-associated protein Snapin	0.0093	-0.0004	0.0189	0.0595	1
Triglyceride-rich lipoproteins	SNAPIN	SNARE-associated protein Snapin	0.002	-0.0077	0.0116	0.688	1
Lipoprotein(a)	SNAPIN	SNARE-associated protein Snapin	0.0035	-0.0061	0.0132	0.474	1
Metabolically unhealthy normal weight	SNAPIN	SNARE-associated protein Snapin	0.0105	0.0009	0.0202	0.032	1
Obesity	SNAPIN	SNARE-associated protein Snapin	-0.0057	-0.0153	0.0039	0.245	1
Endothelial dysfunction	SNAPIN	SNARE-associated protein Snapin	0.0138	0.0041	0.0234	0.00506	1
Coagulation	SNAPIN	SNARE-associated protein Snapin	-0.0012	-0.0109	0.0084	0.802	1
Cardiac remodeling	SNAPIN	SNARE-associated protein Snapin	-0.0059	-0.0156	0.0037	0.228	1
Total CAD PRS	SNAPIN	SNARE-associated protein Snapin	-0.0002	-0.0099	0.0094	0.962	1
Cholesterol-enriched lipoproteins	SNCA	Alpha-synuclein	0.0113	0.0016	0.0211	0.0226	1
Triglyceride-rich lipoproteins	SNCA	Alpha-synuclein	0.0375	0.0278	0.0473	4.16e-14	1.22e-10
Lipoprotein(a)	SNCA	Alpha-synuclein	0.0456	0.0359	0.0554	4.69e-20	1.37e-16
Metabolically unhealthy normal weight	SNCA	Alpha-synuclein	0.0263	0.0165	0.036	1.3e-07	0.00038
Obesity	SNCA	Alpha-synuclein	0.0072	-0.0025	0.017	0.146	1
Endothelial dysfunction	SNCA	Alpha-synuclein	0.0277	0.0179	0.0374	2.77e-08	8.1e-05
Coagulation	SNCA	Alpha-synuclein	-0.0025	-0.0122	0.0073	0.623	1
Cardiac remodeling	SNCA	Alpha-synuclein	-0.0075	-0.0172	0.0023	0.133	1
Total CAD PRS	SNCA	Alpha-synuclein	0.0435	0.0337	0.0532	2.2e-18	6.43e-15
Cholesterol-enriched lipoproteins	SNCG	Gamma-synuclein	-0.0069	-0.0155	0.0017	0.115	1
Triglyceride-rich lipoproteins	SNCG	Gamma-synuclein	0.0212	0.0126	0.0298	1.41e-06	0.00412
Lipoprotein(a)	SNCG	Gamma-synuclein	0.0004	-0.0082	0.009	0.924	1
Metabolically unhealthy normal weight	SNCG	Gamma-synuclein	0.0033	-0.0053	0.0119	0.453	1
Obesity	SNCG	Gamma-synuclein	0.0271	0.0185	0.0357	6.22e-10	1.82e-06
Endothelial dysfunction	SNCG	Gamma-synuclein	-0.004	-0.0127	0.0046	0.36	1
Coagulation	SNCG	Gamma-synuclein	0.0057	-0.0029	0.0144	0.193	1
Cardiac remodeling	SNCG	Gamma-synuclein	0.0046	-0.004	0.0132	0.297	1
Total CAD PRS	SNCG	Gamma-synuclein	0.0074	-0.0012	0.0161	0.0899	1
Cholesterol-enriched lipoproteins	SNED1	Sushi, nidogen and EGF-like domain-containing protein 1	-0.0075	-0.0172	0.0021	0.127	1
Triglyceride-rich lipoproteins	SNED1	Sushi, nidogen and EGF-like domain-containing protein 1	0.0113	0.0016	0.021	0.0223	1
Lipoprotein(a)	SNED1	Sushi, nidogen and EGF-like domain-containing protein 1	-0.0015	-0.0112	0.0082	0.759	1
Metabolically unhealthy normal weight	SNED1	Sushi, nidogen and EGF-like domain-containing protein 1	0.0029	-0.0068	0.0125	0.563	1
Obesity	SNED1	Sushi, nidogen and EGF-like domain-containing protein 1	0.0077	-0.002	0.0174	0.12	1
Endothelial dysfunction	SNED1	Sushi, nidogen and EGF-like domain-containing protein 1	0.0021	-0.0076	0.0118	0.672	1
Coagulation	SNED1	Sushi, nidogen and EGF-like domain-containing protein 1	-0.0173	-0.027	-0.0076	0.000478	1
Cardiac remodeling	SNED1	Sushi, nidogen and EGF-like domain-containing protein 1	-0.0047	-0.0143	0.005	0.346	1
Total CAD PRS	SNED1	Sushi, nidogen and EGF-like domain-containing protein 1	-0.0006	-0.0102	0.0091	0.911	1
Cholesterol-enriched lipoproteins	SNRPB2	U2 small nuclear ribonucleoprotein B''	-0.0155	-0.0251	-0.006	0.00141	1
Triglyceride-rich lipoproteins	SNRPB2	U2 small nuclear ribonucleoprotein B''	0.0127	0.0032	0.0222	0.00908	1
Lipoprotein(a)	SNRPB2	U2 small nuclear ribonucleoprotein B''	0.0044	-0.0052	0.014	0.368	1
Metabolically unhealthy normal weight	SNRPB2	U2 small nuclear ribonucleoprotein B''	0.0068	-0.0027	0.0164	0.161	1
Obesity	SNRPB2	U2 small nuclear ribonucleoprotein B''	0.0155	0.006	0.0251	0.00144	1
Endothelial dysfunction	SNRPB2	U2 small nuclear ribonucleoprotein B''	0.0422	0.0327	0.0518	4.77e-18	1.39e-14
Coagulation	SNRPB2	U2 small nuclear ribonucleoprotein B''	-0.0085	-0.0181	0.0011	0.0824	1
Cardiac remodeling	SNRPB2	U2 small nuclear ribonucleoprotein B''	-0.0064	-0.0159	0.0032	0.191	1
Total CAD PRS	SNRPB2	U2 small nuclear ribonucleoprotein B''	0.0046	-0.0049	0.0142	0.341	1
Cholesterol-enriched lipoproteins	SNU13	NHP2-like protein 1	-0.0105	-0.0203	-0.0007	0.0358	1
Triglyceride-rich lipoproteins	SNU13	NHP2-like protein 1	0.0001	-0.0097	0.0099	0.98	1
Lipoprotein(a)	SNU13	NHP2-like protein 1	-0.0007	-0.0106	0.0091	0.883	1
Metabolically unhealthy normal weight	SNU13	NHP2-like protein 1	0.0106	0.0007	0.0204	0.0351	1
Obesity	SNU13	NHP2-like protein 1	-0.0008	-0.0106	0.009	0.872	1
Endothelial dysfunction	SNU13	NHP2-like protein 1	0.0079	-0.002	0.0177	0.117	1
Coagulation	SNU13	NHP2-like protein 1	-0.0017	-0.0115	0.0082	0.741	1
Cardiac remodeling	SNU13	NHP2-like protein 1	0.0032	-0.0066	0.013	0.524	1
Total CAD PRS	SNU13	NHP2-like protein 1	0.0064	-0.0034	0.0163	0.198	1
Cholesterol-enriched lipoproteins	SNX15	Sorting nexin-15	-0.0023	-0.012	0.0074	0.644	1
Triglyceride-rich lipoproteins	SNX15	Sorting nexin-15	0.0199	0.0102	0.0296	5.71e-05	0.167
Lipoprotein(a)	SNX15	Sorting nexin-15	0.002	-0.0077	0.0117	0.684	1
Metabolically unhealthy normal weight	SNX15	Sorting nexin-15	0.0148	0.0051	0.0245	0.0028	1
Obesity	SNX15	Sorting nexin-15	0.0038	-0.0059	0.0135	0.437	1
Endothelial dysfunction	SNX15	Sorting nexin-15	0.0326	0.0229	0.0423	4.86e-11	1.42e-07
Coagulation	SNX15	Sorting nexin-15	0.001	-0.0087	0.0108	0.834	1
Cardiac remodeling	SNX15	Sorting nexin-15	-0.0038	-0.0135	0.0059	0.445	1
Total CAD PRS	SNX15	Sorting nexin-15	0.007	-0.0027	0.0167	0.16	1
Cholesterol-enriched lipoproteins	SNX18	Sorting nexin-18	-0.0075	-0.0171	0.0021	0.126	1
Triglyceride-rich lipoproteins	SNX18	Sorting nexin-18	0.0088	-0.0008	0.0184	0.0729	1
Lipoprotein(a)	SNX18	Sorting nexin-18	-0.0001	-0.0098	0.0095	0.982	1
Metabolically unhealthy normal weight	SNX18	Sorting nexin-18	0.0059	-0.0037	0.0156	0.227	1
Obesity	SNX18	Sorting nexin-18	-0.0019	-0.0116	0.0077	0.694	1
Endothelial dysfunction	SNX18	Sorting nexin-18	0.0041	-0.0055	0.0138	0.402	1
Coagulation	SNX18	Sorting nexin-18	-0.0089	-0.0186	0.0007	0.0697	1
Cardiac remodeling	SNX18	Sorting nexin-18	-0.0061	-0.0157	0.0035	0.214	1
Total CAD PRS	SNX18	Sorting nexin-18	-0.0012	-0.0109	0.0084	0.802	1
Cholesterol-enriched lipoproteins	SNX2	Sorting nexin-2	-0.0077	-0.0174	0.0019	0.116	1
Triglyceride-rich lipoproteins	SNX2	Sorting nexin-2	0.0076	-0.002	0.0173	0.121	1
Lipoprotein(a)	SNX2	Sorting nexin-2	-0.0014	-0.0111	0.0083	0.778	1
Metabolically unhealthy normal weight	SNX2	Sorting nexin-2	0.0089	-0.0008	0.0185	0.0714	1
Obesity	SNX2	Sorting nexin-2	-0.0015	-0.0112	0.0081	0.757	1
Endothelial dysfunction	SNX2	Sorting nexin-2	0.0168	0.0071	0.0265	0.000665	1
Coagulation	SNX2	Sorting nexin-2	-0.0054	-0.0151	0.0043	0.272	1
Cardiac remodeling	SNX2	Sorting nexin-2	0.0036	-0.0061	0.0132	0.466	1
Total CAD PRS	SNX2	Sorting nexin-2	0.0016	-0.0081	0.0112	0.749	1
Cholesterol-enriched lipoproteins	SNX5	Sorting nexin-5	0.0003	-0.0094	0.0101	0.946	1
Triglyceride-rich lipoproteins	SNX5	Sorting nexin-5	0.0096	-0.0001	0.0194	0.0532	1
Lipoprotein(a)	SNX5	Sorting nexin-5	0.0005	-0.0093	0.0103	0.925	1
Metabolically unhealthy normal weight	SNX5	Sorting nexin-5	0.0047	-0.0051	0.0145	0.349	1
Obesity	SNX5	Sorting nexin-5	-0.0037	-0.0135	0.0061	0.459	1
Endothelial dysfunction	SNX5	Sorting nexin-5	0.0186	0.0088	0.0284	0.000195	0.57
Coagulation	SNX5	Sorting nexin-5	0.0001	-0.0098	0.0099	0.991	1
Cardiac remodeling	SNX5	Sorting nexin-5	-0.0058	-0.0156	0.004	0.245	1
Total CAD PRS	SNX5	Sorting nexin-5	-0.002	-0.0118	0.0077	0.682	1
Cholesterol-enriched lipoproteins	SNX9	Sorting nexin-9	-0.0028	-0.0118	0.0062	0.545	1
Triglyceride-rich lipoproteins	SNX9	Sorting nexin-9	0.009	0	0.0179	0.0503	1
Lipoprotein(a)	SNX9	Sorting nexin-9	-0.0055	-0.0145	0.0035	0.227	1
Metabolically unhealthy normal weight	SNX9	Sorting nexin-9	0.0048	-0.0042	0.0138	0.292	1
Obesity	SNX9	Sorting nexin-9	0.003	-0.0059	0.012	0.506	1
Endothelial dysfunction	SNX9	Sorting nexin-9	0.0226	0.0136	0.0316	8.26e-07	0.00241
Coagulation	SNX9	Sorting nexin-9	0.0012	-0.0078	0.0102	0.79	1
Cardiac remodeling	SNX9	Sorting nexin-9	-0.0032	-0.0122	0.0058	0.481	1
Total CAD PRS	SNX9	Sorting nexin-9	-0.0051	-0.0141	0.0039	0.263	1
Cholesterol-enriched lipoproteins	SOD1	Superoxide dismutase [Cu-Zn]	0.0016	-0.0074	0.0105	0.735	1
Triglyceride-rich lipoproteins	SOD1	Superoxide dismutase [Cu-Zn]	0.014	0.0051	0.023	0.0022	1
Lipoprotein(a)	SOD1	Superoxide dismutase [Cu-Zn]	0.0081	-0.0009	0.0171	0.0769	1
Metabolically unhealthy normal weight	SOD1	Superoxide dismutase [Cu-Zn]	0.0131	0.0041	0.0221	0.00421	1
Obesity	SOD1	Superoxide dismutase [Cu-Zn]	0.0046	-0.0044	0.0136	0.32	1
Endothelial dysfunction	SOD1	Superoxide dismutase [Cu-Zn]	0.0275	0.0185	0.0365	2.09e-09	6.11e-06
Coagulation	SOD1	Superoxide dismutase [Cu-Zn]	-0.0033	-0.0124	0.0057	0.468	1
Cardiac remodeling	SOD1	Superoxide dismutase [Cu-Zn]	0.0037	-0.0053	0.0127	0.424	1
Total CAD PRS	SOD1	Superoxide dismutase [Cu-Zn]	0.0059	-0.0031	0.0149	0.198	1
Cholesterol-enriched lipoproteins	SOD2	Superoxide dismutase [Mn], mitochondrial	-0.0019	-0.0107	0.0069	0.67	1
Triglyceride-rich lipoproteins	SOD2	Superoxide dismutase [Mn], mitochondrial	0.0053	-0.0035	0.014	0.239	1
Lipoprotein(a)	SOD2	Superoxide dismutase [Mn], mitochondrial	0.0097	0.0009	0.0185	0.0302	1
Metabolically unhealthy normal weight	SOD2	Superoxide dismutase [Mn], mitochondrial	-0.0037	-0.0125	0.0051	0.406	1
Obesity	SOD2	Superoxide dismutase [Mn], mitochondrial	-0.0104	-0.0192	-0.0016	0.0202	1
Endothelial dysfunction	SOD2	Superoxide dismutase [Mn], mitochondrial	0.0078	-0.001	0.0166	0.0821	1
Coagulation	SOD2	Superoxide dismutase [Mn], mitochondrial	0.0257	0.0169	0.0345	1.03e-08	3.01e-05
Cardiac remodeling	SOD2	Superoxide dismutase [Mn], mitochondrial	0.0017	-0.0071	0.0105	0.703	1
Total CAD PRS	SOD2	Superoxide dismutase [Mn], mitochondrial	0.0092	0.0005	0.018	0.0393	1
Cholesterol-enriched lipoproteins	SOD3	Extracellular superoxide dismutase	-0.002	-0.011	0.0069	0.657	1
Triglyceride-rich lipoproteins	SOD3	Extracellular superoxide dismutase	-0.0298	-0.0388	-0.0209	6.3e-11	1.84e-07
Lipoprotein(a)	SOD3	Extracellular superoxide dismutase	0.0023	-0.0067	0.0112	0.621	1
Metabolically unhealthy normal weight	SOD3	Extracellular superoxide dismutase	-0.0248	-0.0338	-0.0159	5.27e-08	0.000154
Obesity	SOD3	Extracellular superoxide dismutase	-0.0154	-0.0244	-0.0065	0.000728	1
Endothelial dysfunction	SOD3	Extracellular superoxide dismutase	-0.0351	-0.044	-0.0261	1.66e-14	4.85e-11
Coagulation	SOD3	Extracellular superoxide dismutase	0.0079	-0.001	0.0169	0.0826	1
Cardiac remodeling	SOD3	Extracellular superoxide dismutase	0.0054	-0.0036	0.0143	0.24	1
Total CAD PRS	SOD3	Extracellular superoxide dismutase	-0.0162	-0.0251	-0.0073	0.000387	1
Cholesterol-enriched lipoproteins	SORBS1	Sorbin and SH3 domain-containing protein 1	0.001	-0.0084	0.0105	0.833	1
Triglyceride-rich lipoproteins	SORBS1	Sorbin and SH3 domain-containing protein 1	0.0186	0.0092	0.028	0.000114	0.332
Lipoprotein(a)	SORBS1	Sorbin and SH3 domain-containing protein 1	0.0032	-0.0062	0.0127	0.503	1
Metabolically unhealthy normal weight	SORBS1	Sorbin and SH3 domain-containing protein 1	0.0145	0.0051	0.024	0.00255	1
Obesity	SORBS1	Sorbin and SH3 domain-containing protein 1	0.0289	0.0194	0.0383	2.03e-09	5.93e-06
Endothelial dysfunction	SORBS1	Sorbin and SH3 domain-containing protein 1	0.0071	-0.0024	0.0165	0.144	1
Coagulation	SORBS1	Sorbin and SH3 domain-containing protein 1	-0.0104	-0.0199	-0.0009	0.0316	1
Cardiac remodeling	SORBS1	Sorbin and SH3 domain-containing protein 1	-0.0049	-0.0143	0.0046	0.313	1
Total CAD PRS	SORBS1	Sorbin and SH3 domain-containing protein 1	0.0073	-0.0021	0.0168	0.13	1
Cholesterol-enriched lipoproteins	SORCS2	VPS10 domain-containing receptor SorCS2	-0.0034	-0.012	0.0052	0.443	1
Triglyceride-rich lipoproteins	SORCS2	VPS10 domain-containing receptor SorCS2	0.0015	-0.0071	0.0101	0.73	1
Lipoprotein(a)	SORCS2	VPS10 domain-containing receptor SorCS2	0.0037	-0.0049	0.0123	0.402	1
Metabolically unhealthy normal weight	SORCS2	VPS10 domain-containing receptor SorCS2	-0.0073	-0.0159	0.0013	0.0945	1
Obesity	SORCS2	VPS10 domain-containing receptor SorCS2	0.0053	-0.0033	0.0139	0.225	1
Endothelial dysfunction	SORCS2	VPS10 domain-containing receptor SorCS2	0.0198	0.0112	0.0285	6.42e-06	0.0188
Coagulation	SORCS2	VPS10 domain-containing receptor SorCS2	-0.0127	-0.0213	-0.0041	0.00384	1
Cardiac remodeling	SORCS2	VPS10 domain-containing receptor SorCS2	-0.0087	-0.0173	-0.0001	0.047	1
Total CAD PRS	SORCS2	VPS10 domain-containing receptor SorCS2	0.0021	-0.0065	0.0108	0.624	1
Cholesterol-enriched lipoproteins	SORD	Sorbitol dehydrogenase	-0.005	-0.0138	0.0038	0.268	1
Triglyceride-rich lipoproteins	SORD	Sorbitol dehydrogenase	0.0177	0.0089	0.0265	8.01e-05	0.234
Lipoprotein(a)	SORD	Sorbitol dehydrogenase	0.0057	-0.0031	0.0145	0.204	1
Metabolically unhealthy normal weight	SORD	Sorbitol dehydrogenase	0.0336	0.0248	0.0424	7.59e-14	2.22e-10
Obesity	SORD	Sorbitol dehydrogenase	0.0135	0.0047	0.0224	0.00258	1
Endothelial dysfunction	SORD	Sorbitol dehydrogenase	0.0118	0.003	0.0206	0.00873	1
Coagulation	SORD	Sorbitol dehydrogenase	0.0103	0.0014	0.0191	0.0226	1
Cardiac remodeling	SORD	Sorbitol dehydrogenase	-0.0019	-0.0107	0.0069	0.678	1
Total CAD PRS	SORD	Sorbitol dehydrogenase	0.012	0.0032	0.0208	0.00772	1
Cholesterol-enriched lipoproteins	SORT1	Sortilin	-0.0262	-0.0351	-0.0173	8.81e-09	2.58e-05
Triglyceride-rich lipoproteins	SORT1	Sortilin	0.0098	0.0009	0.0187	0.0317	1
Lipoprotein(a)	SORT1	Sortilin	-0.0139	-0.0229	-0.005	0.00225	1
Metabolically unhealthy normal weight	SORT1	Sortilin	0.0168	0.0078	0.0257	0.000232	0.677
Obesity	SORT1	Sortilin	0.002	-0.0069	0.0109	0.664	1
Endothelial dysfunction	SORT1	Sortilin	0.0497	0.0408	0.0587	9.87e-28	2.89e-24
Coagulation	SORT1	Sortilin	-0.0478	-0.0568	-0.0389	9.89e-26	2.89e-22
Cardiac remodeling	SORT1	Sortilin	0.0081	-0.0008	0.017	0.0762	1
Total CAD PRS	SORT1	Sortilin	-0.0137	-0.0226	-0.0048	0.00257	1
Cholesterol-enriched lipoproteins	SOST	Sclerostin	-0.0094	-0.0178	-0.001	0.0276	1
Triglyceride-rich lipoproteins	SOST	Sclerostin	0.0193	0.011	0.0277	6.11e-06	0.0179
Lipoprotein(a)	SOST	Sclerostin	0.0082	-0.0002	0.0166	0.056	1
Metabolically unhealthy normal weight	SOST	Sclerostin	0.0143	0.0059	0.0227	0.00085	1
Obesity	SOST	Sclerostin	0.0185	0.0101	0.0269	1.48e-05	0.0433
Endothelial dysfunction	SOST	Sclerostin	-0.0095	-0.0179	-0.001	0.0275	1
Coagulation	SOST	Sclerostin	-0.0176	-0.026	-0.0092	4.23e-05	0.124
Cardiac remodeling	SOST	Sclerostin	-0.0122	-0.0206	-0.0038	0.00425	1
Total CAD PRS	SOST	Sclerostin	0.0075	-0.0009	0.0159	0.0803	1
Cholesterol-enriched lipoproteins	SOWAHA	Ankyrin repeat domain-containing protein SOWAHA	0.0022	-0.0076	0.012	0.663	1
Triglyceride-rich lipoproteins	SOWAHA	Ankyrin repeat domain-containing protein SOWAHA	0.0024	-0.0073	0.0122	0.625	1
Lipoprotein(a)	SOWAHA	Ankyrin repeat domain-containing protein SOWAHA	-0.0031	-0.013	0.0067	0.529	1
Metabolically unhealthy normal weight	SOWAHA	Ankyrin repeat domain-containing protein SOWAHA	-0.0042	-0.014	0.0056	0.398	1
Obesity	SOWAHA	Ankyrin repeat domain-containing protein SOWAHA	-0.001	-0.0108	0.0088	0.839	1
Endothelial dysfunction	SOWAHA	Ankyrin repeat domain-containing protein SOWAHA	0.0031	-0.0067	0.0129	0.533	1
Coagulation	SOWAHA	Ankyrin repeat domain-containing protein SOWAHA	0.0049	-0.0049	0.0147	0.33	1
Cardiac remodeling	SOWAHA	Ankyrin repeat domain-containing protein SOWAHA	-0.0019	-0.0117	0.0079	0.71	1
Total CAD PRS	SOWAHA	Ankyrin repeat domain-containing protein SOWAHA	0.0058	-0.004	0.0156	0.249	1
Cholesterol-enriched lipoproteins	SOX2	Transcription factor SOX-2	-0.0005	-0.0102	0.0092	0.917	1
Triglyceride-rich lipoproteins	SOX2	Transcription factor SOX-2	-0.002	-0.0116	0.0077	0.692	1
Lipoprotein(a)	SOX2	Transcription factor SOX-2	0.0031	-0.0066	0.0128	0.532	1
Metabolically unhealthy normal weight	SOX2	Transcription factor SOX-2	0.0001	-0.0095	0.0098	0.978	1
Obesity	SOX2	Transcription factor SOX-2	-0.0055	-0.0152	0.0041	0.263	1
Endothelial dysfunction	SOX2	Transcription factor SOX-2	0.005	-0.0047	0.0147	0.315	1
Coagulation	SOX2	Transcription factor SOX-2	0.0078	-0.0019	0.0175	0.116	1
Cardiac remodeling	SOX2	Transcription factor SOX-2	-0.0032	-0.0129	0.0065	0.519	1
Total CAD PRS	SOX2	Transcription factor SOX-2	0.0008	-0.0089	0.0105	0.872	1
Cholesterol-enriched lipoproteins	SOX9	Transcription factor SOX-9	-0.0003	-0.0101	0.0094	0.949	1
Triglyceride-rich lipoproteins	SOX9	Transcription factor SOX-9	-0.0117	-0.0214	-0.002	0.0186	1
Lipoprotein(a)	SOX9	Transcription factor SOX-9	-0.0038	-0.0136	0.0059	0.442	1
Metabolically unhealthy normal weight	SOX9	Transcription factor SOX-9	-0.0053	-0.0151	0.0044	0.283	1
Obesity	SOX9	Transcription factor SOX-9	0.0024	-0.0073	0.0122	0.623	1
Endothelial dysfunction	SOX9	Transcription factor SOX-9	0.0003	-0.0095	0.01	0.96	1
Coagulation	SOX9	Transcription factor SOX-9	0.006	-0.0038	0.0157	0.231	1
Cardiac remodeling	SOX9	Transcription factor SOX-9	-0.0067	-0.0164	0.0031	0.181	1
Total CAD PRS	SOX9	Transcription factor SOX-9	-0.004	-0.0137	0.0058	0.423	1
Cholesterol-enriched lipoproteins	SPACA5_SPACA5B	Sperm acrosome-associated protein 5	-0.0018	-0.0113	0.0077	0.711	1
Triglyceride-rich lipoproteins	SPACA5_SPACA5B	Sperm acrosome-associated protein 5	-0.002	-0.0115	0.0075	0.679	1
Lipoprotein(a)	SPACA5_SPACA5B	Sperm acrosome-associated protein 5	-0.0024	-0.0118	0.0071	0.627	1
Metabolically unhealthy normal weight	SPACA5_SPACA5B	Sperm acrosome-associated protein 5	-0.0032	-0.0127	0.0062	0.503	1
Obesity	SPACA5_SPACA5B	Sperm acrosome-associated protein 5	-0.0103	-0.0197	-0.0008	0.0334	1
Endothelial dysfunction	SPACA5_SPACA5B	Sperm acrosome-associated protein 5	0.0049	-0.0046	0.0144	0.314	1
Coagulation	SPACA5_SPACA5B	Sperm acrosome-associated protein 5	-0.0054	-0.0149	0.0041	0.268	1
Cardiac remodeling	SPACA5_SPACA5B	Sperm acrosome-associated protein 5	-0.0058	-0.0153	0.0037	0.23	1
Total CAD PRS	SPACA5_SPACA5B	Sperm acrosome-associated protein 5	0.0002	-0.0092	0.0097	0.96	1
Cholesterol-enriched lipoproteins	SPAG1	Sperm-associated antigen 1	-0.0116	-0.0212	-0.0019	0.0189	1
Triglyceride-rich lipoproteins	SPAG1	Sperm-associated antigen 1	0.0015	-0.0082	0.0112	0.761	1
Lipoprotein(a)	SPAG1	Sperm-associated antigen 1	0.007	-0.0027	0.0167	0.155	1
Metabolically unhealthy normal weight	SPAG1	Sperm-associated antigen 1	-0.0063	-0.016	0.0034	0.203	1
Obesity	SPAG1	Sperm-associated antigen 1	0.0012	-0.0085	0.0109	0.807	1
Endothelial dysfunction	SPAG1	Sperm-associated antigen 1	0.0025	-0.0072	0.0122	0.613	1
Coagulation	SPAG1	Sperm-associated antigen 1	0.0002	-0.0095	0.0099	0.972	1
Cardiac remodeling	SPAG1	Sperm-associated antigen 1	-0.0079	-0.0175	0.0018	0.111	1
Total CAD PRS	SPAG1	Sperm-associated antigen 1	-0.0037	-0.0134	0.006	0.453	1
Cholesterol-enriched lipoproteins	SPARC	SPARC	-0.0007	-0.0097	0.0083	0.877	1
Triglyceride-rich lipoproteins	SPARC	SPARC	0.0159	0.007	0.0249	0.000497	1
Lipoprotein(a)	SPARC	SPARC	0.0021	-0.0068	0.0111	0.64	1
Metabolically unhealthy normal weight	SPARC	SPARC	0.0082	-0.0008	0.0172	0.0729	1
Obesity	SPARC	SPARC	-0.0002	-0.0092	0.0088	0.963	1
Endothelial dysfunction	SPARC	SPARC	0.0188	0.0098	0.0278	4.08e-05	0.119
Coagulation	SPARC	SPARC	-0.0094	-0.0184	-0.0004	0.0411	1
Cardiac remodeling	SPARC	SPARC	0.012	0.0031	0.021	0.0085	1
Total CAD PRS	SPARC	SPARC	0.0054	-0.0035	0.0144	0.235	1
Cholesterol-enriched lipoproteins	SPARCL1	SPARC-like protein 1	-0.0009	-0.0097	0.008	0.848	1
Triglyceride-rich lipoproteins	SPARCL1	SPARC-like protein 1	-0.0219	-0.0307	-0.013	1.4e-06	0.00409
Lipoprotein(a)	SPARCL1	SPARC-like protein 1	0.0061	-0.0028	0.015	0.18	1
Metabolically unhealthy normal weight	SPARCL1	SPARC-like protein 1	-0.0288	-0.0377	-0.0199	2.01e-10	5.88e-07
Obesity	SPARCL1	SPARC-like protein 1	0.0011	-0.0078	0.0099	0.815	1
Endothelial dysfunction	SPARCL1	SPARC-like protein 1	-0.0162	-0.0251	-0.0073	0.000354	1
Coagulation	SPARCL1	SPARC-like protein 1	-0.0917	-0.1006	-0.0828	5.8e-91	1.7e-87
Cardiac remodeling	SPARCL1	SPARC-like protein 1	-0.004	-0.0128	0.0049	0.382	1
Total CAD PRS	SPARCL1	SPARC-like protein 1	-0.0152	-0.0241	-0.0063	0.000805	1
Cholesterol-enriched lipoproteins	SPART	Spartin	-0.0085	-0.0183	0.0012	0.087	1
Triglyceride-rich lipoproteins	SPART	Spartin	0.0041	-0.0056	0.0139	0.406	1
Lipoprotein(a)	SPART	Spartin	-0.0018	-0.0116	0.0079	0.711	1
Metabolically unhealthy normal weight	SPART	Spartin	0.0075	-0.0022	0.0173	0.13	1
Obesity	SPART	Spartin	-0.0016	-0.0113	0.0081	0.748	1
Endothelial dysfunction	SPART	Spartin	0.0187	0.009	0.0285	0.000168	0.491
Coagulation	SPART	Spartin	0.0014	-0.0084	0.0112	0.778	1
Cardiac remodeling	SPART	Spartin	-0.0058	-0.0155	0.004	0.245	1
Total CAD PRS	SPART	Spartin	-0.0055	-0.0152	0.0043	0.273	1
Cholesterol-enriched lipoproteins	SPESP1	Sperm equatorial segment protein 1	0.0053	-0.0036	0.0141	0.242	1
Triglyceride-rich lipoproteins	SPESP1	Sperm equatorial segment protein 1	0.0081	-0.0007	0.0169	0.0713	1
Lipoprotein(a)	SPESP1	Sperm equatorial segment protein 1	-0.0028	-0.0116	0.0061	0.539	1
Metabolically unhealthy normal weight	SPESP1	Sperm equatorial segment protein 1	0.0035	-0.0053	0.0123	0.436	1
Obesity	SPESP1	Sperm equatorial segment protein 1	0.0039	-0.0049	0.0127	0.39	1
Endothelial dysfunction	SPESP1	Sperm equatorial segment protein 1	0.0034	-0.0055	0.0122	0.456	1
Coagulation	SPESP1	Sperm equatorial segment protein 1	-0.0303	-0.0391	-0.0214	2e-11	5.85e-08
Cardiac remodeling	SPESP1	Sperm equatorial segment protein 1	0.0053	-0.0036	0.0141	0.243	1
Total CAD PRS	SPESP1	Sperm equatorial segment protein 1	0.0037	-0.0051	0.0125	0.412	1
Cholesterol-enriched lipoproteins	SPINK1	Serine protease inhibitor Kazal-type 1	-0.0119	-0.0207	-0.0031	0.00784	1
Triglyceride-rich lipoproteins	SPINK1	Serine protease inhibitor Kazal-type 1	-0.0031	-0.0118	0.0057	0.495	1
Lipoprotein(a)	SPINK1	Serine protease inhibitor Kazal-type 1	-0.0023	-0.0111	0.0065	0.613	1
Metabolically unhealthy normal weight	SPINK1	Serine protease inhibitor Kazal-type 1	-0.0002	-0.0089	0.0086	0.97	1
Obesity	SPINK1	Serine protease inhibitor Kazal-type 1	0.0007	-0.0081	0.0094	0.881	1
Endothelial dysfunction	SPINK1	Serine protease inhibitor Kazal-type 1	0.0164	0.0076	0.0252	0.000257	0.75
Coagulation	SPINK1	Serine protease inhibitor Kazal-type 1	0.0082	-0.0006	0.017	0.0694	1
Cardiac remodeling	SPINK1	Serine protease inhibitor Kazal-type 1	-0.014	-0.0228	-0.0053	0.00171	1
Total CAD PRS	SPINK1	Serine protease inhibitor Kazal-type 1	-0.0043	-0.013	0.0045	0.341	1
Cholesterol-enriched lipoproteins	SPINK2	Serine protease inhibitor Kazal-type 2	0.0019	-0.0069	0.0107	0.67	1
Triglyceride-rich lipoproteins	SPINK2	Serine protease inhibitor Kazal-type 2	0.0158	0.0071	0.0246	0.000405	1
Lipoprotein(a)	SPINK2	Serine protease inhibitor Kazal-type 2	-0.0022	-0.011	0.0066	0.627	1
Metabolically unhealthy normal weight	SPINK2	Serine protease inhibitor Kazal-type 2	-0.0064	-0.0152	0.0024	0.155	1
Obesity	SPINK2	Serine protease inhibitor Kazal-type 2	0.0058	-0.0029	0.0146	0.193	1
Endothelial dysfunction	SPINK2	Serine protease inhibitor Kazal-type 2	0.0227	0.0139	0.0315	4.26e-07	0.00125
Coagulation	SPINK2	Serine protease inhibitor Kazal-type 2	-0.0159	-0.0247	-0.0071	0.000393	1
Cardiac remodeling	SPINK2	Serine protease inhibitor Kazal-type 2	-0.0148	-0.0236	-0.006	0.000975	1
Total CAD PRS	SPINK2	Serine protease inhibitor Kazal-type 2	-0.0005	-0.0093	0.0083	0.913	1
Cholesterol-enriched lipoproteins	SPINK4	Serine protease inhibitor Kazal-type 4	-0.0019	-0.0106	0.0069	0.677	1
Triglyceride-rich lipoproteins	SPINK4	Serine protease inhibitor Kazal-type 4	0.0019	-0.0069	0.0106	0.678	1
Lipoprotein(a)	SPINK4	Serine protease inhibitor Kazal-type 4	0.0011	-0.0077	0.0099	0.809	1
Metabolically unhealthy normal weight	SPINK4	Serine protease inhibitor Kazal-type 4	0.0123	0.0035	0.0211	0.00592	1
Obesity	SPINK4	Serine protease inhibitor Kazal-type 4	0.0034	-0.0054	0.0121	0.451	1
Endothelial dysfunction	SPINK4	Serine protease inhibitor Kazal-type 4	0.0172	0.0084	0.026	0.000122	0.357
Coagulation	SPINK4	Serine protease inhibitor Kazal-type 4	-0.0085	-0.0173	0.0002	0.0568	1
Cardiac remodeling	SPINK4	Serine protease inhibitor Kazal-type 4	-0.0119	-0.0207	-0.0032	0.00764	1
Total CAD PRS	SPINK4	Serine protease inhibitor Kazal-type 4	0.0015	-0.0072	0.0103	0.736	1
Cholesterol-enriched lipoproteins	SPINK5	Serine protease inhibitor Kazal-type 5	-0.0135	-0.0223	-0.0047	0.00265	1
Triglyceride-rich lipoproteins	SPINK5	Serine protease inhibitor Kazal-type 5	-0.0162	-0.025	-0.0074	0.000322	0.943
Lipoprotein(a)	SPINK5	Serine protease inhibitor Kazal-type 5	0.005	-0.0039	0.0138	0.271	1
Metabolically unhealthy normal weight	SPINK5	Serine protease inhibitor Kazal-type 5	-0.0136	-0.0224	-0.0048	0.00248	1
Obesity	SPINK5	Serine protease inhibitor Kazal-type 5	-0.0184	-0.0272	-0.0096	4.12e-05	0.12
Endothelial dysfunction	SPINK5	Serine protease inhibitor Kazal-type 5	-0.0273	-0.0361	-0.0184	1.42e-09	4.15e-06
Coagulation	SPINK5	Serine protease inhibitor Kazal-type 5	-0.0425	-0.0513	-0.0337	3.95e-21	1.15e-17
Cardiac remodeling	SPINK5	Serine protease inhibitor Kazal-type 5	-0.0141	-0.0229	-0.0053	0.00175	1
Total CAD PRS	SPINK5	Serine protease inhibitor Kazal-type 5	-0.0233	-0.0321	-0.0144	2.29e-07	0.000669
Cholesterol-enriched lipoproteins	SPINK6	Serine protease inhibitor Kazal-type 6	-0.0093	-0.0179	-0.0007	0.034	1
Triglyceride-rich lipoproteins	SPINK6	Serine protease inhibitor Kazal-type 6	0.007	-0.0016	0.0156	0.111	1
Lipoprotein(a)	SPINK6	Serine protease inhibitor Kazal-type 6	-0.0057	-0.0143	0.0029	0.192	1
Metabolically unhealthy normal weight	SPINK6	Serine protease inhibitor Kazal-type 6	0.0002	-0.0084	0.0088	0.963	1
Obesity	SPINK6	Serine protease inhibitor Kazal-type 6	0.0081	-0.0004	0.0167	0.0626	1
Endothelial dysfunction	SPINK6	Serine protease inhibitor Kazal-type 6	0.0126	0.0041	0.0212	0.00393	1
Coagulation	SPINK6	Serine protease inhibitor Kazal-type 6	-0.0126	-0.0212	-0.004	0.0042	1
Cardiac remodeling	SPINK6	Serine protease inhibitor Kazal-type 6	-0.0057	-0.0143	0.0028	0.189	1
Total CAD PRS	SPINK6	Serine protease inhibitor Kazal-type 6	-0.0075	-0.016	0.0011	0.0887	1
Cholesterol-enriched lipoproteins	SPINK8	Serine protease inhibitor Kazal-type 8	-0.0052	-0.0151	0.0046	0.294	1
Triglyceride-rich lipoproteins	SPINK8	Serine protease inhibitor Kazal-type 8	-0.0025	-0.0123	0.0074	0.623	1
Lipoprotein(a)	SPINK8	Serine protease inhibitor Kazal-type 8	-0.0042	-0.014	0.0056	0.403	1
Metabolically unhealthy normal weight	SPINK8	Serine protease inhibitor Kazal-type 8	0.0015	-0.0083	0.0114	0.76	1
Obesity	SPINK8	Serine protease inhibitor Kazal-type 8	-0.0013	-0.0111	0.0085	0.791	1
Endothelial dysfunction	SPINK8	Serine protease inhibitor Kazal-type 8	0.0048	-0.005	0.0147	0.336	1
Coagulation	SPINK8	Serine protease inhibitor Kazal-type 8	0.0045	-0.0054	0.0143	0.372	1
Cardiac remodeling	SPINK8	Serine protease inhibitor Kazal-type 8	-0.0047	-0.0145	0.0051	0.348	1
Total CAD PRS	SPINK8	Serine protease inhibitor Kazal-type 8	0.0033	-0.0065	0.0131	0.508	1
Cholesterol-enriched lipoproteins	SPINT1	Kunitz-type protease inhibitor 1	-0.0167	-0.0257	-0.0077	0.000276	0.806
Triglyceride-rich lipoproteins	SPINT1	Kunitz-type protease inhibitor 1	-0.0045	-0.0135	0.0045	0.327	1
Lipoprotein(a)	SPINT1	Kunitz-type protease inhibitor 1	0.0048	-0.0042	0.0138	0.293	1
Metabolically unhealthy normal weight	SPINT1	Kunitz-type protease inhibitor 1	-0.0026	-0.0116	0.0064	0.576	1
Obesity	SPINT1	Kunitz-type protease inhibitor 1	-0.0015	-0.0105	0.0075	0.743	1
Endothelial dysfunction	SPINT1	Kunitz-type protease inhibitor 1	0.0016	-0.0074	0.0106	0.73	1
Coagulation	SPINT1	Kunitz-type protease inhibitor 1	-0.0167	-0.0257	-0.0077	0.000278	0.814
Cardiac remodeling	SPINT1	Kunitz-type protease inhibitor 1	-0.0086	-0.0176	0.0004	0.0597	1
Total CAD PRS	SPINT1	Kunitz-type protease inhibitor 1	-0.0146	-0.0236	-0.0056	0.00145	1
Cholesterol-enriched lipoproteins	SPINT2	Kunitz-type protease inhibitor 2	-0.0009	-0.0097	0.008	0.849	1
Triglyceride-rich lipoproteins	SPINT2	Kunitz-type protease inhibitor 2	0.0154	0.0066	0.0243	0.000617	1
Lipoprotein(a)	SPINT2	Kunitz-type protease inhibitor 2	0	-0.0088	0.0089	0.995	1
Metabolically unhealthy normal weight	SPINT2	Kunitz-type protease inhibitor 2	0.008	-0.0009	0.0168	0.0778	1
Obesity	SPINT2	Kunitz-type protease inhibitor 2	-0.0048	-0.0137	0.004	0.286	1
Endothelial dysfunction	SPINT2	Kunitz-type protease inhibitor 2	0.0346	0.0257	0.0434	2.02e-14	5.9e-11
Coagulation	SPINT2	Kunitz-type protease inhibitor 2	-0.0454	-0.0542	-0.0365	1.1e-23	3.22e-20
Cardiac remodeling	SPINT2	Kunitz-type protease inhibitor 2	0.0097	0.0008	0.0185	0.0325	1
Total CAD PRS	SPINT2	Kunitz-type protease inhibitor 2	0.0008	-0.0081	0.0096	0.867	1
Cholesterol-enriched lipoproteins	SPINT3	Kunitz-type protease inhibitor 3	0.0042	-0.0018	0.0102	0.172	1
Triglyceride-rich lipoproteins	SPINT3	Kunitz-type protease inhibitor 3	0.0014	-0.0046	0.0074	0.649	1
Lipoprotein(a)	SPINT3	Kunitz-type protease inhibitor 3	0.0008	-0.0052	0.0068	0.794	1
Metabolically unhealthy normal weight	SPINT3	Kunitz-type protease inhibitor 3	0.0002	-0.0058	0.0062	0.944	1
Obesity	SPINT3	Kunitz-type protease inhibitor 3	-0.0053	-0.0113	0.0007	0.085	1
Endothelial dysfunction	SPINT3	Kunitz-type protease inhibitor 3	0.0069	0.0009	0.0129	0.0252	1
Coagulation	SPINT3	Kunitz-type protease inhibitor 3	0.004	-0.002	0.0101	0.189	1
Cardiac remodeling	SPINT3	Kunitz-type protease inhibitor 3	-0.0035	-0.0095	0.0025	0.251	1
Total CAD PRS	SPINT3	Kunitz-type protease inhibitor 3	0.0025	-0.0035	0.0085	0.418	1
Cholesterol-enriched lipoproteins	SPOCK1	Testican-1	-0.0003	-0.0092	0.0085	0.943	1
Triglyceride-rich lipoproteins	SPOCK1	Testican-1	-0.0036	-0.0124	0.0053	0.432	1
Lipoprotein(a)	SPOCK1	Testican-1	0.0002	-0.0087	0.0091	0.963	1
Metabolically unhealthy normal weight	SPOCK1	Testican-1	0.0136	0.0047	0.0224	0.00277	1
Obesity	SPOCK1	Testican-1	-0.0012	-0.0101	0.0077	0.788	1
Endothelial dysfunction	SPOCK1	Testican-1	0.0062	-0.0027	0.0151	0.17	1
Coagulation	SPOCK1	Testican-1	-0.0159	-0.0248	-0.007	0.00047	1
Cardiac remodeling	SPOCK1	Testican-1	0.0026	-0.0063	0.0115	0.569	1
Total CAD PRS	SPOCK1	Testican-1	0.0074	-0.0015	0.0163	0.103	1
Cholesterol-enriched lipoproteins	SPON1	Spondin-1	-0.0046	-0.0131	0.0038	0.286	1
Triglyceride-rich lipoproteins	SPON1	Spondin-1	-0.0053	-0.0137	0.0032	0.223	1
Lipoprotein(a)	SPON1	Spondin-1	0.0105	0.002	0.0189	0.0152	1
Metabolically unhealthy normal weight	SPON1	Spondin-1	-0.0126	-0.0211	-0.0042	0.00347	1
Obesity	SPON1	Spondin-1	0.0114	0.003	0.0199	0.00807	1
Endothelial dysfunction	SPON1	Spondin-1	-0.0231	-0.0316	-0.0146	9.14e-08	0.000267
Coagulation	SPON1	Spondin-1	-0.0235	-0.032	-0.015	5.6e-08	0.000164
Cardiac remodeling	SPON1	Spondin-1	-0.0069	-0.0154	0.0015	0.109	1
Total CAD PRS	SPON1	Spondin-1	-0.0108	-0.0192	-0.0023	0.0126	1
Cholesterol-enriched lipoproteins	SPON2	Spondin-2	-0.0173	-0.0261	-0.0084	0.000127	0.373
Triglyceride-rich lipoproteins	SPON2	Spondin-2	-0.0137	-0.0226	-0.0049	0.00232	1
Lipoprotein(a)	SPON2	Spondin-2	-0.0239	-0.0327	-0.015	1.3e-07	0.00038
Metabolically unhealthy normal weight	SPON2	Spondin-2	-0.0194	-0.0283	-0.0106	1.72e-05	0.0503
Obesity	SPON2	Spondin-2	0.0263	0.0175	0.0352	5.23e-09	1.53e-05
Endothelial dysfunction	SPON2	Spondin-2	-0.0054	-0.0143	0.0035	0.232	1
Coagulation	SPON2	Spondin-2	-0.0121	-0.021	-0.0033	0.00736	1
Cardiac remodeling	SPON2	Spondin-2	-0.0099	-0.0188	-0.0011	0.0279	1
Total CAD PRS	SPON2	Spondin-2	-0.0264	-0.0352	-0.0175	5.24e-09	1.53e-05
Cholesterol-enriched lipoproteins	SPP1	Osteopontin	0.0038	-0.0048	0.0124	0.39	1
Triglyceride-rich lipoproteins	SPP1	Osteopontin	0.0022	-0.0064	0.0109	0.611	1
Lipoprotein(a)	SPP1	Osteopontin	0.0001	-0.0085	0.0088	0.976	1
Metabolically unhealthy normal weight	SPP1	Osteopontin	-0.0073	-0.016	0.0013	0.0951	1
Obesity	SPP1	Osteopontin	-0.0026	-0.0112	0.0061	0.562	1
Endothelial dysfunction	SPP1	Osteopontin	0.0085	-0.0001	0.0171	0.0536	1
Coagulation	SPP1	Osteopontin	-0.032	-0.0406	-0.0233	4.06e-13	1.19e-09
Cardiac remodeling	SPP1	Osteopontin	0.0002	-0.0084	0.0088	0.964	1
Total CAD PRS	SPP1	Osteopontin	-0.0035	-0.0122	0.0051	0.421	1
Cholesterol-enriched lipoproteins	SPRED2	Sprouty-related, EVH1 domain-containing protein 2	0.0005	-0.0093	0.0102	0.927	1
Triglyceride-rich lipoproteins	SPRED2	Sprouty-related, EVH1 domain-containing protein 2	0.0021	-0.0076	0.0119	0.667	1
Lipoprotein(a)	SPRED2	Sprouty-related, EVH1 domain-containing protein 2	-0.0125	-0.0224	-0.0027	0.0121	1
Metabolically unhealthy normal weight	SPRED2	Sprouty-related, EVH1 domain-containing protein 2	0.0072	-0.0026	0.017	0.149	1
Obesity	SPRED2	Sprouty-related, EVH1 domain-containing protein 2	-0.0046	-0.0144	0.0052	0.359	1
Endothelial dysfunction	SPRED2	Sprouty-related, EVH1 domain-containing protein 2	0.0125	0.0027	0.0223	0.0125	1
Coagulation	SPRED2	Sprouty-related, EVH1 domain-containing protein 2	0.002	-0.0078	0.0118	0.691	1
Cardiac remodeling	SPRED2	Sprouty-related, EVH1 domain-containing protein 2	-0.0042	-0.014	0.0055	0.396	1
Total CAD PRS	SPRED2	Sprouty-related, EVH1 domain-containing protein 2	-0.0051	-0.0149	0.0046	0.303	1
Cholesterol-enriched lipoproteins	SPRING1	SREBP regulating gene protein	-0.0066	-0.0164	0.0033	0.19	1
Triglyceride-rich lipoproteins	SPRING1	SREBP regulating gene protein	0.0028	-0.0071	0.0126	0.582	1
Lipoprotein(a)	SPRING1	SREBP regulating gene protein	-0.007	-0.0169	0.0028	0.162	1
Metabolically unhealthy normal weight	SPRING1	SREBP regulating gene protein	0.0034	-0.0064	0.0133	0.493	1
Obesity	SPRING1	SREBP regulating gene protein	0.0036	-0.0062	0.0134	0.475	1
Endothelial dysfunction	SPRING1	SREBP regulating gene protein	0.0036	-0.0062	0.0135	0.468	1
Coagulation	SPRING1	SREBP regulating gene protein	0.0111	0.0012	0.021	0.0274	1
Cardiac remodeling	SPRING1	SREBP regulating gene protein	0.0073	-0.0026	0.0171	0.148	1
Total CAD PRS	SPRING1	SREBP regulating gene protein	0.0008	-0.009	0.0107	0.867	1
Cholesterol-enriched lipoproteins	SPRR1B	Cornifin-B	0	-0.0098	0.0097	0.995	1
Triglyceride-rich lipoproteins	SPRR1B	Cornifin-B	0.0005	-0.0092	0.0103	0.915	1
Lipoprotein(a)	SPRR1B	Cornifin-B	0.0029	-0.0069	0.0127	0.56	1
Metabolically unhealthy normal weight	SPRR1B	Cornifin-B	0.0028	-0.007	0.0125	0.576	1
Obesity	SPRR1B	Cornifin-B	-0.0047	-0.0145	0.005	0.34	1
Endothelial dysfunction	SPRR1B	Cornifin-B	0.0014	-0.0084	0.0111	0.782	1
Coagulation	SPRR1B	Cornifin-B	0.0004	-0.0093	0.0102	0.931	1
Cardiac remodeling	SPRR1B	Cornifin-B	-0.0026	-0.0123	0.0071	0.601	1
Total CAD PRS	SPRR1B	Cornifin-B	0.0047	-0.005	0.0144	0.345	1
Cholesterol-enriched lipoproteins	SPRR3	Small proline-rich protein 3	-0.0059	-0.0148	0.0031	0.199	1
Triglyceride-rich lipoproteins	SPRR3	Small proline-rich protein 3	0.0062	-0.0028	0.0151	0.176	1
Lipoprotein(a)	SPRR3	Small proline-rich protein 3	0.0028	-0.0061	0.0118	0.536	1
Metabolically unhealthy normal weight	SPRR3	Small proline-rich protein 3	-0.0005	-0.0094	0.0084	0.912	1
Obesity	SPRR3	Small proline-rich protein 3	0.0014	-0.0075	0.0103	0.761	1
Endothelial dysfunction	SPRR3	Small proline-rich protein 3	0.0091	0.0001	0.018	0.0468	1
Coagulation	SPRR3	Small proline-rich protein 3	0.0146	0.0056	0.0235	0.0014	1
Cardiac remodeling	SPRR3	Small proline-rich protein 3	-0.0014	-0.0103	0.0076	0.765	1
Total CAD PRS	SPRR3	Small proline-rich protein 3	0.006	-0.003	0.0149	0.19	1
Cholesterol-enriched lipoproteins	SPRY2	Protein sprouty homolog 2	-0.0071	-0.0162	0.0019	0.124	1
Triglyceride-rich lipoproteins	SPRY2	Protein sprouty homolog 2	0.0158	0.0067	0.0248	0.000644	1
Lipoprotein(a)	SPRY2	Protein sprouty homolog 2	-0.0027	-0.0118	0.0064	0.562	1
Metabolically unhealthy normal weight	SPRY2	Protein sprouty homolog 2	0.0064	-0.0027	0.0155	0.168	1
Obesity	SPRY2	Protein sprouty homolog 2	-0.005	-0.0141	0.0041	0.279	1
Endothelial dysfunction	SPRY2	Protein sprouty homolog 2	0.0234	0.0143	0.0325	4.51e-07	0.00132
Coagulation	SPRY2	Protein sprouty homolog 2	-0.0038	-0.0129	0.0053	0.414	1
Cardiac remodeling	SPRY2	Protein sprouty homolog 2	-0.0014	-0.0105	0.0077	0.763	1
Total CAD PRS	SPRY2	Protein sprouty homolog 2	-0.0029	-0.0119	0.0062	0.536	1
Cholesterol-enriched lipoproteins	SPTBN2	Spectrin beta chain, non-erythrocytic 2	0.001	-0.0088	0.0108	0.841	1
Triglyceride-rich lipoproteins	SPTBN2	Spectrin beta chain, non-erythrocytic 2	0.0003	-0.0095	0.0101	0.952	1
Lipoprotein(a)	SPTBN2	Spectrin beta chain, non-erythrocytic 2	0.0038	-0.006	0.0136	0.446	1
Metabolically unhealthy normal weight	SPTBN2	Spectrin beta chain, non-erythrocytic 2	0.0111	0.0013	0.0209	0.0271	1
Obesity	SPTBN2	Spectrin beta chain, non-erythrocytic 2	-0.0064	-0.0162	0.0034	0.2	1
Endothelial dysfunction	SPTBN2	Spectrin beta chain, non-erythrocytic 2	0.0091	-0.0007	0.0189	0.07	1
Coagulation	SPTBN2	Spectrin beta chain, non-erythrocytic 2	0.003	-0.0069	0.0128	0.552	1
Cardiac remodeling	SPTBN2	Spectrin beta chain, non-erythrocytic 2	0.0013	-0.0085	0.0112	0.789	1
Total CAD PRS	SPTBN2	Spectrin beta chain, non-erythrocytic 2	0.0107	0.0008	0.0205	0.0332	1
Cholesterol-enriched lipoproteins	SPTLC1	Serine palmitoyltransferase 1	-0.0145	-0.0241	-0.0048	0.00336	1
Triglyceride-rich lipoproteins	SPTLC1	Serine palmitoyltransferase 1	0.0048	-0.0049	0.0145	0.329	1
Lipoprotein(a)	SPTLC1	Serine palmitoyltransferase 1	0.0026	-0.0071	0.0123	0.597	1
Metabolically unhealthy normal weight	SPTLC1	Serine palmitoyltransferase 1	0.0043	-0.0054	0.014	0.384	1
Obesity	SPTLC1	Serine palmitoyltransferase 1	-0.0007	-0.0104	0.0089	0.884	1
Endothelial dysfunction	SPTLC1	Serine palmitoyltransferase 1	0.0162	0.0065	0.0259	0.00106	1
Coagulation	SPTLC1	Serine palmitoyltransferase 1	-0.0087	-0.0184	0.001	0.0788	1
Cardiac remodeling	SPTLC1	Serine palmitoyltransferase 1	0.0021	-0.0075	0.0118	0.664	1
Total CAD PRS	SPTLC1	Serine palmitoyltransferase 1	0.0003	-0.0094	0.0099	0.955	1
Cholesterol-enriched lipoproteins	SRC	Proto-oncogene tyrosine-protein kinase Src	-0.0076	-0.0166	0.0014	0.0964	1
Triglyceride-rich lipoproteins	SRC	Proto-oncogene tyrosine-protein kinase Src	0.0038	-0.0051	0.0128	0.403	1
Lipoprotein(a)	SRC	Proto-oncogene tyrosine-protein kinase Src	-0.005	-0.014	0.004	0.277	1
Metabolically unhealthy normal weight	SRC	Proto-oncogene tyrosine-protein kinase Src	0.0026	-0.0063	0.0116	0.566	1
Obesity	SRC	Proto-oncogene tyrosine-protein kinase Src	-0.0072	-0.0162	0.0017	0.115	1
Endothelial dysfunction	SRC	Proto-oncogene tyrosine-protein kinase Src	0.0177	0.0087	0.0267	0.000116	0.338
Coagulation	SRC	Proto-oncogene tyrosine-protein kinase Src	-0.0022	-0.0112	0.0068	0.625	1
Cardiac remodeling	SRC	Proto-oncogene tyrosine-protein kinase Src	-0.0036	-0.0125	0.0054	0.437	1
Total CAD PRS	SRC	Proto-oncogene tyrosine-protein kinase Src	-0.0089	-0.0179	0.0001	0.0517	1
Cholesterol-enriched lipoproteins	SRP14	Signal recognition particle 14 kDa protein	-0.0134	-0.0223	-0.0045	0.00306	1
Triglyceride-rich lipoproteins	SRP14	Signal recognition particle 14 kDa protein	0.0177	0.0088	0.0266	9.04e-05	0.264
Lipoprotein(a)	SRP14	Signal recognition particle 14 kDa protein	0.0076	-0.0013	0.0165	0.0926	1
Metabolically unhealthy normal weight	SRP14	Signal recognition particle 14 kDa protein	0.0181	0.0093	0.027	6.18e-05	0.181
Obesity	SRP14	Signal recognition particle 14 kDa protein	0.0156	0.0067	0.0245	0.000562	1
Endothelial dysfunction	SRP14	Signal recognition particle 14 kDa protein	0.0419	0.0331	0.0508	2.2e-20	6.43e-17
Coagulation	SRP14	Signal recognition particle 14 kDa protein	-0.009	-0.0179	-0.0001	0.0485	1
Cardiac remodeling	SRP14	Signal recognition particle 14 kDa protein	-0.002	-0.0108	0.0069	0.662	1
Total CAD PRS	SRP14	Signal recognition particle 14 kDa protein	0.0097	0.0009	0.0186	0.0313	1
Cholesterol-enriched lipoproteins	SRPK2	SRSF protein kinase 2	-0.0028	-0.0118	0.0062	0.541	1
Triglyceride-rich lipoproteins	SRPK2	SRSF protein kinase 2	0.0178	0.0088	0.0267	0.000105	0.307
Lipoprotein(a)	SRPK2	SRSF protein kinase 2	0.0038	-0.0052	0.0128	0.403	1
Metabolically unhealthy normal weight	SRPK2	SRSF protein kinase 2	0.0112	0.0022	0.0202	0.0145	1
Obesity	SRPK2	SRSF protein kinase 2	0.0046	-0.0044	0.0136	0.316	1
Endothelial dysfunction	SRPK2	SRSF protein kinase 2	0.0238	0.0148	0.0328	2.12e-07	0.00062
Coagulation	SRPK2	SRSF protein kinase 2	-0.0017	-0.0107	0.0073	0.71	1
Cardiac remodeling	SRPK2	SRSF protein kinase 2	-0.0031	-0.0121	0.0059	0.502	1
Total CAD PRS	SRPK2	SRSF protein kinase 2	0.0036	-0.0054	0.0126	0.436	1
Cholesterol-enriched lipoproteins	SRPX	Sushi repeat-containing protein SRPX	-0.0038	-0.0127	0.005	0.398	1
Triglyceride-rich lipoproteins	SRPX	Sushi repeat-containing protein SRPX	0.0019	-0.007	0.0107	0.679	1
Lipoprotein(a)	SRPX	Sushi repeat-containing protein SRPX	-0.001	-0.0099	0.0078	0.818	1
Metabolically unhealthy normal weight	SRPX	Sushi repeat-containing protein SRPX	-0.0063	-0.0152	0.0026	0.163	1
Obesity	SRPX	Sushi repeat-containing protein SRPX	-0.003	-0.0119	0.0058	0.503	1
Endothelial dysfunction	SRPX	Sushi repeat-containing protein SRPX	-0.0016	-0.0105	0.0073	0.723	1
Coagulation	SRPX	Sushi repeat-containing protein SRPX	-0.0246	-0.0335	-0.0157	5.76e-08	0.000168
Cardiac remodeling	SRPX	Sushi repeat-containing protein SRPX	-0.0017	-0.0106	0.0072	0.706	1
Total CAD PRS	SRPX	Sushi repeat-containing protein SRPX	-0.0139	-0.0227	-0.005	0.00219	1
Cholesterol-enriched lipoproteins	SSB	Lupus La protein	0.005	-0.0041	0.0141	0.284	1
Triglyceride-rich lipoproteins	SSB	Lupus La protein	0.0015	-0.0076	0.0106	0.749	1
Lipoprotein(a)	SSB	Lupus La protein	0.004	-0.0051	0.0131	0.394	1
Metabolically unhealthy normal weight	SSB	Lupus La protein	-0.0012	-0.0103	0.0079	0.789	1
Obesity	SSB	Lupus La protein	-0.0014	-0.0105	0.0077	0.77	1
Endothelial dysfunction	SSB	Lupus La protein	0.0056	-0.0035	0.0147	0.228	1
Coagulation	SSB	Lupus La protein	0.0042	-0.005	0.0133	0.372	1
Cardiac remodeling	SSB	Lupus La protein	-0.0064	-0.0155	0.0027	0.166	1
Total CAD PRS	SSB	Lupus La protein	0.0032	-0.0059	0.0123	0.495	1
Cholesterol-enriched lipoproteins	SSBP1	Single-stranded DNA-binding protein, mitochondrial	0.0108	0.001	0.0206	0.0311	1
Triglyceride-rich lipoproteins	SSBP1	Single-stranded DNA-binding protein, mitochondrial	0.0047	-0.0051	0.0145	0.347	1
Lipoprotein(a)	SSBP1	Single-stranded DNA-binding protein, mitochondrial	-0.0046	-0.0144	0.0052	0.357	1
Metabolically unhealthy normal weight	SSBP1	Single-stranded DNA-binding protein, mitochondrial	0.0041	-0.0057	0.0139	0.411	1
Obesity	SSBP1	Single-stranded DNA-binding protein, mitochondrial	-0.0011	-0.0109	0.0087	0.823	1
Endothelial dysfunction	SSBP1	Single-stranded DNA-binding protein, mitochondrial	0.009	-0.0008	0.0188	0.0721	1
Coagulation	SSBP1	Single-stranded DNA-binding protein, mitochondrial	-0.0012	-0.0111	0.0086	0.805	1
Cardiac remodeling	SSBP1	Single-stranded DNA-binding protein, mitochondrial	0.0033	-0.0065	0.0131	0.512	1
Total CAD PRS	SSBP1	Single-stranded DNA-binding protein, mitochondrial	0.0102	0.0004	0.02	0.0406	1
Cholesterol-enriched lipoproteins	SSC4D	Scavenger receptor cysteine-rich domain-containing group B protein	-0.0099	-0.0184	-0.0014	0.0226	1
Triglyceride-rich lipoproteins	SSC4D	Scavenger receptor cysteine-rich domain-containing group B protein	0.0138	0.0053	0.0223	0.00147	1
Lipoprotein(a)	SSC4D	Scavenger receptor cysteine-rich domain-containing group B protein	0.0137	0.0052	0.0222	0.00153	1
Metabolically unhealthy normal weight	SSC4D	Scavenger receptor cysteine-rich domain-containing group B protein	0.035	0.0265	0.0435	6.22e-16	1.82e-12
Obesity	SSC4D	Scavenger receptor cysteine-rich domain-containing group B protein	0.0267	0.0182	0.0352	7.2e-10	2.1e-06
Endothelial dysfunction	SSC4D	Scavenger receptor cysteine-rich domain-containing group B protein	-0.0111	-0.0196	-0.0026	0.0108	1
Coagulation	SSC4D	Scavenger receptor cysteine-rich domain-containing group B protein	0.0153	0.0068	0.0238	0.000425	1
Cardiac remodeling	SSC4D	Scavenger receptor cysteine-rich domain-containing group B protein	-0.0164	-0.0249	-0.0079	0.000156	0.455
Total CAD PRS	SSC4D	Scavenger receptor cysteine-rich domain-containing group B protein	0.0099	0.0014	0.0184	0.0225	1
Cholesterol-enriched lipoproteins	SSC5D	Soluble scavenger receptor cysteine-rich domain-containing protein SSC5D	0.001	-0.0077	0.0098	0.821	1
Triglyceride-rich lipoproteins	SSC5D	Soluble scavenger receptor cysteine-rich domain-containing protein SSC5D	0.0407	0.032	0.0494	7.92e-20	2.32e-16
Lipoprotein(a)	SSC5D	Soluble scavenger receptor cysteine-rich domain-containing protein SSC5D	0.0114	0.0027	0.0202	0.0106	1
Metabolically unhealthy normal weight	SSC5D	Soluble scavenger receptor cysteine-rich domain-containing protein SSC5D	0.0556	0.0469	0.0644	1.4e-35	4.09e-32
Obesity	SSC5D	Soluble scavenger receptor cysteine-rich domain-containing protein SSC5D	0.0209	0.0122	0.0297	2.78e-06	0.00813
Endothelial dysfunction	SSC5D	Soluble scavenger receptor cysteine-rich domain-containing protein SSC5D	-0.0071	-0.0159	0.0017	0.113	1
Coagulation	SSC5D	Soluble scavenger receptor cysteine-rich domain-containing protein SSC5D	0.0291	0.0204	0.0379	7.79e-11	2.28e-07
Cardiac remodeling	SSC5D	Soluble scavenger receptor cysteine-rich domain-containing protein SSC5D	-0.0074	-0.0161	0.0014	0.0992	1
Total CAD PRS	SSC5D	Soluble scavenger receptor cysteine-rich domain-containing protein SSC5D	0.0275	0.0188	0.0363	7e-10	2.05e-06
Cholesterol-enriched lipoproteins	SSH3	Protein phosphatase Slingshot homolog 3	-0.0073	-0.0171	0.0025	0.143	1
Triglyceride-rich lipoproteins	SSH3	Protein phosphatase Slingshot homolog 3	0.0062	-0.0036	0.016	0.216	1
Lipoprotein(a)	SSH3	Protein phosphatase Slingshot homolog 3	-0.0102	-0.02	-0.0004	0.0423	1
Metabolically unhealthy normal weight	SSH3	Protein phosphatase Slingshot homolog 3	0.0034	-0.0065	0.0132	0.503	1
Obesity	SSH3	Protein phosphatase Slingshot homolog 3	-0.0029	-0.0127	0.0069	0.56	1
Endothelial dysfunction	SSH3	Protein phosphatase Slingshot homolog 3	0.0047	-0.0051	0.0146	0.344	1
Coagulation	SSH3	Protein phosphatase Slingshot homolog 3	-0.0052	-0.015	0.0047	0.302	1
Cardiac remodeling	SSH3	Protein phosphatase Slingshot homolog 3	-0.0006	-0.0104	0.0092	0.909	1
Total CAD PRS	SSH3	Protein phosphatase Slingshot homolog 3	-0.006	-0.0158	0.0039	0.235	1
Cholesterol-enriched lipoproteins	SSNA1	Sjoegren syndrome nuclear autoantigen 1	0.0035	-0.0061	0.0132	0.475	1
Triglyceride-rich lipoproteins	SSNA1	Sjoegren syndrome nuclear autoantigen 1	0.0211	0.0115	0.0308	1.81e-05	0.0529
Lipoprotein(a)	SSNA1	Sjoegren syndrome nuclear autoantigen 1	0.0037	-0.006	0.0133	0.457	1
Metabolically unhealthy normal weight	SSNA1	Sjoegren syndrome nuclear autoantigen 1	0.016	0.0063	0.0256	0.00121	1
Obesity	SSNA1	Sjoegren syndrome nuclear autoantigen 1	0.0108	0.0012	0.0205	0.0281	1
Endothelial dysfunction	SSNA1	Sjoegren syndrome nuclear autoantigen 1	0.0388	0.0291	0.0485	3.8e-15	1.11e-11
Coagulation	SSNA1	Sjoegren syndrome nuclear autoantigen 1	-0.0042	-0.0139	0.0055	0.396	1
Cardiac remodeling	SSNA1	Sjoegren syndrome nuclear autoantigen 1	-0.0013	-0.011	0.0083	0.785	1
Total CAD PRS	SSNA1	Sjoegren syndrome nuclear autoantigen 1	0.012	0.0023	0.0216	0.015	1
Cholesterol-enriched lipoproteins	ST13	Hsc70-interacting protein	-0.0027	-0.0124	0.007	0.583	1
Triglyceride-rich lipoproteins	ST13	Hsc70-interacting protein	0.011	0.0013	0.0208	0.0259	1
Lipoprotein(a)	ST13	Hsc70-interacting protein	0.0077	-0.002	0.0175	0.12	1
Metabolically unhealthy normal weight	ST13	Hsc70-interacting protein	0.0153	0.0055	0.025	0.00211	1
Obesity	ST13	Hsc70-interacting protein	0.0008	-0.0089	0.0106	0.867	1
Endothelial dysfunction	ST13	Hsc70-interacting protein	0.0274	0.0177	0.0372	3.36e-08	9.82e-05
Coagulation	ST13	Hsc70-interacting protein	-0.0007	-0.0105	0.009	0.881	1
Cardiac remodeling	ST13	Hsc70-interacting protein	-0.0057	-0.0154	0.0041	0.255	1
Total CAD PRS	ST13	Hsc70-interacting protein	0.0045	-0.0052	0.0142	0.366	1
Cholesterol-enriched lipoproteins	ST3GAL1	CMP-N-acetylneuraminate-beta-galactosamide-alpha-2,3-sialyltransferase 1	-0.0068	-0.0155	0.0019	0.123	1
Triglyceride-rich lipoproteins	ST3GAL1	CMP-N-acetylneuraminate-beta-galactosamide-alpha-2,3-sialyltransferase 1	-0.0129	-0.0216	-0.0042	0.00365	1
Lipoprotein(a)	ST3GAL1	CMP-N-acetylneuraminate-beta-galactosamide-alpha-2,3-sialyltransferase 1	0.0069	-0.0018	0.0156	0.121	1
Metabolically unhealthy normal weight	ST3GAL1	CMP-N-acetylneuraminate-beta-galactosamide-alpha-2,3-sialyltransferase 1	-0.0275	-0.0362	-0.0188	5.93e-10	1.73e-06
Obesity	ST3GAL1	CMP-N-acetylneuraminate-beta-galactosamide-alpha-2,3-sialyltransferase 1	-0.0137	-0.0224	-0.005	0.00195	1
Endothelial dysfunction	ST3GAL1	CMP-N-acetylneuraminate-beta-galactosamide-alpha-2,3-sialyltransferase 1	-0.0244	-0.0331	-0.0157	3.88e-08	0.000113
Coagulation	ST3GAL1	CMP-N-acetylneuraminate-beta-galactosamide-alpha-2,3-sialyltransferase 1	0.092	0.0833	0.1007	1.48e-95	4.33e-92
Cardiac remodeling	ST3GAL1	CMP-N-acetylneuraminate-beta-galactosamide-alpha-2,3-sialyltransferase 1	0.0019	-0.0068	0.0106	0.675	1
Total CAD PRS	ST3GAL1	CMP-N-acetylneuraminate-beta-galactosamide-alpha-2,3-sialyltransferase 1	0.0001	-0.0086	0.0088	0.983	1
Cholesterol-enriched lipoproteins	ST6GAL1	Beta-galactoside alpha-2,6-sialyltransferase 1	-0.0113	-0.0201	-0.0026	0.0112	1
Triglyceride-rich lipoproteins	ST6GAL1	Beta-galactoside alpha-2,6-sialyltransferase 1	0.0203	0.0115	0.029	5.77e-06	0.0169
Lipoprotein(a)	ST6GAL1	Beta-galactoside alpha-2,6-sialyltransferase 1	0.0041	-0.0047	0.0129	0.36	1
Metabolically unhealthy normal weight	ST6GAL1	Beta-galactoside alpha-2,6-sialyltransferase 1	0.0167	0.0079	0.0254	0.000193	0.563
Obesity	ST6GAL1	Beta-galactoside alpha-2,6-sialyltransferase 1	0.019	0.0102	0.0277	2.15e-05	0.0628
Endothelial dysfunction	ST6GAL1	Beta-galactoside alpha-2,6-sialyltransferase 1	0.0084	-0.0004	0.0172	0.0601	1
Coagulation	ST6GAL1	Beta-galactoside alpha-2,6-sialyltransferase 1	-0.0036	-0.0124	0.0052	0.421	1
Cardiac remodeling	ST6GAL1	Beta-galactoside alpha-2,6-sialyltransferase 1	-0.0027	-0.0115	0.006	0.539	1
Total CAD PRS	ST6GAL1	Beta-galactoside alpha-2,6-sialyltransferase 1	0.0065	-0.0023	0.0152	0.147	1
Cholesterol-enriched lipoproteins	ST8SIA1	Alpha-N-acetylneuraminide alpha-2,8-sialyltransferase	-0.0123	-0.0221	-0.0025	0.0138	1
Triglyceride-rich lipoproteins	ST8SIA1	Alpha-N-acetylneuraminide alpha-2,8-sialyltransferase	-0.002	-0.0118	0.0078	0.683	1
Lipoprotein(a)	ST8SIA1	Alpha-N-acetylneuraminide alpha-2,8-sialyltransferase	-0.0054	-0.0152	0.0044	0.283	1
Metabolically unhealthy normal weight	ST8SIA1	Alpha-N-acetylneuraminide alpha-2,8-sialyltransferase	0.0057	-0.0041	0.0155	0.257	1
Obesity	ST8SIA1	Alpha-N-acetylneuraminide alpha-2,8-sialyltransferase	0.0007	-0.0091	0.0105	0.883	1
Endothelial dysfunction	ST8SIA1	Alpha-N-acetylneuraminide alpha-2,8-sialyltransferase	-0.0025	-0.0124	0.0073	0.611	1
Coagulation	ST8SIA1	Alpha-N-acetylneuraminide alpha-2,8-sialyltransferase	-0.0016	-0.0114	0.0083	0.755	1
Cardiac remodeling	ST8SIA1	Alpha-N-acetylneuraminide alpha-2,8-sialyltransferase	-0.0037	-0.0135	0.0061	0.459	1
Total CAD PRS	ST8SIA1	Alpha-N-acetylneuraminide alpha-2,8-sialyltransferase	-0.0051	-0.0149	0.0047	0.307	1
Cholesterol-enriched lipoproteins	STAB2	Stabilin-2	0.0051	-0.0044	0.0146	0.291	1
Triglyceride-rich lipoproteins	STAB2	Stabilin-2	0.0134	0.0039	0.0229	0.00578	1
Lipoprotein(a)	STAB2	Stabilin-2	-0.0092	-0.0187	0.0003	0.0579	1
Metabolically unhealthy normal weight	STAB2	Stabilin-2	0.0165	0.007	0.026	0.000674	1
Obesity	STAB2	Stabilin-2	0.0268	0.0173	0.0363	3.36e-08	9.82e-05
Endothelial dysfunction	STAB2	Stabilin-2	0.0081	-0.0014	0.0177	0.095	1
Coagulation	STAB2	Stabilin-2	-0.2298	-0.239	-0.2205	<1.00E-300	<1.00E-300
Cardiac remodeling	STAB2	Stabilin-2	0.0034	-0.0062	0.0129	0.489	1
Total CAD PRS	STAB2	Stabilin-2	-0.0075	-0.017	0.002	0.121	1
Cholesterol-enriched lipoproteins	STAM	Signal transducing adapter molecule 1	0.0019	-0.0078	0.0116	0.698	1
Triglyceride-rich lipoproteins	STAM	Signal transducing adapter molecule 1	0.004	-0.0057	0.0137	0.421	1
Lipoprotein(a)	STAM	Signal transducing adapter molecule 1	0.0023	-0.0074	0.0119	0.648	1
Metabolically unhealthy normal weight	STAM	Signal transducing adapter molecule 1	-0.0018	-0.0115	0.0079	0.715	1
Obesity	STAM	Signal transducing adapter molecule 1	-0.0053	-0.015	0.0044	0.284	1
Endothelial dysfunction	STAM	Signal transducing adapter molecule 1	0.0175	0.0078	0.0272	0.000411	1
Coagulation	STAM	Signal transducing adapter molecule 1	0.0049	-0.0048	0.0146	0.323	1
Cardiac remodeling	STAM	Signal transducing adapter molecule 1	-0.006	-0.0157	0.0037	0.226	1
Total CAD PRS	STAM	Signal transducing adapter molecule 1	0.0025	-0.0072	0.0122	0.614	1
Cholesterol-enriched lipoproteins	STAMBP	STAM-binding protein	-0.003	-0.012	0.006	0.517	1
Triglyceride-rich lipoproteins	STAMBP	STAM-binding protein	0.0152	0.0062	0.0242	0.000967	1
Lipoprotein(a)	STAMBP	STAM-binding protein	-0.0001	-0.0091	0.0089	0.984	1
Metabolically unhealthy normal weight	STAMBP	STAM-binding protein	0.0086	-0.0004	0.0177	0.06	1
Obesity	STAMBP	STAM-binding protein	-0.0017	-0.0107	0.0073	0.71	1
Endothelial dysfunction	STAMBP	STAM-binding protein	0.0267	0.0177	0.0357	6.91e-09	2.02e-05
Coagulation	STAMBP	STAM-binding protein	0.002	-0.0071	0.011	0.671	1
Cardiac remodeling	STAMBP	STAM-binding protein	0.0021	-0.0069	0.0111	0.651	1
Total CAD PRS	STAMBP	STAM-binding protein	0.0008	-0.0082	0.0099	0.855	1
Cholesterol-enriched lipoproteins	STAT2	Signal transducer and activator of transcription 2	-0.0064	-0.0162	0.0034	0.203	1
Triglyceride-rich lipoproteins	STAT2	Signal transducer and activator of transcription 2	0.012	0.0022	0.0218	0.0164	1
Lipoprotein(a)	STAT2	Signal transducer and activator of transcription 2	0.002	-0.0078	0.0118	0.694	1
Metabolically unhealthy normal weight	STAT2	Signal transducer and activator of transcription 2	0.0124	0.0026	0.0222	0.0133	1
Obesity	STAT2	Signal transducer and activator of transcription 2	0.0042	-0.0056	0.014	0.404	1
Endothelial dysfunction	STAT2	Signal transducer and activator of transcription 2	0.0248	0.015	0.0346	7.36e-07	0.00215
Coagulation	STAT2	Signal transducer and activator of transcription 2	0	-0.0098	0.0098	0.998	1
Cardiac remodeling	STAT2	Signal transducer and activator of transcription 2	-0.0064	-0.0162	0.0034	0.2	1
Total CAD PRS	STAT2	Signal transducer and activator of transcription 2	-0.002	-0.0118	0.0078	0.683	1
Cholesterol-enriched lipoproteins	STAT5B	Signal transducer and activator of transcription 5B	-0.0057	-0.0147	0.0033	0.218	1
Triglyceride-rich lipoproteins	STAT5B	Signal transducer and activator of transcription 5B	0.0164	0.0074	0.0254	0.000341	0.996
Lipoprotein(a)	STAT5B	Signal transducer and activator of transcription 5B	0.0042	-0.0048	0.0133	0.357	1
Metabolically unhealthy normal weight	STAT5B	Signal transducer and activator of transcription 5B	0.0122	0.0032	0.0212	0.00789	1
Obesity	STAT5B	Signal transducer and activator of transcription 5B	-0.0054	-0.0144	0.0036	0.239	1
Endothelial dysfunction	STAT5B	Signal transducer and activator of transcription 5B	0.022	0.013	0.031	1.79e-06	0.00523
Coagulation	STAT5B	Signal transducer and activator of transcription 5B	-0.0037	-0.0127	0.0053	0.422	1
Cardiac remodeling	STAT5B	Signal transducer and activator of transcription 5B	-0.0025	-0.0115	0.0065	0.592	1
Total CAD PRS	STAT5B	Signal transducer and activator of transcription 5B	0.0017	-0.0073	0.0108	0.703	1
Cholesterol-enriched lipoproteins	STAU1	Double-stranded RNA-binding protein Staufen homolog 1	-0.0044	-0.0142	0.0054	0.38	1
Triglyceride-rich lipoproteins	STAU1	Double-stranded RNA-binding protein Staufen homolog 1	0.0126	0.0027	0.0224	0.0121	1
Lipoprotein(a)	STAU1	Double-stranded RNA-binding protein Staufen homolog 1	0.0051	-0.0047	0.015	0.307	1
Metabolically unhealthy normal weight	STAU1	Double-stranded RNA-binding protein Staufen homolog 1	0.0072	-0.0027	0.017	0.153	1
Obesity	STAU1	Double-stranded RNA-binding protein Staufen homolog 1	0.0008	-0.009	0.0107	0.866	1
Endothelial dysfunction	STAU1	Double-stranded RNA-binding protein Staufen homolog 1	0.0179	0.0081	0.0278	0.000358	1
Coagulation	STAU1	Double-stranded RNA-binding protein Staufen homolog 1	-0.0039	-0.0138	0.006	0.438	1
Cardiac remodeling	STAU1	Double-stranded RNA-binding protein Staufen homolog 1	-0.0004	-0.0102	0.0095	0.943	1
Total CAD PRS	STAU1	Double-stranded RNA-binding protein Staufen homolog 1	0.0075	-0.0023	0.0173	0.135	1
Cholesterol-enriched lipoproteins	STC1	Stanniocalcin-1	-0.0045	-0.0132	0.0041	0.307	1
Triglyceride-rich lipoproteins	STC1	Stanniocalcin-1	0.0198	0.0111	0.0284	7.62e-06	0.0223
Lipoprotein(a)	STC1	Stanniocalcin-1	0.0116	0.003	0.0203	0.00849	1
Metabolically unhealthy normal weight	STC1	Stanniocalcin-1	0.0192	0.0105	0.0278	1.44e-05	0.0421
Obesity	STC1	Stanniocalcin-1	0.0176	0.009	0.0263	6.59e-05	0.193
Endothelial dysfunction	STC1	Stanniocalcin-1	0.0242	0.0155	0.0328	4.84e-08	0.000141
Coagulation	STC1	Stanniocalcin-1	-0.0393	-0.0479	-0.0306	7.69e-19	2.25e-15
Cardiac remodeling	STC1	Stanniocalcin-1	-0.0016	-0.0102	0.0071	0.724	1
Total CAD PRS	STC1	Stanniocalcin-1	0.0142	0.0056	0.0229	0.00126	1
Cholesterol-enriched lipoproteins	STC2	Stanniocalcin-2	-0.0037	-0.0124	0.0051	0.411	1
Triglyceride-rich lipoproteins	STC2	Stanniocalcin-2	0.0049	-0.0039	0.0136	0.275	1
Lipoprotein(a)	STC2	Stanniocalcin-2	0.0009	-0.0078	0.0096	0.841	1
Metabolically unhealthy normal weight	STC2	Stanniocalcin-2	0.0055	-0.0032	0.0142	0.216	1
Obesity	STC2	Stanniocalcin-2	0.0071	-0.0016	0.0159	0.109	1
Endothelial dysfunction	STC2	Stanniocalcin-2	0.0382	0.0295	0.0469	1.11e-17	3.24e-14
Coagulation	STC2	Stanniocalcin-2	-0.011	-0.0197	-0.0022	0.0142	1
Cardiac remodeling	STC2	Stanniocalcin-2	-0.0051	-0.0139	0.0036	0.25	1
Total CAD PRS	STC2	Stanniocalcin-2	0.0055	-0.0033	0.0142	0.219	1
Cholesterol-enriched lipoproteins	STEAP4	Metalloreductase STEAP4	0.0015	-0.0083	0.0113	0.762	1
Triglyceride-rich lipoproteins	STEAP4	Metalloreductase STEAP4	0.0021	-0.0078	0.0119	0.68	1
Lipoprotein(a)	STEAP4	Metalloreductase STEAP4	-0.0051	-0.015	0.0047	0.307	1
Metabolically unhealthy normal weight	STEAP4	Metalloreductase STEAP4	-0.0012	-0.0111	0.0086	0.805	1
Obesity	STEAP4	Metalloreductase STEAP4	0.0006	-0.0093	0.0104	0.911	1
Endothelial dysfunction	STEAP4	Metalloreductase STEAP4	-0.0025	-0.0124	0.0073	0.613	1
Coagulation	STEAP4	Metalloreductase STEAP4	-0.0013	-0.0112	0.0085	0.793	1
Cardiac remodeling	STEAP4	Metalloreductase STEAP4	-0.0063	-0.0161	0.0035	0.21	1
Total CAD PRS	STEAP4	Metalloreductase STEAP4	-0.0046	-0.0145	0.0052	0.355	1
Cholesterol-enriched lipoproteins	STIP1	Stress-induced-phosphoprotein 1	-0.0046	-0.0136	0.0043	0.312	1
Triglyceride-rich lipoproteins	STIP1	Stress-induced-phosphoprotein 1	0.017	0.008	0.026	0.000201	0.589
Lipoprotein(a)	STIP1	Stress-induced-phosphoprotein 1	-0.0015	-0.0105	0.0075	0.742	1
Metabolically unhealthy normal weight	STIP1	Stress-induced-phosphoprotein 1	0.0105	0.0016	0.0195	0.0215	1
Obesity	STIP1	Stress-induced-phosphoprotein 1	0.0007	-0.0083	0.0097	0.877	1
Endothelial dysfunction	STIP1	Stress-induced-phosphoprotein 1	0.0272	0.0182	0.0362	2.9e-09	8.48e-06
Coagulation	STIP1	Stress-induced-phosphoprotein 1	0.0009	-0.0081	0.0099	0.851	1
Cardiac remodeling	STIP1	Stress-induced-phosphoprotein 1	-0.0003	-0.0092	0.0087	0.955	1
Total CAD PRS	STIP1	Stress-induced-phosphoprotein 1	-0.0003	-0.0093	0.0087	0.948	1
Cholesterol-enriched lipoproteins	STK11	Serine/threonine-protein kinase STK11	-0.0051	-0.0142	0.0039	0.265	1
Triglyceride-rich lipoproteins	STK11	Serine/threonine-protein kinase STK11	0.0251	0.0161	0.0342	5.01e-08	0.000146
Lipoprotein(a)	STK11	Serine/threonine-protein kinase STK11	0.0014	-0.0076	0.0105	0.759	1
Metabolically unhealthy normal weight	STK11	Serine/threonine-protein kinase STK11	0.0176	0.0086	0.0267	0.000137	0.4
Obesity	STK11	Serine/threonine-protein kinase STK11	0.0004	-0.0086	0.0094	0.932	1
Endothelial dysfunction	STK11	Serine/threonine-protein kinase STK11	0.0202	0.0112	0.0293	1.19e-05	0.0348
Coagulation	STK11	Serine/threonine-protein kinase STK11	-0.0033	-0.0123	0.0058	0.479	1
Cardiac remodeling	STK11	Serine/threonine-protein kinase STK11	0.002	-0.007	0.0111	0.659	1
Total CAD PRS	STK11	Serine/threonine-protein kinase STK11	0.0023	-0.0067	0.0113	0.618	1
Cholesterol-enriched lipoproteins	STK24	Serine/threonine-protein kinase 24	-0.0073	-0.0164	0.0018	0.115	1
Triglyceride-rich lipoproteins	STK24	Serine/threonine-protein kinase 24	0.0119	0.0028	0.021	0.0105	1
Lipoprotein(a)	STK24	Serine/threonine-protein kinase 24	-0.0021	-0.0112	0.007	0.646	1
Metabolically unhealthy normal weight	STK24	Serine/threonine-protein kinase 24	0.0069	-0.0022	0.016	0.138	1
Obesity	STK24	Serine/threonine-protein kinase 24	-0.0113	-0.0203	-0.0022	0.0152	1
Endothelial dysfunction	STK24	Serine/threonine-protein kinase 24	0.0181	0.009	0.0272	0.000101	0.296
Coagulation	STK24	Serine/threonine-protein kinase 24	-0.0007	-0.0098	0.0084	0.881	1
Cardiac remodeling	STK24	Serine/threonine-protein kinase 24	0.0013	-0.0078	0.0104	0.779	1
Total CAD PRS	STK24	Serine/threonine-protein kinase 24	-0.0049	-0.014	0.0042	0.291	1
Cholesterol-enriched lipoproteins	STK4	Serine/threonine-protein kinase 4	-0.0092	-0.0182	-0.0002	0.0451	1
Triglyceride-rich lipoproteins	STK4	Serine/threonine-protein kinase 4	0.0033	-0.0057	0.0123	0.473	1
Lipoprotein(a)	STK4	Serine/threonine-protein kinase 4	-0.0057	-0.0147	0.0033	0.218	1
Metabolically unhealthy normal weight	STK4	Serine/threonine-protein kinase 4	0.0039	-0.0051	0.0129	0.4	1
Obesity	STK4	Serine/threonine-protein kinase 4	-0.005	-0.0139	0.004	0.28	1
Endothelial dysfunction	STK4	Serine/threonine-protein kinase 4	0.0163	0.0073	0.0253	0.0004	1
Coagulation	STK4	Serine/threonine-protein kinase 4	0.0007	-0.0083	0.0097	0.885	1
Cardiac remodeling	STK4	Serine/threonine-protein kinase 4	-0.0031	-0.0121	0.0059	0.501	1
Total CAD PRS	STK4	Serine/threonine-protein kinase 4	-0.0073	-0.0163	0.0017	0.11	1
Cholesterol-enriched lipoproteins	STOML2	Stomatin-like protein 2, mitochondrial	-0.007	-0.0168	0.0029	0.165	1
Triglyceride-rich lipoproteins	STOML2	Stomatin-like protein 2, mitochondrial	-0.0009	-0.0108	0.0089	0.853	1
Lipoprotein(a)	STOML2	Stomatin-like protein 2, mitochondrial	-0.0083	-0.0182	0.0015	0.0984	1
Metabolically unhealthy normal weight	STOML2	Stomatin-like protein 2, mitochondrial	0.0018	-0.008	0.0117	0.719	1
Obesity	STOML2	Stomatin-like protein 2, mitochondrial	0.0039	-0.0059	0.0137	0.436	1
Endothelial dysfunction	STOML2	Stomatin-like protein 2, mitochondrial	-0.0049	-0.0148	0.005	0.329	1
Coagulation	STOML2	Stomatin-like protein 2, mitochondrial	0.0023	-0.0076	0.0121	0.653	1
Cardiac remodeling	STOML2	Stomatin-like protein 2, mitochondrial	-0.0037	-0.0135	0.0061	0.462	1
Total CAD PRS	STOML2	Stomatin-like protein 2, mitochondrial	-0.0041	-0.0139	0.0058	0.419	1
Cholesterol-enriched lipoproteins	STX16	Syntaxin-16	-0.0009	-0.01	0.0082	0.848	1
Triglyceride-rich lipoproteins	STX16	Syntaxin-16	0.0203	0.0112	0.0294	1.17e-05	0.0342
Lipoprotein(a)	STX16	Syntaxin-16	0.0019	-0.0072	0.011	0.685	1
Metabolically unhealthy normal weight	STX16	Syntaxin-16	0.0073	-0.0018	0.0164	0.116	1
Obesity	STX16	Syntaxin-16	0.0006	-0.0084	0.0097	0.889	1
Endothelial dysfunction	STX16	Syntaxin-16	0.004	-0.0051	0.0131	0.386	1
Coagulation	STX16	Syntaxin-16	-0.0058	-0.0149	0.0033	0.214	1
Cardiac remodeling	STX16	Syntaxin-16	-0.0001	-0.0092	0.009	0.982	1
Total CAD PRS	STX16	Syntaxin-16	0.0028	-0.0063	0.0119	0.548	1
Cholesterol-enriched lipoproteins	STX1B	Syntaxin-1B	-0.0052	-0.015	0.0045	0.295	1
Triglyceride-rich lipoproteins	STX1B	Syntaxin-1B	0.0045	-0.0053	0.0142	0.368	1
Lipoprotein(a)	STX1B	Syntaxin-1B	-0.0053	-0.0151	0.0044	0.285	1
Metabolically unhealthy normal weight	STX1B	Syntaxin-1B	-0.0086	-0.0184	0.0012	0.0843	1
Obesity	STX1B	Syntaxin-1B	-0.0067	-0.0164	0.0031	0.181	1
Endothelial dysfunction	STX1B	Syntaxin-1B	0.0095	-0.0003	0.0193	0.0566	1
Coagulation	STX1B	Syntaxin-1B	0.0017	-0.0081	0.0115	0.73	1
Cardiac remodeling	STX1B	Syntaxin-1B	-0.015	-0.0248	-0.0052	0.00264	1
Total CAD PRS	STX1B	Syntaxin-1B	-0.0065	-0.0163	0.0032	0.191	1
Cholesterol-enriched lipoproteins	STX3	Syntaxin-3	0.0009	-0.0088	0.0105	0.863	1
Triglyceride-rich lipoproteins	STX3	Syntaxin-3	0.0071	-0.0026	0.0168	0.15	1
Lipoprotein(a)	STX3	Syntaxin-3	-0.0104	-0.0201	-0.0008	0.0345	1
Metabolically unhealthy normal weight	STX3	Syntaxin-3	0.0092	-0.0005	0.0189	0.0621	1
Obesity	STX3	Syntaxin-3	-0.003	-0.0127	0.0066	0.538	1
Endothelial dysfunction	STX3	Syntaxin-3	0.0226	0.0129	0.0323	4.69e-06	0.0137
Coagulation	STX3	Syntaxin-3	0.0031	-0.0066	0.0128	0.529	1
Cardiac remodeling	STX3	Syntaxin-3	0.0016	-0.0081	0.0113	0.745	1
Total CAD PRS	STX3	Syntaxin-3	0.0039	-0.0058	0.0136	0.429	1
Cholesterol-enriched lipoproteins	STX4	Syntaxin-4	-0.0102	-0.0192	-0.0013	0.025	1
Triglyceride-rich lipoproteins	STX4	Syntaxin-4	0.0223	0.0134	0.0313	1.03e-06	0.00301
Lipoprotein(a)	STX4	Syntaxin-4	-0.0032	-0.0122	0.0058	0.486	1
Metabolically unhealthy normal weight	STX4	Syntaxin-4	0.0087	-0.0002	0.0177	0.0567	1
Obesity	STX4	Syntaxin-4	0.0047	-0.0042	0.0137	0.302	1
Endothelial dysfunction	STX4	Syntaxin-4	0.0224	0.0134	0.0314	9.92e-07	0.0029
Coagulation	STX4	Syntaxin-4	0.0072	-0.0018	0.0162	0.116	1
Cardiac remodeling	STX4	Syntaxin-4	-0.0047	-0.0136	0.0043	0.307	1
Total CAD PRS	STX4	Syntaxin-4	-0.0015	-0.0104	0.0075	0.746	1
Cholesterol-enriched lipoproteins	STX5	Syntaxin-5	-0.0003	-0.0101	0.0095	0.959	1
Triglyceride-rich lipoproteins	STX5	Syntaxin-5	0.0094	-0.0004	0.0192	0.0597	1
Lipoprotein(a)	STX5	Syntaxin-5	-0.0102	-0.02	-0.0004	0.0413	1
Metabolically unhealthy normal weight	STX5	Syntaxin-5	0.0097	-0.0001	0.0195	0.0517	1
Obesity	STX5	Syntaxin-5	0.0036	-0.0062	0.0134	0.474	1
Endothelial dysfunction	STX5	Syntaxin-5	0.0081	-0.0018	0.0179	0.108	1
Coagulation	STX5	Syntaxin-5	-0.0052	-0.015	0.0047	0.302	1
Cardiac remodeling	STX5	Syntaxin-5	0.0053	-0.0045	0.0151	0.29	1
Total CAD PRS	STX5	Syntaxin-5	-0.0012	-0.011	0.0086	0.812	1
Cholesterol-enriched lipoproteins	STX6	Syntaxin-6	-0.0076	-0.0167	0.0015	0.102	1
Triglyceride-rich lipoproteins	STX6	Syntaxin-6	0.0111	0.002	0.0202	0.0165	1
Lipoprotein(a)	STX6	Syntaxin-6	-0.0011	-0.0102	0.008	0.818	1
Metabolically unhealthy normal weight	STX6	Syntaxin-6	0.0056	-0.0035	0.0147	0.228	1
Obesity	STX6	Syntaxin-6	-0.0066	-0.0157	0.0025	0.156	1
Endothelial dysfunction	STX6	Syntaxin-6	0.0164	0.0073	0.0255	0.00042	1
Coagulation	STX6	Syntaxin-6	0.0055	-0.0036	0.0146	0.239	1
Cardiac remodeling	STX6	Syntaxin-6	-0.0014	-0.0105	0.0076	0.756	1
Total CAD PRS	STX6	Syntaxin-6	-0.0024	-0.0115	0.0066	0.598	1
Cholesterol-enriched lipoproteins	STX7	Syntaxin-7	0.0005	-0.0091	0.0101	0.923	1
Triglyceride-rich lipoproteins	STX7	Syntaxin-7	0.0329	0.0233	0.0425	2.12e-11	6.2e-08
Lipoprotein(a)	STX7	Syntaxin-7	-0.0059	-0.0155	0.0038	0.234	1
Metabolically unhealthy normal weight	STX7	Syntaxin-7	0.0126	0.0029	0.0222	0.0105	1
Obesity	STX7	Syntaxin-7	0.0035	-0.0062	0.0131	0.482	1
Endothelial dysfunction	STX7	Syntaxin-7	0.0253	0.0156	0.0349	2.83e-07	0.000827
Coagulation	STX7	Syntaxin-7	-0.0192	-0.0288	-0.0095	0.000101	0.294
Cardiac remodeling	STX7	Syntaxin-7	0.0057	-0.0039	0.0153	0.246	1
Total CAD PRS	STX7	Syntaxin-7	0.0028	-0.0069	0.0124	0.575	1
Cholesterol-enriched lipoproteins	STX8	Syntaxin-8	0.0016	-0.0074	0.0106	0.728	1
Triglyceride-rich lipoproteins	STX8	Syntaxin-8	0.0186	0.0096	0.0276	4.85e-05	0.142
Lipoprotein(a)	STX8	Syntaxin-8	-0.002	-0.011	0.007	0.661	1
Metabolically unhealthy normal weight	STX8	Syntaxin-8	0.009	0	0.018	0.0504	1
Obesity	STX8	Syntaxin-8	-0.0008	-0.0097	0.0082	0.867	1
Endothelial dysfunction	STX8	Syntaxin-8	0.0245	0.0155	0.0335	9.43e-08	0.000276
Coagulation	STX8	Syntaxin-8	-0.0037	-0.0127	0.0053	0.417	1
Cardiac remodeling	STX8	Syntaxin-8	-0.0017	-0.0107	0.0073	0.705	1
Total CAD PRS	STX8	Syntaxin-8	0.0049	-0.0041	0.0139	0.285	1
Cholesterol-enriched lipoproteins	STXBP1	Syntaxin-binding protein 1	-0.0048	-0.0144	0.0049	0.333	1
Triglyceride-rich lipoproteins	STXBP1	Syntaxin-binding protein 1	0.0095	-0.0002	0.0191	0.0543	1
Lipoprotein(a)	STXBP1	Syntaxin-binding protein 1	0.0021	-0.0076	0.0118	0.671	1
Metabolically unhealthy normal weight	STXBP1	Syntaxin-binding protein 1	0.0111	0.0014	0.0208	0.0246	1
Obesity	STXBP1	Syntaxin-binding protein 1	-0.0019	-0.0115	0.0078	0.704	1
Endothelial dysfunction	STXBP1	Syntaxin-binding protein 1	0.0171	0.0074	0.0268	0.000549	1
Coagulation	STXBP1	Syntaxin-binding protein 1	-0.0011	-0.0108	0.0086	0.821	1
Cardiac remodeling	STXBP1	Syntaxin-binding protein 1	-0.004	-0.0137	0.0057	0.416	1
Total CAD PRS	STXBP1	Syntaxin-binding protein 1	0.0009	-0.0087	0.0106	0.85	1
Cholesterol-enriched lipoproteins	STXBP3	Syntaxin-binding protein 3	-0.0005	-0.0096	0.0086	0.908	1
Triglyceride-rich lipoproteins	STXBP3	Syntaxin-binding protein 3	0.0121	0.003	0.0212	0.00915	1
Lipoprotein(a)	STXBP3	Syntaxin-binding protein 3	-0.0025	-0.0116	0.0066	0.597	1
Metabolically unhealthy normal weight	STXBP3	Syntaxin-binding protein 3	0.0042	-0.0049	0.0133	0.369	1
Obesity	STXBP3	Syntaxin-binding protein 3	-0.0114	-0.0205	-0.0023	0.0138	1
Endothelial dysfunction	STXBP3	Syntaxin-binding protein 3	0.0072	-0.0019	0.0163	0.122	1
Coagulation	STXBP3	Syntaxin-binding protein 3	-0.0053	-0.0145	0.0038	0.251	1
Cardiac remodeling	STXBP3	Syntaxin-binding protein 3	0.0002	-0.0089	0.0093	0.966	1
Total CAD PRS	STXBP3	Syntaxin-binding protein 3	-0.004	-0.0131	0.0051	0.393	1
Cholesterol-enriched lipoproteins	SUGP1	SURP and G-patch domain-containing protein 1	-0.0045	-0.0142	0.0052	0.363	1
Triglyceride-rich lipoproteins	SUGP1	SURP and G-patch domain-containing protein 1	0.0148	0.0051	0.0245	0.00267	1
Lipoprotein(a)	SUGP1	SURP and G-patch domain-containing protein 1	0.0067	-0.003	0.0164	0.176	1
Metabolically unhealthy normal weight	SUGP1	SURP and G-patch domain-containing protein 1	0.0106	0.0009	0.0203	0.0315	1
Obesity	SUGP1	SURP and G-patch domain-containing protein 1	-0.0032	-0.0129	0.0064	0.511	1
Endothelial dysfunction	SUGP1	SURP and G-patch domain-containing protein 1	0.0186	0.009	0.0283	0.000162	0.475
Coagulation	SUGP1	SURP and G-patch domain-containing protein 1	-0.0055	-0.0152	0.0042	0.265	1
Cardiac remodeling	SUGP1	SURP and G-patch domain-containing protein 1	-0.0073	-0.017	0.0024	0.138	1
Total CAD PRS	SUGP1	SURP and G-patch domain-containing protein 1	0.0033	-0.0063	0.013	0.5	1
Cholesterol-enriched lipoproteins	SUGT1	Protein SGT1 homolog	-0.0079	-0.017	0.0012	0.0879	1
Triglyceride-rich lipoproteins	SUGT1	Protein SGT1 homolog	0.0035	-0.0056	0.0126	0.456	1
Lipoprotein(a)	SUGT1	Protein SGT1 homolog	-0.0042	-0.0133	0.0049	0.369	1
Metabolically unhealthy normal weight	SUGT1	Protein SGT1 homolog	0.0058	-0.0033	0.0149	0.213	1
Obesity	SUGT1	Protein SGT1 homolog	-0.0045	-0.0136	0.0046	0.33	1
Endothelial dysfunction	SUGT1	Protein SGT1 homolog	0.0217	0.0126	0.0308	3.13e-06	0.00915
Coagulation	SUGT1	Protein SGT1 homolog	-0.0043	-0.0134	0.0048	0.358	1
Cardiac remodeling	SUGT1	Protein SGT1 homolog	0.0001	-0.009	0.0092	0.983	1
Total CAD PRS	SUGT1	Protein SGT1 homolog	-0.0044	-0.0135	0.0047	0.34	1
Cholesterol-enriched lipoproteins	SULT1A1	Sulfotransferase 1A1	-0.0133	-0.0222	-0.0044	0.00355	1
Triglyceride-rich lipoproteins	SULT1A1	Sulfotransferase 1A1	-0.0079	-0.0169	0.001	0.0832	1
Lipoprotein(a)	SULT1A1	Sulfotransferase 1A1	-0.0096	-0.0185	-0.0006	0.0361	1
Metabolically unhealthy normal weight	SULT1A1	Sulfotransferase 1A1	-0.0086	-0.0176	0.0003	0.0592	1
Obesity	SULT1A1	Sulfotransferase 1A1	-0.0032	-0.0122	0.0057	0.477	1
Endothelial dysfunction	SULT1A1	Sulfotransferase 1A1	0.0183	0.0094	0.0273	6.05e-05	0.177
Coagulation	SULT1A1	Sulfotransferase 1A1	-0.0011	-0.0101	0.0078	0.806	1
Cardiac remodeling	SULT1A1	Sulfotransferase 1A1	0.0029	-0.0061	0.0118	0.527	1
Total CAD PRS	SULT1A1	Sulfotransferase 1A1	-0.0157	-0.0247	-0.0068	0.000561	1
Cholesterol-enriched lipoproteins	SULT2A1	Bile salt sulfotransferase	-0.0047	-0.0135	0.0041	0.296	1
Triglyceride-rich lipoproteins	SULT2A1	Bile salt sulfotransferase	0.0255	0.0167	0.0343	1.45e-08	4.24e-05
Lipoprotein(a)	SULT2A1	Bile salt sulfotransferase	0.0047	-0.0041	0.0135	0.298	1
Metabolically unhealthy normal weight	SULT2A1	Bile salt sulfotransferase	0.0295	0.0206	0.0383	6e-11	1.75e-07
Obesity	SULT2A1	Bile salt sulfotransferase	0.0278	0.019	0.0366	6.56e-10	1.92e-06
Endothelial dysfunction	SULT2A1	Bile salt sulfotransferase	0.013	0.0042	0.0218	0.00393	1
Coagulation	SULT2A1	Bile salt sulfotransferase	-0.0015	-0.0103	0.0074	0.741	1
Cardiac remodeling	SULT2A1	Bile salt sulfotransferase	-0.0058	-0.0146	0.003	0.196	1
Total CAD PRS	SULT2A1	Bile salt sulfotransferase	0.0152	0.0064	0.024	0.000727	1
Cholesterol-enriched lipoproteins	SUMF1	Formylglycine-generating enzyme	-0.0058	-0.0156	0.004	0.248	1
Triglyceride-rich lipoproteins	SUMF1	Formylglycine-generating enzyme	-0.0013	-0.0111	0.0085	0.789	1
Lipoprotein(a)	SUMF1	Formylglycine-generating enzyme	-0.0062	-0.016	0.0037	0.219	1
Metabolically unhealthy normal weight	SUMF1	Formylglycine-generating enzyme	0.0049	-0.005	0.0147	0.332	1
Obesity	SUMF1	Formylglycine-generating enzyme	-0.0016	-0.0114	0.0082	0.749	1
Endothelial dysfunction	SUMF1	Formylglycine-generating enzyme	-0.0011	-0.0109	0.0088	0.833	1
Coagulation	SUMF1	Formylglycine-generating enzyme	0.0098	-0.0001	0.0196	0.0517	1
Cardiac remodeling	SUMF1	Formylglycine-generating enzyme	-0.0062	-0.0161	0.0036	0.212	1
Total CAD PRS	SUMF1	Formylglycine-generating enzyme	-0.0069	-0.0167	0.003	0.171	1
Cholesterol-enriched lipoproteins	SUMF2	Inactive C-alpha-formylglycine-generating enzyme 2	-0.0132	-0.0221	-0.0043	0.00355	1
Triglyceride-rich lipoproteins	SUMF2	Inactive C-alpha-formylglycine-generating enzyme 2	0.0182	0.0093	0.0271	6.06e-05	0.177
Lipoprotein(a)	SUMF2	Inactive C-alpha-formylglycine-generating enzyme 2	-0.0038	-0.0127	0.0051	0.404	1
Metabolically unhealthy normal weight	SUMF2	Inactive C-alpha-formylglycine-generating enzyme 2	0.0144	0.0055	0.0233	0.00149	1
Obesity	SUMF2	Inactive C-alpha-formylglycine-generating enzyme 2	-0.004	-0.0129	0.0049	0.38	1
Endothelial dysfunction	SUMF2	Inactive C-alpha-formylglycine-generating enzyme 2	0.0203	0.0114	0.0292	8.27e-06	0.0242
Coagulation	SUMF2	Inactive C-alpha-formylglycine-generating enzyme 2	-0.0129	-0.0218	-0.004	0.00466	1
Cardiac remodeling	SUMF2	Inactive C-alpha-formylglycine-generating enzyme 2	-0.0025	-0.0114	0.0064	0.577	1
Total CAD PRS	SUMF2	Inactive C-alpha-formylglycine-generating enzyme 2	-0.0049	-0.0139	0.004	0.276	1
Cholesterol-enriched lipoproteins	SUOX	Sulfite oxidase, mitochondrial	-0.008	-0.0175	0.0014	0.097	1
Triglyceride-rich lipoproteins	SUOX	Sulfite oxidase, mitochondrial	0.0146	0.0052	0.0241	0.00239	1
Lipoprotein(a)	SUOX	Sulfite oxidase, mitochondrial	-0.0008	-0.0102	0.0087	0.872	1
Metabolically unhealthy normal weight	SUOX	Sulfite oxidase, mitochondrial	0.0237	0.0142	0.0331	9.14e-07	0.00267
Obesity	SUOX	Sulfite oxidase, mitochondrial	0.015	0.0056	0.0245	0.00186	1
Endothelial dysfunction	SUOX	Sulfite oxidase, mitochondrial	0.0224	0.0129	0.0318	3.64e-06	0.0106
Coagulation	SUOX	Sulfite oxidase, mitochondrial	0.0007	-0.0087	0.0102	0.878	1
Cardiac remodeling	SUOX	Sulfite oxidase, mitochondrial	-0.0004	-0.0099	0.009	0.927	1
Total CAD PRS	SUOX	Sulfite oxidase, mitochondrial	0.0046	-0.0048	0.0141	0.339	1
Cholesterol-enriched lipoproteins	SUSD1	Sushi domain-containing protein 1	-0.0041	-0.0132	0.0049	0.372	1
Triglyceride-rich lipoproteins	SUSD1	Sushi domain-containing protein 1	0.0087	-0.0003	0.0178	0.0593	1
Lipoprotein(a)	SUSD1	Sushi domain-containing protein 1	0.0031	-0.006	0.0122	0.503	1
Metabolically unhealthy normal weight	SUSD1	Sushi domain-containing protein 1	0.0091	0	0.0182	0.0498	1
Obesity	SUSD1	Sushi domain-containing protein 1	-0.005	-0.014	0.0041	0.282	1
Endothelial dysfunction	SUSD1	Sushi domain-containing protein 1	0.0259	0.0169	0.035	2.2e-08	6.43e-05
Coagulation	SUSD1	Sushi domain-containing protein 1	-0.0152	-0.0243	-0.0061	0.00104	1
Cardiac remodeling	SUSD1	Sushi domain-containing protein 1	0.0043	-0.0047	0.0134	0.349	1
Total CAD PRS	SUSD1	Sushi domain-containing protein 1	0.0048	-0.0042	0.0139	0.296	1
Cholesterol-enriched lipoproteins	SUSD2	Sushi domain-containing protein 2	-0.0064	-0.0151	0.0023	0.151	1
Triglyceride-rich lipoproteins	SUSD2	Sushi domain-containing protein 2	-0.0096	-0.0183	-0.0008	0.0317	1
Lipoprotein(a)	SUSD2	Sushi domain-containing protein 2	0.0016	-0.0072	0.0103	0.728	1
Metabolically unhealthy normal weight	SUSD2	Sushi domain-containing protein 2	-0.0067	-0.0155	0.002	0.133	1
Obesity	SUSD2	Sushi domain-containing protein 2	-0.004	-0.0128	0.0047	0.366	1
Endothelial dysfunction	SUSD2	Sushi domain-containing protein 2	-0.023	-0.0317	-0.0142	2.77e-07	0.00081
Coagulation	SUSD2	Sushi domain-containing protein 2	-0.0034	-0.0121	0.0054	0.451	1
Cardiac remodeling	SUSD2	Sushi domain-containing protein 2	0.0117	0.0029	0.0204	0.00893	1
Total CAD PRS	SUSD2	Sushi domain-containing protein 2	-0.0044	-0.0132	0.0043	0.322	1
Cholesterol-enriched lipoproteins	SUSD4	Sushi domain-containing protein 4	-0.0062	-0.0157	0.0033	0.2	1
Triglyceride-rich lipoproteins	SUSD4	Sushi domain-containing protein 4	-0.008	-0.0175	0.0014	0.0956	1
Lipoprotein(a)	SUSD4	Sushi domain-containing protein 4	-0.0025	-0.012	0.007	0.606	1
Metabolically unhealthy normal weight	SUSD4	Sushi domain-containing protein 4	-0.0071	-0.0166	0.0024	0.142	1
Obesity	SUSD4	Sushi domain-containing protein 4	-0.0007	-0.0101	0.0088	0.891	1
Endothelial dysfunction	SUSD4	Sushi domain-containing protein 4	-0.0119	-0.0213	-0.0024	0.0143	1
Coagulation	SUSD4	Sushi domain-containing protein 4	0.0065	-0.003	0.016	0.178	1
Cardiac remodeling	SUSD4	Sushi domain-containing protein 4	-0.011	-0.0204	-0.0015	0.0232	1
Total CAD PRS	SUSD4	Sushi domain-containing protein 4	-0.0154	-0.0248	-0.0059	0.00146	1
Cholesterol-enriched lipoproteins	SUSD5	Sushi domain-containing protein 5	-0.0028	-0.0116	0.0061	0.543	1
Triglyceride-rich lipoproteins	SUSD5	Sushi domain-containing protein 5	-0.0078	-0.0167	0.001	0.0833	1
Lipoprotein(a)	SUSD5	Sushi domain-containing protein 5	-0.0061	-0.015	0.0028	0.182	1
Metabolically unhealthy normal weight	SUSD5	Sushi domain-containing protein 5	-0.0212	-0.0301	-0.0124	2.8e-06	0.00818
Obesity	SUSD5	Sushi domain-containing protein 5	-0.0097	-0.0186	-0.0008	0.0321	1
Endothelial dysfunction	SUSD5	Sushi domain-containing protein 5	-0.0232	-0.0321	-0.0143	3.13e-07	0.000915
Coagulation	SUSD5	Sushi domain-containing protein 5	0.0008	-0.0081	0.0097	0.867	1
Cardiac remodeling	SUSD5	Sushi domain-containing protein 5	-0.0055	-0.0144	0.0033	0.221	1
Total CAD PRS	SUSD5	Sushi domain-containing protein 5	-0.0198	-0.0287	-0.0109	1.23e-05	0.036
Cholesterol-enriched lipoproteins	SV2A	Synaptic vesicle glycoprotein 2A	-0.0052	-0.015	0.0046	0.296	1
Triglyceride-rich lipoproteins	SV2A	Synaptic vesicle glycoprotein 2A	0.0166	0.0069	0.0264	0.000859	1
Lipoprotein(a)	SV2A	Synaptic vesicle glycoprotein 2A	0.0031	-0.0067	0.0129	0.532	1
Metabolically unhealthy normal weight	SV2A	Synaptic vesicle glycoprotein 2A	0.0094	-0.0004	0.0192	0.0606	1
Obesity	SV2A	Synaptic vesicle glycoprotein 2A	-0.0044	-0.0142	0.0054	0.381	1
Endothelial dysfunction	SV2A	Synaptic vesicle glycoprotein 2A	0.0159	0.0061	0.0258	0.00144	1
Coagulation	SV2A	Synaptic vesicle glycoprotein 2A	-0.0064	-0.0162	0.0034	0.2	1
Cardiac remodeling	SV2A	Synaptic vesicle glycoprotein 2A	-0.0074	-0.0172	0.0024	0.14	1
Total CAD PRS	SV2A	Synaptic vesicle glycoprotein 2A	-0.0004	-0.0102	0.0094	0.933	1
Cholesterol-enriched lipoproteins	SWAP70	Switch-associated protein 70	-0.0107	-0.0203	-0.0011	0.0296	1
Triglyceride-rich lipoproteins	SWAP70	Switch-associated protein 70	0.0081	-0.0016	0.0177	0.102	1
Lipoprotein(a)	SWAP70	Switch-associated protein 70	0.0061	-0.0036	0.0157	0.218	1
Metabolically unhealthy normal weight	SWAP70	Switch-associated protein 70	0.0101	0.0004	0.0197	0.0404	1
Obesity	SWAP70	Switch-associated protein 70	0.009	-0.0007	0.0186	0.0689	1
Endothelial dysfunction	SWAP70	Switch-associated protein 70	0.0203	0.0107	0.03	3.77e-05	0.11
Coagulation	SWAP70	Switch-associated protein 70	-0.0067	-0.0164	0.003	0.176	1
Cardiac remodeling	SWAP70	Switch-associated protein 70	-0.0055	-0.0152	0.0041	0.262	1
Total CAD PRS	SWAP70	Switch-associated protein 70	0.0018	-0.0078	0.0115	0.708	1
Cholesterol-enriched lipoproteins	SYAP1	Synapse-associated protein 1	-0.0005	-0.0102	0.0093	0.926	1
Triglyceride-rich lipoproteins	SYAP1	Synapse-associated protein 1	0.0072	-0.0025	0.017	0.147	1
Lipoprotein(a)	SYAP1	Synapse-associated protein 1	0.0179	0.0081	0.0277	0.000326	0.952
Metabolically unhealthy normal weight	SYAP1	Synapse-associated protein 1	0.0152	0.0055	0.025	0.00223	1
Obesity	SYAP1	Synapse-associated protein 1	0.0008	-0.009	0.0105	0.875	1
Endothelial dysfunction	SYAP1	Synapse-associated protein 1	0.0176	0.0078	0.0273	0.000431	1
Coagulation	SYAP1	Synapse-associated protein 1	-0.001	-0.0108	0.0088	0.841	1
Cardiac remodeling	SYAP1	Synapse-associated protein 1	-0.0033	-0.0131	0.0065	0.507	1
Total CAD PRS	SYAP1	Synapse-associated protein 1	0.0139	0.0041	0.0236	0.00536	1
Cholesterol-enriched lipoproteins	SYNGAP1	Ras/Rap GTPase-activating protein SynGAP	0.0033	-0.0066	0.0131	0.516	1
Triglyceride-rich lipoproteins	SYNGAP1	Ras/Rap GTPase-activating protein SynGAP	-0.0044	-0.0142	0.0054	0.382	1
Lipoprotein(a)	SYNGAP1	Ras/Rap GTPase-activating protein SynGAP	-0.0006	-0.0105	0.0092	0.898	1
Metabolically unhealthy normal weight	SYNGAP1	Ras/Rap GTPase-activating protein SynGAP	0.0007	-0.0091	0.0105	0.893	1
Obesity	SYNGAP1	Ras/Rap GTPase-activating protein SynGAP	-0.0088	-0.0187	0.001	0.0772	1
Endothelial dysfunction	SYNGAP1	Ras/Rap GTPase-activating protein SynGAP	0.0113	0.0015	0.0212	0.024	1
Coagulation	SYNGAP1	Ras/Rap GTPase-activating protein SynGAP	-0.005	-0.0148	0.0049	0.323	1
Cardiac remodeling	SYNGAP1	Ras/Rap GTPase-activating protein SynGAP	-0.0013	-0.0111	0.0086	0.803	1
Total CAD PRS	SYNGAP1	Ras/Rap GTPase-activating protein SynGAP	0.0002	-0.0097	0.01	0.975	1
Cholesterol-enriched lipoproteins	SYT1	Synaptotagmin-1	0.0224	0.0129	0.032	4.18e-06	0.0122
Triglyceride-rich lipoproteins	SYT1	Synaptotagmin-1	0.0046	-0.005	0.0141	0.348	1
Lipoprotein(a)	SYT1	Synaptotagmin-1	0.0021	-0.0074	0.0117	0.661	1
Metabolically unhealthy normal weight	SYT1	Synaptotagmin-1	-0.0151	-0.0247	-0.0056	0.00194	1
Obesity	SYT1	Synaptotagmin-1	-0.0173	-0.0269	-0.0078	0.000381	1
Endothelial dysfunction	SYT1	Synaptotagmin-1	0.0086	-0.001	0.0182	0.0782	1
Coagulation	SYT1	Synaptotagmin-1	-0.0113	-0.0208	-0.0017	0.0212	1
Cardiac remodeling	SYT1	Synaptotagmin-1	-0.0063	-0.0158	0.0033	0.199	1
Total CAD PRS	SYT1	Synaptotagmin-1	0.0022	-0.0073	0.0118	0.65	1
Cholesterol-enriched lipoproteins	SYTL4	Synaptotagmin-like protein 4	-0.0043	-0.014	0.0053	0.381	1
Triglyceride-rich lipoproteins	SYTL4	Synaptotagmin-like protein 4	0.0129	0.0032	0.0226	0.00883	1
Lipoprotein(a)	SYTL4	Synaptotagmin-like protein 4	0.0047	-0.005	0.0143	0.344	1
Metabolically unhealthy normal weight	SYTL4	Synaptotagmin-like protein 4	0.0188	0.0091	0.0284	0.000139	0.408
Obesity	SYTL4	Synaptotagmin-like protein 4	-0.004	-0.0137	0.0056	0.416	1
Endothelial dysfunction	SYTL4	Synaptotagmin-like protein 4	0.0194	0.0097	0.029	8.84e-05	0.258
Coagulation	SYTL4	Synaptotagmin-like protein 4	-0.0062	-0.0159	0.0035	0.208	1
Cardiac remodeling	SYTL4	Synaptotagmin-like protein 4	-0.0051	-0.0148	0.0046	0.301	1
Total CAD PRS	SYTL4	Synaptotagmin-like protein 4	0.0016	-0.0081	0.0112	0.752	1
Cholesterol-enriched lipoproteins	TAB2	TGF-beta-activated kinase 1 and MAP3K7-binding protein 2	-0.0007	-0.0104	0.009	0.886	1
Triglyceride-rich lipoproteins	TAB2	TGF-beta-activated kinase 1 and MAP3K7-binding protein 2	0.0122	0.0025	0.022	0.0136	1
Lipoprotein(a)	TAB2	TGF-beta-activated kinase 1 and MAP3K7-binding protein 2	-0.0015	-0.0112	0.0082	0.762	1
Metabolically unhealthy normal weight	TAB2	TGF-beta-activated kinase 1 and MAP3K7-binding protein 2	0.0104	0.0007	0.0202	0.0358	1
Obesity	TAB2	TGF-beta-activated kinase 1 and MAP3K7-binding protein 2	-0.0084	-0.0182	0.0013	0.0887	1
Endothelial dysfunction	TAB2	TGF-beta-activated kinase 1 and MAP3K7-binding protein 2	0.0158	0.006	0.0255	0.00151	1
Coagulation	TAB2	TGF-beta-activated kinase 1 and MAP3K7-binding protein 2	0.0021	-0.0077	0.0119	0.674	1
Cardiac remodeling	TAB2	TGF-beta-activated kinase 1 and MAP3K7-binding protein 2	-0.0063	-0.0161	0.0034	0.201	1
Total CAD PRS	TAB2	TGF-beta-activated kinase 1 and MAP3K7-binding protein 2	-0.0002	-0.0099	0.0095	0.966	1
Cholesterol-enriched lipoproteins	TACC3	Transforming acidic coiled-coil-containing protein 3	-0.0076	-0.0166	0.0014	0.0967	1
Triglyceride-rich lipoproteins	TACC3	Transforming acidic coiled-coil-containing protein 3	0.0079	-0.0011	0.0169	0.0846	1
Lipoprotein(a)	TACC3	Transforming acidic coiled-coil-containing protein 3	-0.0027	-0.0117	0.0063	0.557	1
Metabolically unhealthy normal weight	TACC3	Transforming acidic coiled-coil-containing protein 3	0.0102	0.0012	0.0193	0.0258	1
Obesity	TACC3	Transforming acidic coiled-coil-containing protein 3	-0.007	-0.016	0.002	0.129	1
Endothelial dysfunction	TACC3	Transforming acidic coiled-coil-containing protein 3	0.0221	0.0131	0.0311	1.56e-06	0.00456
Coagulation	TACC3	Transforming acidic coiled-coil-containing protein 3	-0.0003	-0.0093	0.0087	0.946	1
Cardiac remodeling	TACC3	Transforming acidic coiled-coil-containing protein 3	0.0011	-0.0079	0.0101	0.808	1
Total CAD PRS	TACC3	Transforming acidic coiled-coil-containing protein 3	-0.0022	-0.0113	0.0068	0.625	1
Cholesterol-enriched lipoproteins	TACSTD2	Tumor-associated calcium signal transducer 2	0.0251	0.0156	0.0347	2.42e-07	0.000707
Triglyceride-rich lipoproteins	TACSTD2	Tumor-associated calcium signal transducer 2	-0.0749	-0.0844	-0.0654	1.57e-53	4.59e-50
Lipoprotein(a)	TACSTD2	Tumor-associated calcium signal transducer 2	0.0081	-0.0014	0.0177	0.0959	1
Metabolically unhealthy normal weight	TACSTD2	Tumor-associated calcium signal transducer 2	-0.026	-0.0355	-0.0164	9.79e-08	0.000286
Obesity	TACSTD2	Tumor-associated calcium signal transducer 2	-0.0206	-0.0301	-0.011	2.41e-05	0.0704
Endothelial dysfunction	TACSTD2	Tumor-associated calcium signal transducer 2	-0.0203	-0.0298	-0.0107	3.24e-05	0.0947
Coagulation	TACSTD2	Tumor-associated calcium signal transducer 2	-0.0317	-0.0412	-0.0221	8.78e-11	2.57e-07
Cardiac remodeling	TACSTD2	Tumor-associated calcium signal transducer 2	0.0071	-0.0024	0.0167	0.144	1
Total CAD PRS	TACSTD2	Tumor-associated calcium signal transducer 2	-0.0012	-0.0107	0.0084	0.811	1
Cholesterol-enriched lipoproteins	TADA3	Transcriptional adapter 3	-0.0072	-0.0169	0.0024	0.143	1
Triglyceride-rich lipoproteins	TADA3	Transcriptional adapter 3	0.0125	0.0028	0.0221	0.0116	1
Lipoprotein(a)	TADA3	Transcriptional adapter 3	0.0045	-0.0052	0.0142	0.362	1
Metabolically unhealthy normal weight	TADA3	Transcriptional adapter 3	0.0051	-0.0046	0.0147	0.306	1
Obesity	TADA3	Transcriptional adapter 3	-0.0075	-0.0172	0.0021	0.126	1
Endothelial dysfunction	TADA3	Transcriptional adapter 3	0.0206	0.0109	0.0303	3.12e-05	0.0912
Coagulation	TADA3	Transcriptional adapter 3	0.0026	-0.0071	0.0123	0.599	1
Cardiac remodeling	TADA3	Transcriptional adapter 3	-0.0019	-0.0116	0.0077	0.696	1
Total CAD PRS	TADA3	Transcriptional adapter 3	0.0043	-0.0053	0.014	0.378	1
Cholesterol-enriched lipoproteins	TAFA5	Chemokine-like protein TAFA-5	-0.0085	-0.0173	0.0003	0.0575	1
Triglyceride-rich lipoproteins	TAFA5	Chemokine-like protein TAFA-5	-0.001	-0.0098	0.0078	0.831	1
Lipoprotein(a)	TAFA5	Chemokine-like protein TAFA-5	0.0044	-0.0044	0.0132	0.325	1
Metabolically unhealthy normal weight	TAFA5	Chemokine-like protein TAFA-5	-0.0156	-0.0244	-0.0067	0.000542	1
Obesity	TAFA5	Chemokine-like protein TAFA-5	0.0103	0.0015	0.0191	0.0221	1
Endothelial dysfunction	TAFA5	Chemokine-like protein TAFA-5	-0.0003	-0.0091	0.0085	0.947	1
Coagulation	TAFA5	Chemokine-like protein TAFA-5	-0.0018	-0.0106	0.007	0.687	1
Cardiac remodeling	TAFA5	Chemokine-like protein TAFA-5	-0.02	-0.0288	-0.0112	8.34e-06	0.0244
Total CAD PRS	TAFA5	Chemokine-like protein TAFA-5	-0.0045	-0.0133	0.0043	0.318	1
Cholesterol-enriched lipoproteins	TAGLN3	Transgelin-3	-0.0031	-0.0129	0.0067	0.536	1
Triglyceride-rich lipoproteins	TAGLN3	Transgelin-3	0.0017	-0.0081	0.0116	0.727	1
Lipoprotein(a)	TAGLN3	Transgelin-3	0.0072	-0.0027	0.017	0.153	1
Metabolically unhealthy normal weight	TAGLN3	Transgelin-3	0.0071	-0.0027	0.017	0.156	1
Obesity	TAGLN3	Transgelin-3	0.0023	-0.0076	0.0121	0.652	1
Endothelial dysfunction	TAGLN3	Transgelin-3	-0.0062	-0.0161	0.0037	0.218	1
Coagulation	TAGLN3	Transgelin-3	-0.0013	-0.0111	0.0086	0.803	1
Cardiac remodeling	TAGLN3	Transgelin-3	0.0037	-0.0061	0.0136	0.459	1
Total CAD PRS	TAGLN3	Transgelin-3	0.0058	-0.0041	0.0156	0.251	1
Cholesterol-enriched lipoproteins	TALDO1	Transaldolase	-0.0057	-0.0153	0.0038	0.238	1
Triglyceride-rich lipoproteins	TALDO1	Transaldolase	0.0105	0.001	0.0201	0.0305	1
Lipoprotein(a)	TALDO1	Transaldolase	0.0077	-0.0019	0.0172	0.115	1
Metabolically unhealthy normal weight	TALDO1	Transaldolase	0.0119	0.0024	0.0215	0.0145	1
Obesity	TALDO1	Transaldolase	0.0079	-0.0017	0.0174	0.106	1
Endothelial dysfunction	TALDO1	Transaldolase	0.0329	0.0233	0.0425	1.49e-11	4.36e-08
Coagulation	TALDO1	Transaldolase	0.0035	-0.0061	0.0131	0.475	1
Cardiac remodeling	TALDO1	Transaldolase	-0.0036	-0.0131	0.0059	0.46	1
Total CAD PRS	TALDO1	Transaldolase	0.0017	-0.0078	0.0112	0.726	1
Cholesterol-enriched lipoproteins	TANK	TRAF family member-associated NF-kappa-B activator	-0.0077	-0.0167	0.0014	0.0978	1
Triglyceride-rich lipoproteins	TANK	TRAF family member-associated NF-kappa-B activator	0.0179	0.0088	0.0269	0.000112	0.328
Lipoprotein(a)	TANK	TRAF family member-associated NF-kappa-B activator	0.0013	-0.0078	0.0104	0.78	1
Metabolically unhealthy normal weight	TANK	TRAF family member-associated NF-kappa-B activator	0.0136	0.0045	0.0227	0.00326	1
Obesity	TANK	TRAF family member-associated NF-kappa-B activator	0.0008	-0.0082	0.0099	0.856	1
Endothelial dysfunction	TANK	TRAF family member-associated NF-kappa-B activator	0.0162	0.0071	0.0252	0.000492	1
Coagulation	TANK	TRAF family member-associated NF-kappa-B activator	0.001	-0.0081	0.0101	0.832	1
Cardiac remodeling	TANK	TRAF family member-associated NF-kappa-B activator	0.0069	-0.0022	0.0159	0.138	1
Total CAD PRS	TANK	TRAF family member-associated NF-kappa-B activator	0.0035	-0.0056	0.0125	0.455	1
Cholesterol-enriched lipoproteins	TAP1	Antigen peptide transporter 1	0.0016	-0.0081	0.0114	0.743	1
Triglyceride-rich lipoproteins	TAP1	Antigen peptide transporter 1	0.0016	-0.0081	0.0113	0.747	1
Lipoprotein(a)	TAP1	Antigen peptide transporter 1	-0.006	-0.0158	0.0037	0.226	1
Metabolically unhealthy normal weight	TAP1	Antigen peptide transporter 1	0.0029	-0.0069	0.0126	0.566	1
Obesity	TAP1	Antigen peptide transporter 1	0.0011	-0.0086	0.0109	0.82	1
Endothelial dysfunction	TAP1	Antigen peptide transporter 1	0.0004	-0.0093	0.0102	0.93	1
Coagulation	TAP1	Antigen peptide transporter 1	-0.0049	-0.0147	0.0049	0.326	1
Cardiac remodeling	TAP1	Antigen peptide transporter 1	0.0017	-0.0081	0.0114	0.74	1
Total CAD PRS	TAP1	Antigen peptide transporter 1	0.0014	-0.0084	0.0111	0.783	1
Cholesterol-enriched lipoproteins	TARBP2	RISC-loading complex subunit TARBP2	-0.0023	-0.0114	0.0068	0.622	1
Triglyceride-rich lipoproteins	TARBP2	RISC-loading complex subunit TARBP2	0.0155	0.0064	0.0246	0.000821	1
Lipoprotein(a)	TARBP2	RISC-loading complex subunit TARBP2	0.0013	-0.0078	0.0104	0.772	1
Metabolically unhealthy normal weight	TARBP2	RISC-loading complex subunit TARBP2	0.0124	0.0033	0.0215	0.00753	1
Obesity	TARBP2	RISC-loading complex subunit TARBP2	-0.003	-0.012	0.0061	0.523	1
Endothelial dysfunction	TARBP2	RISC-loading complex subunit TARBP2	0.0212	0.0121	0.0303	4.96e-06	0.0145
Coagulation	TARBP2	RISC-loading complex subunit TARBP2	0.0016	-0.0075	0.0107	0.726	1
Cardiac remodeling	TARBP2	RISC-loading complex subunit TARBP2	-0.002	-0.0111	0.0071	0.664	1
Total CAD PRS	TARBP2	RISC-loading complex subunit TARBP2	0.0027	-0.0064	0.0117	0.567	1
Cholesterol-enriched lipoproteins	TARM1	T-cell-interacting, activating receptor on myeloid cells protein 1	0.0046	-0.0052	0.0144	0.357	1
Triglyceride-rich lipoproteins	TARM1	T-cell-interacting, activating receptor on myeloid cells protein 1	-0.0002	-0.01	0.0096	0.963	1
Lipoprotein(a)	TARM1	T-cell-interacting, activating receptor on myeloid cells protein 1	0.0009	-0.0089	0.0107	0.853	1
Metabolically unhealthy normal weight	TARM1	T-cell-interacting, activating receptor on myeloid cells protein 1	-0.0033	-0.0131	0.0065	0.507	1
Obesity	TARM1	T-cell-interacting, activating receptor on myeloid cells protein 1	-0.0011	-0.0108	0.0087	0.833	1
Endothelial dysfunction	TARM1	T-cell-interacting, activating receptor on myeloid cells protein 1	0.0046	-0.0052	0.0144	0.356	1
Coagulation	TARM1	T-cell-interacting, activating receptor on myeloid cells protein 1	-0.0036	-0.0134	0.0062	0.469	1
Cardiac remodeling	TARM1	T-cell-interacting, activating receptor on myeloid cells protein 1	0.0028	-0.007	0.0126	0.579	1
Total CAD PRS	TARM1	T-cell-interacting, activating receptor on myeloid cells protein 1	0.0076	-0.0022	0.0174	0.127	1
Cholesterol-enriched lipoproteins	TARS1	Threonine--tRNA ligase 1, cytoplasmic	-0.0048	-0.0145	0.0049	0.333	1
Triglyceride-rich lipoproteins	TARS1	Threonine--tRNA ligase 1, cytoplasmic	0.0053	-0.0044	0.0149	0.286	1
Lipoprotein(a)	TARS1	Threonine--tRNA ligase 1, cytoplasmic	-0.0064	-0.0161	0.0033	0.197	1
Metabolically unhealthy normal weight	TARS1	Threonine--tRNA ligase 1, cytoplasmic	0.0046	-0.0051	0.0143	0.354	1
Obesity	TARS1	Threonine--tRNA ligase 1, cytoplasmic	-0.003	-0.0127	0.0067	0.542	1
Endothelial dysfunction	TARS1	Threonine--tRNA ligase 1, cytoplasmic	0.0106	0.0009	0.0203	0.0328	1
Coagulation	TARS1	Threonine--tRNA ligase 1, cytoplasmic	-0.0006	-0.0103	0.0091	0.897	1
Cardiac remodeling	TARS1	Threonine--tRNA ligase 1, cytoplasmic	-0.0067	-0.0164	0.003	0.174	1
Total CAD PRS	TARS1	Threonine--tRNA ligase 1, cytoplasmic	-0.0045	-0.0142	0.0052	0.364	1
Cholesterol-enriched lipoproteins	TAX1BP1	Tax1-binding protein 1	0.0007	-0.009	0.0103	0.894	1
Triglyceride-rich lipoproteins	TAX1BP1	Tax1-binding protein 1	0.0159	0.0062	0.0255	0.00124	1
Lipoprotein(a)	TAX1BP1	Tax1-binding protein 1	-0.0058	-0.0155	0.0039	0.24	1
Metabolically unhealthy normal weight	TAX1BP1	Tax1-binding protein 1	0.0129	0.0032	0.0225	0.00891	1
Obesity	TAX1BP1	Tax1-binding protein 1	0.0026	-0.0071	0.0122	0.602	1
Endothelial dysfunction	TAX1BP1	Tax1-binding protein 1	0.0256	0.016	0.0353	2e-07	0.000585
Coagulation	TAX1BP1	Tax1-binding protein 1	0.0044	-0.0053	0.0141	0.373	1
Cardiac remodeling	TAX1BP1	Tax1-binding protein 1	-0.0048	-0.0144	0.0049	0.332	1
Total CAD PRS	TAX1BP1	Tax1-binding protein 1	0.0006	-0.009	0.0103	0.896	1
Cholesterol-enriched lipoproteins	TBC1D17	TBC1 domain family member 17	0.0033	-0.0057	0.0123	0.473	1
Triglyceride-rich lipoproteins	TBC1D17	TBC1 domain family member 17	0.011	0.0019	0.02	0.0175	1
Lipoprotein(a)	TBC1D17	TBC1 domain family member 17	-0.0002	-0.0092	0.0089	0.972	1
Metabolically unhealthy normal weight	TBC1D17	TBC1 domain family member 17	0.0077	-0.0013	0.0167	0.0954	1
Obesity	TBC1D17	TBC1 domain family member 17	0.0031	-0.0059	0.0122	0.497	1
Endothelial dysfunction	TBC1D17	TBC1 domain family member 17	0.0258	0.0167	0.0348	2.47e-08	7.22e-05
Coagulation	TBC1D17	TBC1 domain family member 17	-0.0046	-0.0137	0.0044	0.315	1
Cardiac remodeling	TBC1D17	TBC1 domain family member 17	0.0049	-0.0042	0.0139	0.29	1
Total CAD PRS	TBC1D17	TBC1 domain family member 17	0.0055	-0.0036	0.0145	0.237	1
Cholesterol-enriched lipoproteins	TBC1D23	TBC1 domain family member 23	-0.0047	-0.0137	0.0043	0.307	1
Triglyceride-rich lipoproteins	TBC1D23	TBC1 domain family member 23	0.0097	0.0007	0.0187	0.0355	1
Lipoprotein(a)	TBC1D23	TBC1 domain family member 23	-0.0001	-0.0091	0.009	0.989	1
Metabolically unhealthy normal weight	TBC1D23	TBC1 domain family member 23	0.0082	-0.0008	0.0172	0.0741	1
Obesity	TBC1D23	TBC1 domain family member 23	-0.0046	-0.0136	0.0044	0.319	1
Endothelial dysfunction	TBC1D23	TBC1 domain family member 23	0.0141	0.005	0.0231	0.00227	1
Coagulation	TBC1D23	TBC1 domain family member 23	-0.0001	-0.0092	0.0089	0.977	1
Cardiac remodeling	TBC1D23	TBC1 domain family member 23	-0.006	-0.015	0.003	0.19	1
Total CAD PRS	TBC1D23	TBC1 domain family member 23	-0.0018	-0.0108	0.0072	0.7	1
Cholesterol-enriched lipoproteins	TBC1D5	TBC1 domain family member 5	0.0013	-0.0076	0.0103	0.77	1
Triglyceride-rich lipoproteins	TBC1D5	TBC1 domain family member 5	0.0115	0.0025	0.0205	0.0124	1
Lipoprotein(a)	TBC1D5	TBC1 domain family member 5	-0.0011	-0.0101	0.0079	0.808	1
Metabolically unhealthy normal weight	TBC1D5	TBC1 domain family member 5	0.0067	-0.0023	0.0157	0.142	1
Obesity	TBC1D5	TBC1 domain family member 5	-0.0028	-0.0118	0.0062	0.542	1
Endothelial dysfunction	TBC1D5	TBC1 domain family member 5	0.02	0.011	0.029	1.38e-05	0.0403
Coagulation	TBC1D5	TBC1 domain family member 5	0.0026	-0.0064	0.0116	0.571	1
Cardiac remodeling	TBC1D5	TBC1 domain family member 5	-0.0022	-0.0112	0.0068	0.638	1
Total CAD PRS	TBC1D5	TBC1 domain family member 5	0.0028	-0.0062	0.0118	0.54	1
Cholesterol-enriched lipoproteins	TBCA	Tubulin-specific chaperone A	-0.0047	-0.0144	0.005	0.345	1
Triglyceride-rich lipoproteins	TBCA	Tubulin-specific chaperone A	0.0084	-0.0013	0.0182	0.0898	1
Lipoprotein(a)	TBCA	Tubulin-specific chaperone A	0.0069	-0.0029	0.0166	0.169	1
Metabolically unhealthy normal weight	TBCA	Tubulin-specific chaperone A	0.0116	0.0019	0.0214	0.0193	1
Obesity	TBCA	Tubulin-specific chaperone A	0.0036	-0.0061	0.0134	0.467	1
Endothelial dysfunction	TBCA	Tubulin-specific chaperone A	0.0284	0.0187	0.0382	1.14e-08	3.33e-05
Coagulation	TBCA	Tubulin-specific chaperone A	-0.0039	-0.0137	0.0059	0.436	1
Cardiac remodeling	TBCA	Tubulin-specific chaperone A	-0.0041	-0.0139	0.0056	0.407	1
Total CAD PRS	TBCA	Tubulin-specific chaperone A	0.0001	-0.0097	0.0098	0.991	1
Cholesterol-enriched lipoproteins	TBCB	Tubulin-folding cofactor B	-0.0057	-0.0147	0.0033	0.218	1
Triglyceride-rich lipoproteins	TBCB	Tubulin-folding cofactor B	0.0078	-0.0012	0.0168	0.0907	1
Lipoprotein(a)	TBCB	Tubulin-folding cofactor B	0.0014	-0.0077	0.0104	0.769	1
Metabolically unhealthy normal weight	TBCB	Tubulin-folding cofactor B	0.0071	-0.0019	0.0162	0.121	1
Obesity	TBCB	Tubulin-folding cofactor B	-0.0026	-0.0116	0.0065	0.579	1
Endothelial dysfunction	TBCB	Tubulin-folding cofactor B	0.0224	0.0134	0.0315	1.16e-06	0.00339
Coagulation	TBCB	Tubulin-folding cofactor B	-0.0029	-0.0119	0.0062	0.531	1
Cardiac remodeling	TBCB	Tubulin-folding cofactor B	0.0009	-0.0081	0.0099	0.846	1
Total CAD PRS	TBCB	Tubulin-folding cofactor B	-0.0011	-0.0101	0.008	0.819	1
Cholesterol-enriched lipoproteins	TBCC	Tubulin-specific chaperone C	-0.0108	-0.0198	-0.0018	0.019	1
Triglyceride-rich lipoproteins	TBCC	Tubulin-specific chaperone C	0.0103	0.0013	0.0194	0.0248	1
Lipoprotein(a)	TBCC	Tubulin-specific chaperone C	-0.0004	-0.0094	0.0086	0.932	1
Metabolically unhealthy normal weight	TBCC	Tubulin-specific chaperone C	0.009	-0.0001	0.018	0.0517	1
Obesity	TBCC	Tubulin-specific chaperone C	-0.0033	-0.0123	0.0057	0.473	1
Endothelial dysfunction	TBCC	Tubulin-specific chaperone C	0.0223	0.0132	0.0313	1.35e-06	0.00395
Coagulation	TBCC	Tubulin-specific chaperone C	-0.0017	-0.0107	0.0074	0.72	1
Cardiac remodeling	TBCC	Tubulin-specific chaperone C	-0.0021	-0.0111	0.0069	0.65	1
Total CAD PRS	TBCC	Tubulin-specific chaperone C	-0.0027	-0.0117	0.0064	0.564	1
Cholesterol-enriched lipoproteins	TBL1X	F-box-like/WD repeat-containing protein TBL1X	-0.002	-0.0111	0.0071	0.667	1
Triglyceride-rich lipoproteins	TBL1X	F-box-like/WD repeat-containing protein TBL1X	0.0095	0.0004	0.0186	0.0402	1
Lipoprotein(a)	TBL1X	F-box-like/WD repeat-containing protein TBL1X	-0.0047	-0.0138	0.0044	0.307	1
Metabolically unhealthy normal weight	TBL1X	F-box-like/WD repeat-containing protein TBL1X	0.0058	-0.0033	0.0149	0.215	1
Obesity	TBL1X	F-box-like/WD repeat-containing protein TBL1X	-0.0107	-0.0198	-0.0016	0.0213	1
Endothelial dysfunction	TBL1X	F-box-like/WD repeat-containing protein TBL1X	0.0137	0.0046	0.0228	0.00327	1
Coagulation	TBL1X	F-box-like/WD repeat-containing protein TBL1X	-0.0026	-0.0117	0.0065	0.578	1
Cardiac remodeling	TBL1X	F-box-like/WD repeat-containing protein TBL1X	0.0013	-0.0078	0.0104	0.777	1
Total CAD PRS	TBL1X	F-box-like/WD repeat-containing protein TBL1X	-0.0028	-0.0119	0.0063	0.55	1
Cholesterol-enriched lipoproteins	TBR1	T-box brain protein 1	0.0018	-0.008	0.0116	0.714	1
Triglyceride-rich lipoproteins	TBR1	T-box brain protein 1	0.003	-0.0067	0.0128	0.542	1
Lipoprotein(a)	TBR1	T-box brain protein 1	-0.0166	-0.0264	-0.0068	0.000885	1
Metabolically unhealthy normal weight	TBR1	T-box brain protein 1	-0.0062	-0.016	0.0036	0.217	1
Obesity	TBR1	T-box brain protein 1	-0.0038	-0.0136	0.006	0.443	1
Endothelial dysfunction	TBR1	T-box brain protein 1	0.0017	-0.0081	0.0116	0.727	1
Coagulation	TBR1	T-box brain protein 1	-0.0024	-0.0122	0.0074	0.632	1
Cardiac remodeling	TBR1	T-box brain protein 1	0.0015	-0.0083	0.0113	0.759	1
Total CAD PRS	TBR1	T-box brain protein 1	-0.0053	-0.0151	0.0045	0.286	1
Cholesterol-enriched lipoproteins	TCL1A	T-cell leukemia/lymphoma protein 1A	-0.0019	-0.0109	0.0071	0.68	1
Triglyceride-rich lipoproteins	TCL1A	T-cell leukemia/lymphoma protein 1A	0.0078	-0.0012	0.0168	0.0904	1
Lipoprotein(a)	TCL1A	T-cell leukemia/lymphoma protein 1A	0.0005	-0.0085	0.0095	0.921	1
Metabolically unhealthy normal weight	TCL1A	T-cell leukemia/lymphoma protein 1A	0.0064	-0.0026	0.0154	0.162	1
Obesity	TCL1A	T-cell leukemia/lymphoma protein 1A	0.022	0.0131	0.031	1.53e-06	0.00447
Endothelial dysfunction	TCL1A	T-cell leukemia/lymphoma protein 1A	0.0014	-0.0076	0.0104	0.759	1
Coagulation	TCL1A	T-cell leukemia/lymphoma protein 1A	0.0036	-0.0054	0.0127	0.428	1
Cardiac remodeling	TCL1A	T-cell leukemia/lymphoma protein 1A	-0.0034	-0.0124	0.0056	0.456	1
Total CAD PRS	TCL1A	T-cell leukemia/lymphoma protein 1A	0.0011	-0.0079	0.0101	0.806	1
Cholesterol-enriched lipoproteins	TCL1B	T-cell leukemia/lymphoma protein 1B	-0.0044	-0.0134	0.0047	0.345	1
Triglyceride-rich lipoproteins	TCL1B	T-cell leukemia/lymphoma protein 1B	0.0003	-0.0088	0.0094	0.945	1
Lipoprotein(a)	TCL1B	T-cell leukemia/lymphoma protein 1B	0.0021	-0.007	0.0112	0.648	1
Metabolically unhealthy normal weight	TCL1B	T-cell leukemia/lymphoma protein 1B	0.0057	-0.0034	0.0148	0.217	1
Obesity	TCL1B	T-cell leukemia/lymphoma protein 1B	-0.0013	-0.0104	0.0078	0.78	1
Endothelial dysfunction	TCL1B	T-cell leukemia/lymphoma protein 1B	0.0048	-0.0043	0.0139	0.304	1
Coagulation	TCL1B	T-cell leukemia/lymphoma protein 1B	-0.0039	-0.013	0.0052	0.399	1
Cardiac remodeling	TCL1B	T-cell leukemia/lymphoma protein 1B	0.0002	-0.0089	0.0093	0.962	1
Total CAD PRS	TCL1B	T-cell leukemia/lymphoma protein 1B	0.002	-0.0071	0.0111	0.668	1
Cholesterol-enriched lipoproteins	TCN1	Transcobalamin-1	-0.0102	-0.0199	-0.0005	0.0389	1
Triglyceride-rich lipoproteins	TCN1	Transcobalamin-1	0.0016	-0.0081	0.0113	0.748	1
Lipoprotein(a)	TCN1	Transcobalamin-1	0.0047	-0.005	0.0144	0.342	1
Metabolically unhealthy normal weight	TCN1	Transcobalamin-1	-0.0102	-0.0199	-0.0005	0.0402	1
Obesity	TCN1	Transcobalamin-1	-0.0024	-0.0121	0.0073	0.624	1
Endothelial dysfunction	TCN1	Transcobalamin-1	0.015	0.0052	0.0247	0.00257	1
Coagulation	TCN1	Transcobalamin-1	0.0004	-0.0093	0.0101	0.936	1
Cardiac remodeling	TCN1	Transcobalamin-1	-0.0081	-0.0178	0.0016	0.101	1
Total CAD PRS	TCN1	Transcobalamin-1	-0.0106	-0.0203	-0.0009	0.032	1
Cholesterol-enriched lipoproteins	TCN2	Transcobalamin-2	-0.0047	-0.0134	0.004	0.286	1
Triglyceride-rich lipoproteins	TCN2	Transcobalamin-2	-0.001	-0.0097	0.0077	0.823	1
Lipoprotein(a)	TCN2	Transcobalamin-2	-0.0081	-0.0167	0.0006	0.0692	1
Metabolically unhealthy normal weight	TCN2	Transcobalamin-2	0.001	-0.0077	0.0097	0.823	1
Obesity	TCN2	Transcobalamin-2	0.0113	0.0026	0.02	0.0107	1
Endothelial dysfunction	TCN2	Transcobalamin-2	0.0055	-0.0032	0.0142	0.217	1
Coagulation	TCN2	Transcobalamin-2	-0.0351	-0.0438	-0.0264	2.4e-15	7.02e-12
Cardiac remodeling	TCN2	Transcobalamin-2	0.0002	-0.0085	0.0089	0.964	1
Total CAD PRS	TCN2	Transcobalamin-2	-0.0033	-0.012	0.0053	0.45	1
Cholesterol-enriched lipoproteins	TCOF1	Treacle protein	-0.0106	-0.0202	-0.0011	0.0288	1
Triglyceride-rich lipoproteins	TCOF1	Treacle protein	0.0215	0.012	0.031	9.89e-06	0.0289
Lipoprotein(a)	TCOF1	Treacle protein	0.0064	-0.0032	0.0159	0.192	1
Metabolically unhealthy normal weight	TCOF1	Treacle protein	0.0114	0.0018	0.0209	0.0196	1
Obesity	TCOF1	Treacle protein	0.0186	0.009	0.0281	0.000136	0.397
Endothelial dysfunction	TCOF1	Treacle protein	0.0331	0.0236	0.0427	1.06e-11	3.1e-08
Coagulation	TCOF1	Treacle protein	-0.0017	-0.0113	0.0079	0.727	1
Cardiac remodeling	TCOF1	Treacle protein	-0.0075	-0.0171	0.002	0.122	1
Total CAD PRS	TCOF1	Treacle protein	0.0088	-0.0008	0.0183	0.0715	1
Cholesterol-enriched lipoproteins	TCP11	T-complex protein 11 homolog	-0.0046	-0.0143	0.0051	0.354	1
Triglyceride-rich lipoproteins	TCP11	T-complex protein 11 homolog	0.0019	-0.0078	0.0117	0.697	1
Lipoprotein(a)	TCP11	T-complex protein 11 homolog	-0.0043	-0.014	0.0055	0.392	1
Metabolically unhealthy normal weight	TCP11	T-complex protein 11 homolog	-0.0069	-0.0166	0.0029	0.168	1
Obesity	TCP11	T-complex protein 11 homolog	-0.0047	-0.0144	0.0051	0.348	1
Endothelial dysfunction	TCP11	T-complex protein 11 homolog	0.0058	-0.004	0.0155	0.246	1
Coagulation	TCP11	T-complex protein 11 homolog	-0.0066	-0.0164	0.0031	0.184	1
Cardiac remodeling	TCP11	T-complex protein 11 homolog	-0.0005	-0.0102	0.0093	0.927	1
Total CAD PRS	TCP11	T-complex protein 11 homolog	-0.0026	-0.0124	0.0071	0.596	1
Cholesterol-enriched lipoproteins	TCTN3	Tectonic-3	-0.0323	-0.0418	-0.0229	1.96e-11	5.73e-08
Triglyceride-rich lipoproteins	TCTN3	Tectonic-3	0.0013	-0.0082	0.0107	0.793	1
Lipoprotein(a)	TCTN3	Tectonic-3	-0.0009	-0.0103	0.0086	0.857	1
Metabolically unhealthy normal weight	TCTN3	Tectonic-3	0.0214	0.0119	0.0308	9.4e-06	0.0275
Obesity	TCTN3	Tectonic-3	0.0141	0.0047	0.0235	0.00341	1
Endothelial dysfunction	TCTN3	Tectonic-3	-0.0041	-0.0136	0.0053	0.391	1
Coagulation	TCTN3	Tectonic-3	-0.0319	-0.0414	-0.0225	3.97e-11	1.16e-07
Cardiac remodeling	TCTN3	Tectonic-3	-0.0019	-0.0113	0.0076	0.696	1
Total CAD PRS	TCTN3	Tectonic-3	-0.0137	-0.0231	-0.0042	0.00451	1
Cholesterol-enriched lipoproteins	TDGF1	Teratocarcinoma-derived growth factor 1	0.0075	-0.0016	0.0166	0.106	1
Triglyceride-rich lipoproteins	TDGF1	Teratocarcinoma-derived growth factor 1	0.0008	-0.0083	0.0099	0.863	1
Lipoprotein(a)	TDGF1	Teratocarcinoma-derived growth factor 1	0.0038	-0.0053	0.0129	0.409	1
Metabolically unhealthy normal weight	TDGF1	Teratocarcinoma-derived growth factor 1	0.0019	-0.0072	0.011	0.677	1
Obesity	TDGF1	Teratocarcinoma-derived growth factor 1	-0.0044	-0.0135	0.0047	0.341	1
Endothelial dysfunction	TDGF1	Teratocarcinoma-derived growth factor 1	0.0094	0.0003	0.0185	0.044	1
Coagulation	TDGF1	Teratocarcinoma-derived growth factor 1	-0.0291	-0.0382	-0.02	3.66e-10	1.07e-06
Cardiac remodeling	TDGF1	Teratocarcinoma-derived growth factor 1	0.0023	-0.0068	0.0114	0.622	1
Total CAD PRS	TDGF1	Teratocarcinoma-derived growth factor 1	0.0037	-0.0054	0.0128	0.422	1
Cholesterol-enriched lipoproteins	TDO2	Tryptophan 2,3-dioxygenase	-0.0054	-0.0151	0.0044	0.281	1
Triglyceride-rich lipoproteins	TDO2	Tryptophan 2,3-dioxygenase	0.0011	-0.0087	0.0108	0.828	1
Lipoprotein(a)	TDO2	Tryptophan 2,3-dioxygenase	-0.005	-0.0148	0.0048	0.315	1
Metabolically unhealthy normal weight	TDO2	Tryptophan 2,3-dioxygenase	0.0085	-0.0013	0.0182	0.0876	1
Obesity	TDO2	Tryptophan 2,3-dioxygenase	0.0011	-0.0086	0.0108	0.826	1
Endothelial dysfunction	TDO2	Tryptophan 2,3-dioxygenase	0.0048	-0.0049	0.0146	0.331	1
Coagulation	TDO2	Tryptophan 2,3-dioxygenase	-0.0031	-0.0129	0.0067	0.532	1
Cardiac remodeling	TDO2	Tryptophan 2,3-dioxygenase	0.0012	-0.0085	0.011	0.804	1
Total CAD PRS	TDO2	Tryptophan 2,3-dioxygenase	0.0046	-0.0051	0.0144	0.354	1
Cholesterol-enriched lipoproteins	TDP1	Tyrosyl-DNA phosphodiesterase 1	-0.0169	-0.0266	-0.0073	0.000573	1
Triglyceride-rich lipoproteins	TDP1	Tyrosyl-DNA phosphodiesterase 1	0.0063	-0.0034	0.0159	0.203	1
Lipoprotein(a)	TDP1	Tyrosyl-DNA phosphodiesterase 1	0.002	-0.0077	0.0116	0.689	1
Metabolically unhealthy normal weight	TDP1	Tyrosyl-DNA phosphodiesterase 1	0.0059	-0.0038	0.0155	0.232	1
Obesity	TDP1	Tyrosyl-DNA phosphodiesterase 1	0.018	0.0084	0.0277	0.000245	0.716
Endothelial dysfunction	TDP1	Tyrosyl-DNA phosphodiesterase 1	0.0271	0.0174	0.0368	3.82e-08	0.000112
Coagulation	TDP1	Tyrosyl-DNA phosphodiesterase 1	-0.0028	-0.0125	0.0069	0.573	1
Cardiac remodeling	TDP1	Tyrosyl-DNA phosphodiesterase 1	-0.0048	-0.0145	0.0048	0.328	1
Total CAD PRS	TDP1	Tyrosyl-DNA phosphodiesterase 1	-0.0011	-0.0108	0.0085	0.817	1
Cholesterol-enriched lipoproteins	TDRKH	Tudor and KH domain-containing protein	-0.0018	-0.0109	0.0073	0.695	1
Triglyceride-rich lipoproteins	TDRKH	Tudor and KH domain-containing protein	0.0204	0.0114	0.0295	1.05e-05	0.0307
Lipoprotein(a)	TDRKH	Tudor and KH domain-containing protein	-0.0013	-0.0104	0.0079	0.787	1
Metabolically unhealthy normal weight	TDRKH	Tudor and KH domain-containing protein	0.0145	0.0054	0.0236	0.00183	1
Obesity	TDRKH	Tudor and KH domain-containing protein	0.0005	-0.0086	0.0096	0.913	1
Endothelial dysfunction	TDRKH	Tudor and KH domain-containing protein	0.0221	0.013	0.0313	1.92e-06	0.00561
Coagulation	TDRKH	Tudor and KH domain-containing protein	0.0006	-0.0086	0.0097	0.904	1
Cardiac remodeling	TDRKH	Tudor and KH domain-containing protein	0.0013	-0.0078	0.0104	0.777	1
Total CAD PRS	TDRKH	Tudor and KH domain-containing protein	0.0049	-0.0042	0.014	0.294	1
Cholesterol-enriched lipoproteins	TEF	Thyrotroph embryonic factor	-0.0055	-0.0153	0.0044	0.277	1
Triglyceride-rich lipoproteins	TEF	Thyrotroph embryonic factor	-0.0006	-0.0104	0.0092	0.906	1
Lipoprotein(a)	TEF	Thyrotroph embryonic factor	0.0027	-0.0071	0.0125	0.589	1
Metabolically unhealthy normal weight	TEF	Thyrotroph embryonic factor	0.0068	-0.0031	0.0166	0.177	1
Obesity	TEF	Thyrotroph embryonic factor	0.0011	-0.0088	0.0109	0.831	1
Endothelial dysfunction	TEF	Thyrotroph embryonic factor	0.0016	-0.0082	0.0114	0.749	1
Coagulation	TEF	Thyrotroph embryonic factor	-0.006	-0.0158	0.0039	0.234	1
Cardiac remodeling	TEF	Thyrotroph embryonic factor	-0.0106	-0.0205	-0.0008	0.0338	1
Total CAD PRS	TEF	Thyrotroph embryonic factor	-0.0027	-0.0125	0.0071	0.588	1
Cholesterol-enriched lipoproteins	TEK	Angiopoietin-1 receptor	-0.001	-0.0099	0.008	0.83	1
Triglyceride-rich lipoproteins	TEK	Angiopoietin-1 receptor	0.0062	-0.0027	0.0152	0.171	1
Lipoprotein(a)	TEK	Angiopoietin-1 receptor	-0.0067	-0.0157	0.0022	0.14	1
Metabolically unhealthy normal weight	TEK	Angiopoietin-1 receptor	0.0085	-0.0005	0.0174	0.0633	1
Obesity	TEK	Angiopoietin-1 receptor	0.0113	0.0023	0.0202	0.0133	1
Endothelial dysfunction	TEK	Angiopoietin-1 receptor	0.0098	0.0008	0.0187	0.0324	1
Coagulation	TEK	Angiopoietin-1 receptor	-0.0651	-0.074	-0.0561	5.58e-46	1.63e-42
Cardiac remodeling	TEK	Angiopoietin-1 receptor	-0.0065	-0.0155	0.0024	0.153	1
Total CAD PRS	TEK	Angiopoietin-1 receptor	-0.003	-0.0119	0.0059	0.511	1
Cholesterol-enriched lipoproteins	TERF1	Telomeric repeat-binding factor 1	0.002	-0.0078	0.0118	0.685	1
Triglyceride-rich lipoproteins	TERF1	Telomeric repeat-binding factor 1	-0.0027	-0.0125	0.0071	0.588	1
Lipoprotein(a)	TERF1	Telomeric repeat-binding factor 1	-0.0058	-0.0156	0.0041	0.251	1
Metabolically unhealthy normal weight	TERF1	Telomeric repeat-binding factor 1	-0.0004	-0.0102	0.0094	0.94	1
Obesity	TERF1	Telomeric repeat-binding factor 1	0.0015	-0.0083	0.0113	0.771	1
Endothelial dysfunction	TERF1	Telomeric repeat-binding factor 1	0.0004	-0.0094	0.0103	0.93	1
Coagulation	TERF1	Telomeric repeat-binding factor 1	-0.0084	-0.0182	0.0014	0.0942	1
Cardiac remodeling	TERF1	Telomeric repeat-binding factor 1	-0.0015	-0.0113	0.0083	0.76	1
Total CAD PRS	TERF1	Telomeric repeat-binding factor 1	0	-0.0098	0.0098	0.994	1
Cholesterol-enriched lipoproteins	TET2	Methylcytosine dioxygenase TET2	0.0011	-0.0086	0.0109	0.822	1
Triglyceride-rich lipoproteins	TET2	Methylcytosine dioxygenase TET2	0.0061	-0.0036	0.0159	0.217	1
Lipoprotein(a)	TET2	Methylcytosine dioxygenase TET2	0.0063	-0.0034	0.0161	0.204	1
Metabolically unhealthy normal weight	TET2	Methylcytosine dioxygenase TET2	0.0016	-0.0082	0.0114	0.749	1
Obesity	TET2	Methylcytosine dioxygenase TET2	0.0071	-0.0026	0.0169	0.151	1
Endothelial dysfunction	TET2	Methylcytosine dioxygenase TET2	-0.0011	-0.0109	0.0087	0.829	1
Coagulation	TET2	Methylcytosine dioxygenase TET2	-0.0073	-0.0171	0.0025	0.143	1
Cardiac remodeling	TET2	Methylcytosine dioxygenase TET2	0.0026	-0.0071	0.0124	0.598	1
Total CAD PRS	TET2	Methylcytosine dioxygenase TET2	0.0055	-0.0042	0.0153	0.266	1
Cholesterol-enriched lipoproteins	TEX101	Testis-expressed protein 101	-0.0032	-0.01	0.0037	0.365	1
Triglyceride-rich lipoproteins	TEX101	Testis-expressed protein 101	0.0017	-0.0051	0.0085	0.626	1
Lipoprotein(a)	TEX101	Testis-expressed protein 101	-0.0008	-0.0076	0.006	0.822	1
Metabolically unhealthy normal weight	TEX101	Testis-expressed protein 101	0.0093	0.0025	0.0162	0.00733	1
Obesity	TEX101	Testis-expressed protein 101	-0.0033	-0.0101	0.0036	0.35	1
Endothelial dysfunction	TEX101	Testis-expressed protein 101	0.0078	0.001	0.0146	0.0253	1
Coagulation	TEX101	Testis-expressed protein 101	0.0083	0.0014	0.0151	0.0177	1
Cardiac remodeling	TEX101	Testis-expressed protein 101	-0.0002	-0.0071	0.0066	0.946	1
Total CAD PRS	TEX101	Testis-expressed protein 101	0.0066	-0.0003	0.0134	0.0593	1
Cholesterol-enriched lipoproteins	TEX33	Testis-expressed protein 33	0.0058	-0.0039	0.0155	0.244	1
Triglyceride-rich lipoproteins	TEX33	Testis-expressed protein 33	0.0002	-0.0096	0.0099	0.973	1
Lipoprotein(a)	TEX33	Testis-expressed protein 33	-0.0029	-0.0126	0.0069	0.561	1
Metabolically unhealthy normal weight	TEX33	Testis-expressed protein 33	-0.0024	-0.0122	0.0073	0.627	1
Obesity	TEX33	Testis-expressed protein 33	-0.009	-0.0187	0.0008	0.0716	1
Endothelial dysfunction	TEX33	Testis-expressed protein 33	0.0059	-0.0038	0.0157	0.233	1
Coagulation	TEX33	Testis-expressed protein 33	-0.0021	-0.0119	0.0076	0.666	1
Cardiac remodeling	TEX33	Testis-expressed protein 33	-0.0103	-0.02	-0.0005	0.0386	1
Total CAD PRS	TEX33	Testis-expressed protein 33	-0.0036	-0.0133	0.0061	0.469	1
Cholesterol-enriched lipoproteins	TF	Serotransferrin	-0.007	-0.0166	0.0026	0.154	1
Triglyceride-rich lipoproteins	TF	Serotransferrin	-0.0074	-0.017	0.0022	0.13	1
Lipoprotein(a)	TF	Serotransferrin	0.0069	-0.0027	0.0165	0.16	1
Metabolically unhealthy normal weight	TF	Serotransferrin	0.016	0.0064	0.0256	0.00107	1
Obesity	TF	Serotransferrin	0.0029	-0.0067	0.0125	0.56	1
Endothelial dysfunction	TF	Serotransferrin	0.0064	-0.0032	0.016	0.192	1
Coagulation	TF	Serotransferrin	0.0131	0.0035	0.0228	0.00754	1
Cardiac remodeling	TF	Serotransferrin	0.0063	-0.0033	0.0159	0.197	1
Total CAD PRS	TF	Serotransferrin	0.0053	-0.0043	0.0149	0.281	1
Cholesterol-enriched lipoproteins	TFAP2A	Transcription factor AP-2-alpha	-0.0009	-0.0107	0.0089	0.855	1
Triglyceride-rich lipoproteins	TFAP2A	Transcription factor AP-2-alpha	0.0018	-0.008	0.0116	0.716	1
Lipoprotein(a)	TFAP2A	Transcription factor AP-2-alpha	0.0044	-0.0055	0.0142	0.383	1
Metabolically unhealthy normal weight	TFAP2A	Transcription factor AP-2-alpha	0.0132	0.0034	0.023	0.00851	1
Obesity	TFAP2A	Transcription factor AP-2-alpha	-0.0002	-0.01	0.0096	0.967	1
Endothelial dysfunction	TFAP2A	Transcription factor AP-2-alpha	0.0054	-0.0045	0.0152	0.285	1
Coagulation	TFAP2A	Transcription factor AP-2-alpha	-0.0008	-0.0107	0.009	0.871	1
Cardiac remodeling	TFAP2A	Transcription factor AP-2-alpha	0.0042	-0.0056	0.014	0.401	1
Total CAD PRS	TFAP2A	Transcription factor AP-2-alpha	0.006	-0.0038	0.0158	0.229	1
Cholesterol-enriched lipoproteins	TFF1	Trefoil factor 1	-0.0062	-0.0147	0.0023	0.155	1
Triglyceride-rich lipoproteins	TFF1	Trefoil factor 1	0.0065	-0.002	0.015	0.133	1
Lipoprotein(a)	TFF1	Trefoil factor 1	-0.0028	-0.0113	0.0057	0.517	1
Metabolically unhealthy normal weight	TFF1	Trefoil factor 1	0.0062	-0.0023	0.0147	0.156	1
Obesity	TFF1	Trefoil factor 1	0.0115	0.0029	0.02	0.00835	1
Endothelial dysfunction	TFF1	Trefoil factor 1	0.0057	-0.0028	0.0143	0.187	1
Coagulation	TFF1	Trefoil factor 1	-0.0141	-0.0227	-0.0056	0.00119	1
Cardiac remodeling	TFF1	Trefoil factor 1	-0.0034	-0.0119	0.0051	0.433	1
Total CAD PRS	TFF1	Trefoil factor 1	-0.0023	-0.0108	0.0062	0.598	1
Cholesterol-enriched lipoproteins	TFF2	Trefoil factor 2	-0.0019	-0.0105	0.0066	0.656	1
Triglyceride-rich lipoproteins	TFF2	Trefoil factor 2	0.0063	-0.0022	0.0149	0.146	1
Lipoprotein(a)	TFF2	Trefoil factor 2	-0.0012	-0.0098	0.0074	0.784	1
Metabolically unhealthy normal weight	TFF2	Trefoil factor 2	0.0084	-0.0001	0.017	0.0539	1
Obesity	TFF2	Trefoil factor 2	0.0135	0.0049	0.022	0.00202	1
Endothelial dysfunction	TFF2	Trefoil factor 2	0.0028	-0.0058	0.0113	0.527	1
Coagulation	TFF2	Trefoil factor 2	0.0087	0.0001	0.0173	0.0473	1
Cardiac remodeling	TFF2	Trefoil factor 2	-0.0038	-0.0124	0.0047	0.379	1
Total CAD PRS	TFF2	Trefoil factor 2	0.0016	-0.007	0.0101	0.72	1
Cholesterol-enriched lipoproteins	TFF3	Trefoil factor 3	-0.0009	-0.0096	0.0078	0.837	1
Triglyceride-rich lipoproteins	TFF3	Trefoil factor 3	-0.0002	-0.0089	0.0085	0.959	1
Lipoprotein(a)	TFF3	Trefoil factor 3	0.001	-0.0077	0.0097	0.819	1
Metabolically unhealthy normal weight	TFF3	Trefoil factor 3	0.002	-0.0067	0.0107	0.656	1
Obesity	TFF3	Trefoil factor 3	0.0045	-0.0042	0.0132	0.313	1
Endothelial dysfunction	TFF3	Trefoil factor 3	0.0046	-0.0041	0.0133	0.298	1
Coagulation	TFF3	Trefoil factor 3	-0.0182	-0.0269	-0.0095	4.22e-05	0.123
Cardiac remodeling	TFF3	Trefoil factor 3	-0.0187	-0.0274	-0.01	2.51e-05	0.0734
Total CAD PRS	TFF3	Trefoil factor 3	-0.0074	-0.016	0.0013	0.097	1
Cholesterol-enriched lipoproteins	TFPI	Tissue factor pathway inhibitor	0.0738	0.0651	0.0826	4.93e-61	1.44e-57
Triglyceride-rich lipoproteins	TFPI	Tissue factor pathway inhibitor	0.0025	-0.0063	0.0113	0.58	1
Lipoprotein(a)	TFPI	Tissue factor pathway inhibitor	0.0172	0.0084	0.026	0.000124	0.361
Metabolically unhealthy normal weight	TFPI	Tissue factor pathway inhibitor	-0.0079	-0.0167	0.0009	0.0787	1
Obesity	TFPI	Tissue factor pathway inhibitor	0.0098	0.001	0.0186	0.0285	1
Endothelial dysfunction	TFPI	Tissue factor pathway inhibitor	-0.0008	-0.0096	0.008	0.864	1
Coagulation	TFPI	Tissue factor pathway inhibitor	-0.0053	-0.0141	0.0035	0.241	1
Cardiac remodeling	TFPI	Tissue factor pathway inhibitor	0.0056	-0.0032	0.0144	0.209	1
Total CAD PRS	TFPI	Tissue factor pathway inhibitor	0.0392	0.0304	0.048	2.29e-18	6.69e-15
Cholesterol-enriched lipoproteins	TFPI2	Tissue factor pathway inhibitor 2	-0.0083	-0.0169	0.0002	0.0554	1
Triglyceride-rich lipoproteins	TFPI2	Tissue factor pathway inhibitor 2	0.0003	-0.0082	0.0088	0.942	1
Lipoprotein(a)	TFPI2	Tissue factor pathway inhibitor 2	-0.003	-0.0115	0.0056	0.494	1
Metabolically unhealthy normal weight	TFPI2	Tissue factor pathway inhibitor 2	-0.0225	-0.031	-0.0139	2.42e-07	0.000707
Obesity	TFPI2	Tissue factor pathway inhibitor 2	0.0064	-0.0021	0.0149	0.142	1
Endothelial dysfunction	TFPI2	Tissue factor pathway inhibitor 2	0.0237	0.0152	0.0322	5.3e-08	0.000155
Coagulation	TFPI2	Tissue factor pathway inhibitor 2	-0.0092	-0.0177	-0.0007	0.0349	1
Cardiac remodeling	TFPI2	Tissue factor pathway inhibitor 2	-0.0063	-0.0148	0.0022	0.147	1
Total CAD PRS	TFPI2	Tissue factor pathway inhibitor 2	-0.0045	-0.013	0.004	0.302	1
Cholesterol-enriched lipoproteins	TFRC	Transferrin receptor protein 1	0.0019	-0.007	0.0109	0.67	1
Triglyceride-rich lipoproteins	TFRC	Transferrin receptor protein 1	0.0047	-0.0042	0.0137	0.3	1
Lipoprotein(a)	TFRC	Transferrin receptor protein 1	0.005	-0.004	0.0139	0.276	1
Metabolically unhealthy normal weight	TFRC	Transferrin receptor protein 1	0.0077	-0.0013	0.0166	0.0928	1
Obesity	TFRC	Transferrin receptor protein 1	0.0236	0.0147	0.0326	2.32e-07	0.000678
Endothelial dysfunction	TFRC	Transferrin receptor protein 1	0.0123	0.0034	0.0213	0.00705	1
Coagulation	TFRC	Transferrin receptor protein 1	-0.0537	-0.0627	-0.0447	8.56e-32	2.5e-28
Cardiac remodeling	TFRC	Transferrin receptor protein 1	0.0002	-0.0088	0.0091	0.972	1
Total CAD PRS	TFRC	Transferrin receptor protein 1	0.0054	-0.0036	0.0143	0.24	1
Cholesterol-enriched lipoproteins	TG	Thyroglobulin	0.0025	-0.007	0.012	0.605	1
Triglyceride-rich lipoproteins	TG	Thyroglobulin	-0.0037	-0.0132	0.0058	0.444	1
Lipoprotein(a)	TG	Thyroglobulin	0.0025	-0.007	0.0121	0.602	1
Metabolically unhealthy normal weight	TG	Thyroglobulin	-0.0023	-0.0118	0.0072	0.637	1
Obesity	TG	Thyroglobulin	-0.0055	-0.015	0.004	0.26	1
Endothelial dysfunction	TG	Thyroglobulin	0.0097	0.0002	0.0193	0.0455	1
Coagulation	TG	Thyroglobulin	-0.0211	-0.0306	-0.0115	1.52e-05	0.0444
Cardiac remodeling	TG	Thyroglobulin	-0.0025	-0.012	0.007	0.611	1
Total CAD PRS	TG	Thyroglobulin	-0.0055	-0.015	0.0041	0.261	1
Cholesterol-enriched lipoproteins	TGFA	Protransforming growth factor alpha	0.0076	-0.0013	0.0166	0.093	1
Triglyceride-rich lipoproteins	TGFA	Protransforming growth factor alpha	0.0274	0.0185	0.0363	1.77e-09	5.17e-06
Lipoprotein(a)	TGFA	Protransforming growth factor alpha	0.0081	-0.0009	0.017	0.0767	1
Metabolically unhealthy normal weight	TGFA	Protransforming growth factor alpha	0.0077	-0.0012	0.0166	0.0911	1
Obesity	TGFA	Protransforming growth factor alpha	0.0188	0.0099	0.0277	3.58e-05	0.105
Endothelial dysfunction	TGFA	Protransforming growth factor alpha	0.0569	0.048	0.0658	8.34e-36	2.44e-32
Coagulation	TGFA	Protransforming growth factor alpha	-0.0099	-0.0188	-0.001	0.0299	1
Cardiac remodeling	TGFA	Protransforming growth factor alpha	-0.0134	-0.0224	-0.0045	0.00312	1
Total CAD PRS	TGFA	Protransforming growth factor alpha	0.0172	0.0083	0.0261	0.000154	0.45
Cholesterol-enriched lipoproteins	TGFB1	Transforming growth factor beta-1 proprotein	-0.0103	-0.0192	-0.0015	0.022	1
Triglyceride-rich lipoproteins	TGFB1	Transforming growth factor beta-1 proprotein	0.0126	0.0038	0.0215	0.00513	1
Lipoprotein(a)	TGFB1	Transforming growth factor beta-1 proprotein	-0.0014	-0.0103	0.0074	0.754	1
Metabolically unhealthy normal weight	TGFB1	Transforming growth factor beta-1 proprotein	0.005	-0.0039	0.0138	0.273	1
Obesity	TGFB1	Transforming growth factor beta-1 proprotein	0.0065	-0.0023	0.0154	0.15	1
Endothelial dysfunction	TGFB1	Transforming growth factor beta-1 proprotein	0.0249	0.0161	0.0338	3.59e-08	0.000105
Coagulation	TGFB1	Transforming growth factor beta-1 proprotein	-0.0616	-0.0705	-0.0528	3.12e-42	9.12e-39
Cardiac remodeling	TGFB1	Transforming growth factor beta-1 proprotein	0.0235	0.0147	0.0324	1.85e-07	0.000541
Total CAD PRS	TGFB1	Transforming growth factor beta-1 proprotein	0.0067	-0.0022	0.0156	0.138	1
Cholesterol-enriched lipoproteins	TGFB2	Transforming growth factor beta-2 proprotein	-0.0079	-0.0176	0.0017	0.107	1
Triglyceride-rich lipoproteins	TGFB2	Transforming growth factor beta-2 proprotein	0.0123	0.0026	0.022	0.0127	1
Lipoprotein(a)	TGFB2	Transforming growth factor beta-2 proprotein	0	-0.0097	0.0097	0.995	1
Metabolically unhealthy normal weight	TGFB2	Transforming growth factor beta-2 proprotein	0.013	0.0033	0.0227	0.00844	1
Obesity	TGFB2	Transforming growth factor beta-2 proprotein	0.0032	-0.0065	0.0129	0.515	1
Endothelial dysfunction	TGFB2	Transforming growth factor beta-2 proprotein	0.0072	-0.0025	0.0169	0.145	1
Coagulation	TGFB2	Transforming growth factor beta-2 proprotein	-0.0128	-0.0225	-0.0031	0.00958	1
Cardiac remodeling	TGFB2	Transforming growth factor beta-2 proprotein	-0.0028	-0.0125	0.0069	0.568	1
Total CAD PRS	TGFB2	Transforming growth factor beta-2 proprotein	0.0001	-0.0095	0.0098	0.976	1
Cholesterol-enriched lipoproteins	TGFBI	Transforming growth factor-beta-induced protein ig-h3	-0.0138	-0.0227	-0.005	0.00218	1
Triglyceride-rich lipoproteins	TGFBI	Transforming growth factor-beta-induced protein ig-h3	0.0062	-0.0027	0.015	0.173	1
Lipoprotein(a)	TGFBI	Transforming growth factor-beta-induced protein ig-h3	-0.0099	-0.0187	-0.001	0.0293	1
Metabolically unhealthy normal weight	TGFBI	Transforming growth factor-beta-induced protein ig-h3	0.0263	0.0174	0.0351	6.34e-09	1.85e-05
Obesity	TGFBI	Transforming growth factor-beta-induced protein ig-h3	-0.0006	-0.0095	0.0082	0.888	1
Endothelial dysfunction	TGFBI	Transforming growth factor-beta-induced protein ig-h3	-0.0079	-0.0168	0.001	0.0807	1
Coagulation	TGFBI	Transforming growth factor-beta-induced protein ig-h3	-0.0036	-0.0124	0.0053	0.432	1
Cardiac remodeling	TGFBI	Transforming growth factor-beta-induced protein ig-h3	-0.0129	-0.0218	-0.0041	0.00418	1
Total CAD PRS	TGFBI	Transforming growth factor-beta-induced protein ig-h3	-0.0112	-0.0201	-0.0024	0.0129	1
Cholesterol-enriched lipoproteins	TGFBR1	TGF-beta receptor type-1	-0.0035	-0.0133	0.0062	0.478	1
Triglyceride-rich lipoproteins	TGFBR1	TGF-beta receptor type-1	-0.0007	-0.0105	0.0091	0.89	1
Lipoprotein(a)	TGFBR1	TGF-beta receptor type-1	-0.0071	-0.0169	0.0027	0.156	1
Metabolically unhealthy normal weight	TGFBR1	TGF-beta receptor type-1	-0.001	-0.0108	0.0088	0.837	1
Obesity	TGFBR1	TGF-beta receptor type-1	0.0006	-0.0092	0.0103	0.911	1
Endothelial dysfunction	TGFBR1	TGF-beta receptor type-1	0.0047	-0.0051	0.0145	0.349	1
Coagulation	TGFBR1	TGF-beta receptor type-1	0.0007	-0.0092	0.0105	0.897	1
Cardiac remodeling	TGFBR1	TGF-beta receptor type-1	0.0007	-0.009	0.0105	0.883	1
Total CAD PRS	TGFBR1	TGF-beta receptor type-1	-0.0092	-0.019	0.0006	0.0647	1
Cholesterol-enriched lipoproteins	TGFBR2	TGF-beta receptor type-2	-0.0155	-0.024	-0.0069	0.000391	1
Triglyceride-rich lipoproteins	TGFBR2	TGF-beta receptor type-2	-0.0029	-0.0115	0.0056	0.501	1
Lipoprotein(a)	TGFBR2	TGF-beta receptor type-2	-0.0064	-0.0149	0.0022	0.144	1
Metabolically unhealthy normal weight	TGFBR2	TGF-beta receptor type-2	-0.0218	-0.0304	-0.0133	5.58e-07	0.00163
Obesity	TGFBR2	TGF-beta receptor type-2	0.0223	0.0138	0.0308	3.04e-07	0.000889
Endothelial dysfunction	TGFBR2	TGF-beta receptor type-2	-0.0069	-0.0155	0.0016	0.112	1
Coagulation	TGFBR2	TGF-beta receptor type-2	-0.0928	-0.1014	-0.0843	1.43e-100	4.18e-97
Cardiac remodeling	TGFBR2	TGF-beta receptor type-2	-0.0084	-0.0169	0.0002	0.0545	1
Total CAD PRS	TGFBR2	TGF-beta receptor type-2	-0.0216	-0.0302	-0.0131	6.85e-07	0.002
Cholesterol-enriched lipoproteins	TGFBR3	Transforming growth factor beta receptor type 3	-0.0083	-0.0172	0.0005	0.0653	1
Triglyceride-rich lipoproteins	TGFBR3	Transforming growth factor beta receptor type 3	-0.0095	-0.0183	-0.0006	0.0358	1
Lipoprotein(a)	TGFBR3	Transforming growth factor beta receptor type 3	0.0004	-0.0085	0.0092	0.938	1
Metabolically unhealthy normal weight	TGFBR3	Transforming growth factor beta receptor type 3	-0.0285	-0.0373	-0.0196	3.02e-10	8.83e-07
Obesity	TGFBR3	Transforming growth factor beta receptor type 3	-0.0032	-0.0121	0.0056	0.472	1
Endothelial dysfunction	TGFBR3	Transforming growth factor beta receptor type 3	-0.0156	-0.0244	-0.0067	0.000589	1
Coagulation	TGFBR3	Transforming growth factor beta receptor type 3	-0.0222	-0.0311	-0.0133	9.65e-07	0.00282
Cardiac remodeling	TGFBR3	Transforming growth factor beta receptor type 3	-0.019	-0.0279	-0.0102	2.51e-05	0.0734
Total CAD PRS	TGFBR3	Transforming growth factor beta receptor type 3	-0.0197	-0.0286	-0.0109	1.24e-05	0.0362
Cholesterol-enriched lipoproteins	TGM2	Protein-glutamine gamma-glutamyltransferase 2	-0.0016	-0.0105	0.0073	0.728	1
Triglyceride-rich lipoproteins	TGM2	Protein-glutamine gamma-glutamyltransferase 2	0.0056	-0.0033	0.0145	0.221	1
Lipoprotein(a)	TGM2	Protein-glutamine gamma-glutamyltransferase 2	-0.0019	-0.0108	0.0071	0.681	1
Metabolically unhealthy normal weight	TGM2	Protein-glutamine gamma-glutamyltransferase 2	-0.001	-0.0099	0.0079	0.821	1
Obesity	TGM2	Protein-glutamine gamma-glutamyltransferase 2	-0.0027	-0.0117	0.0062	0.546	1
Endothelial dysfunction	TGM2	Protein-glutamine gamma-glutamyltransferase 2	0.0094	0.0005	0.0183	0.039	1
Coagulation	TGM2	Protein-glutamine gamma-glutamyltransferase 2	-0.0079	-0.0168	0.0011	0.084	1
Cardiac remodeling	TGM2	Protein-glutamine gamma-glutamyltransferase 2	0.0012	-0.0077	0.0101	0.794	1
Total CAD PRS	TGM2	Protein-glutamine gamma-glutamyltransferase 2	-0.0022	-0.0111	0.0067	0.623	1
Cholesterol-enriched lipoproteins	TGOLN2	Trans-Golgi network integral membrane protein 2	-0.0235	-0.033	-0.014	1.29e-06	0.00377
Triglyceride-rich lipoproteins	TGOLN2	Trans-Golgi network integral membrane protein 2	-0.0095	-0.019	0	0.0493	1
Lipoprotein(a)	TGOLN2	Trans-Golgi network integral membrane protein 2	-0.0048	-0.0143	0.0047	0.324	1
Metabolically unhealthy normal weight	TGOLN2	Trans-Golgi network integral membrane protein 2	-0.0225	-0.032	-0.013	3.62e-06	0.0106
Obesity	TGOLN2	Trans-Golgi network integral membrane protein 2	0.0063	-0.0032	0.0158	0.192	1
Endothelial dysfunction	TGOLN2	Trans-Golgi network integral membrane protein 2	-0.0035	-0.013	0.0061	0.475	1
Coagulation	TGOLN2	Trans-Golgi network integral membrane protein 2	-0.0017	-0.0113	0.0078	0.72	1
Cardiac remodeling	TGOLN2	Trans-Golgi network integral membrane protein 2	0.0016	-0.0079	0.0111	0.737	1
Total CAD PRS	TGOLN2	Trans-Golgi network integral membrane protein 2	-0.0174	-0.0269	-0.0079	0.000328	0.959
Cholesterol-enriched lipoproteins	THAP12	52 kDa repressor of the inhibitor of the protein kinase	-0.0022	-0.012	0.0077	0.666	1
Triglyceride-rich lipoproteins	THAP12	52 kDa repressor of the inhibitor of the protein kinase	0.013	0.0032	0.0229	0.00948	1
Lipoprotein(a)	THAP12	52 kDa repressor of the inhibitor of the protein kinase	0.0055	-0.0043	0.0154	0.271	1
Metabolically unhealthy normal weight	THAP12	52 kDa repressor of the inhibitor of the protein kinase	0.0084	-0.0014	0.0183	0.093	1
Obesity	THAP12	52 kDa repressor of the inhibitor of the protein kinase	0.0094	-0.0005	0.0192	0.0618	1
Endothelial dysfunction	THAP12	52 kDa repressor of the inhibitor of the protein kinase	0.0107	0.0008	0.0206	0.0335	1
Coagulation	THAP12	52 kDa repressor of the inhibitor of the protein kinase	-0.0057	-0.0156	0.0041	0.255	1
Cardiac remodeling	THAP12	52 kDa repressor of the inhibitor of the protein kinase	-0.0055	-0.0153	0.0044	0.277	1
Total CAD PRS	THAP12	52 kDa repressor of the inhibitor of the protein kinase	0.0054	-0.0045	0.0152	0.284	1
Cholesterol-enriched lipoproteins	THBD	Thrombomodulin	-0.0105	-0.0191	-0.0018	0.0174	1
Triglyceride-rich lipoproteins	THBD	Thrombomodulin	-0.0044	-0.0131	0.0042	0.313	1
Lipoprotein(a)	THBD	Thrombomodulin	-0.006	-0.0146	0.0027	0.176	1
Metabolically unhealthy normal weight	THBD	Thrombomodulin	-0.0129	-0.0215	-0.0043	0.00337	1
Obesity	THBD	Thrombomodulin	0.0106	0.002	0.0193	0.0155	1
Endothelial dysfunction	THBD	Thrombomodulin	0.0086	-0.0001	0.0172	0.052	1
Coagulation	THBD	Thrombomodulin	0.0323	0.0237	0.0409	2.43e-13	7.1e-10
Cardiac remodeling	THBD	Thrombomodulin	-0.0073	-0.016	0.0013	0.0953	1
Total CAD PRS	THBD	Thrombomodulin	-0.0077	-0.0163	0.0009	0.0807	1
Cholesterol-enriched lipoproteins	THBS2	Thrombospondin-2	-0.0123	-0.0212	-0.0034	0.00682	1
Triglyceride-rich lipoproteins	THBS2	Thrombospondin-2	0.005	-0.0039	0.0139	0.271	1
Lipoprotein(a)	THBS2	Thrombospondin-2	-0.0022	-0.0111	0.0067	0.633	1
Metabolically unhealthy normal weight	THBS2	Thrombospondin-2	0.0137	0.0048	0.0227	0.0025	1
Obesity	THBS2	Thrombospondin-2	0.0067	-0.0022	0.0156	0.141	1
Endothelial dysfunction	THBS2	Thrombospondin-2	-0.019	-0.028	-0.0101	2.88e-05	0.0842
Coagulation	THBS2	Thrombospondin-2	0.0001	-0.0088	0.0091	0.976	1
Cardiac remodeling	THBS2	Thrombospondin-2	-0.0078	-0.0167	0.0011	0.0878	1
Total CAD PRS	THBS2	Thrombospondin-2	-0.0112	-0.0202	-0.0023	0.0133	1
Cholesterol-enriched lipoproteins	THBS4	Thrombospondin-4	-0.0138	-0.0226	-0.005	0.00218	1
Triglyceride-rich lipoproteins	THBS4	Thrombospondin-4	-0.0003	-0.0092	0.0085	0.938	1
Lipoprotein(a)	THBS4	Thrombospondin-4	-0.0015	-0.0103	0.0074	0.741	1
Metabolically unhealthy normal weight	THBS4	Thrombospondin-4	0.0025	-0.0064	0.0113	0.582	1
Obesity	THBS4	Thrombospondin-4	0.0232	0.0144	0.0321	2.49e-07	0.000728
Endothelial dysfunction	THBS4	Thrombospondin-4	-0.028	-0.0368	-0.0191	5.69e-10	1.66e-06
Coagulation	THBS4	Thrombospondin-4	0.0286	0.0198	0.0375	2.38e-10	6.96e-07
Cardiac remodeling	THBS4	Thrombospondin-4	-0.0107	-0.0195	-0.0018	0.0178	1
Total CAD PRS	THBS4	Thrombospondin-4	-0.0116	-0.0205	-0.0028	0.00981	1
Cholesterol-enriched lipoproteins	THOP1	Thimet oligopeptidase	-0.0005	-0.0092	0.0083	0.914	1
Triglyceride-rich lipoproteins	THOP1	Thimet oligopeptidase	0.0117	0.0029	0.0204	0.00893	1
Lipoprotein(a)	THOP1	Thimet oligopeptidase	0.0106	0.0018	0.0193	0.0182	1
Metabolically unhealthy normal weight	THOP1	Thimet oligopeptidase	0.0158	0.007	0.0246	0.000405	1
Obesity	THOP1	Thimet oligopeptidase	0.0162	0.0074	0.0249	0.000285	0.832
Endothelial dysfunction	THOP1	Thimet oligopeptidase	0.0343	0.0255	0.043	1.85e-14	5.41e-11
Coagulation	THOP1	Thimet oligopeptidase	0.011	0.0022	0.0198	0.0138	1
Cardiac remodeling	THOP1	Thimet oligopeptidase	0.003	-0.0057	0.0118	0.499	1
Total CAD PRS	THOP1	Thimet oligopeptidase	0.012	0.0032	0.0207	0.00739	1
Cholesterol-enriched lipoproteins	THPO	Thrombopoietin	-0.0165	-0.0255	-0.0074	0.000346	1
Triglyceride-rich lipoproteins	THPO	Thrombopoietin	-0.0203	-0.0293	-0.0112	1.07e-05	0.0313
Lipoprotein(a)	THPO	Thrombopoietin	0.0055	-0.0036	0.0145	0.235	1
Metabolically unhealthy normal weight	THPO	Thrombopoietin	0.0002	-0.0088	0.0092	0.967	1
Obesity	THPO	Thrombopoietin	-0.0076	-0.0166	0.0014	0.0978	1
Endothelial dysfunction	THPO	Thrombopoietin	-0.0226	-0.0316	-0.0135	9.94e-07	0.00291
Coagulation	THPO	Thrombopoietin	-0.0017	-0.0107	0.0073	0.713	1
Cardiac remodeling	THPO	Thrombopoietin	0.0026	-0.0065	0.0116	0.577	1
Total CAD PRS	THPO	Thrombopoietin	-0.0181	-0.0272	-0.0091	8.06e-05	0.236
Cholesterol-enriched lipoproteins	THRAP3	Thyroid hormone receptor-associated protein 3	0.0068	-0.003	0.0166	0.172	1
Triglyceride-rich lipoproteins	THRAP3	Thyroid hormone receptor-associated protein 3	0.0121	0.0023	0.0219	0.0159	1
Lipoprotein(a)	THRAP3	Thyroid hormone receptor-associated protein 3	0.0096	-0.0002	0.0194	0.0558	1
Metabolically unhealthy normal weight	THRAP3	Thyroid hormone receptor-associated protein 3	0.0038	-0.006	0.0136	0.445	1
Obesity	THRAP3	Thyroid hormone receptor-associated protein 3	-0.0035	-0.0133	0.0063	0.484	1
Endothelial dysfunction	THRAP3	Thyroid hormone receptor-associated protein 3	0.0016	-0.0082	0.0114	0.748	1
Coagulation	THRAP3	Thyroid hormone receptor-associated protein 3	0.0087	-0.0012	0.0185	0.0839	1
Cardiac remodeling	THRAP3	Thyroid hormone receptor-associated protein 3	-0.0028	-0.0126	0.007	0.578	1
Total CAD PRS	THRAP3	Thyroid hormone receptor-associated protein 3	0.0097	-0.0001	0.0195	0.0532	1
Cholesterol-enriched lipoproteins	THSD1	Thrombospondin type-1 domain-containing protein 1	-0.0053	-0.0151	0.0045	0.292	1
Triglyceride-rich lipoproteins	THSD1	Thrombospondin type-1 domain-containing protein 1	0.0045	-0.0053	0.0144	0.366	1
Lipoprotein(a)	THSD1	Thrombospondin type-1 domain-containing protein 1	-0.0096	-0.0194	0.0003	0.0567	1
Metabolically unhealthy normal weight	THSD1	Thrombospondin type-1 domain-containing protein 1	0.0035	-0.0063	0.0134	0.482	1
Obesity	THSD1	Thrombospondin type-1 domain-containing protein 1	-0.0016	-0.0115	0.0082	0.747	1
Endothelial dysfunction	THSD1	Thrombospondin type-1 domain-containing protein 1	0.0075	-0.0024	0.0173	0.137	1
Coagulation	THSD1	Thrombospondin type-1 domain-containing protein 1	-0.1086	-0.1184	-0.0988	8.38e-104	2.45e-100
Cardiac remodeling	THSD1	Thrombospondin type-1 domain-containing protein 1	0.0008	-0.009	0.0106	0.872	1
Total CAD PRS	THSD1	Thrombospondin type-1 domain-containing protein 1	-0.0104	-0.0203	-0.0006	0.0376	1
Cholesterol-enriched lipoproteins	THTPA	Thiamine-triphosphatase	-0.0076	-0.0173	0.0021	0.123	1
Triglyceride-rich lipoproteins	THTPA	Thiamine-triphosphatase	0.0095	-0.0002	0.0192	0.054	1
Lipoprotein(a)	THTPA	Thiamine-triphosphatase	0.0039	-0.0058	0.0136	0.435	1
Metabolically unhealthy normal weight	THTPA	Thiamine-triphosphatase	0.0104	0.0007	0.0201	0.0358	1
Obesity	THTPA	Thiamine-triphosphatase	-0.0003	-0.01	0.0093	0.945	1
Endothelial dysfunction	THTPA	Thiamine-triphosphatase	0.0271	0.0174	0.0368	4.3e-08	0.000126
Coagulation	THTPA	Thiamine-triphosphatase	-0.0005	-0.0102	0.0093	0.928	1
Cardiac remodeling	THTPA	Thiamine-triphosphatase	-0.0021	-0.0118	0.0076	0.673	1
Total CAD PRS	THTPA	Thiamine-triphosphatase	-0.0005	-0.0102	0.0092	0.916	1
Cholesterol-enriched lipoproteins	THY1	Thy-1 membrane glycoprotein	-0.0181	-0.0268	-0.0094	4.8e-05	0.14
Triglyceride-rich lipoproteins	THY1	Thy-1 membrane glycoprotein	0.0035	-0.0053	0.0122	0.435	1
Lipoprotein(a)	THY1	Thy-1 membrane glycoprotein	-0.0024	-0.0111	0.0064	0.592	1
Metabolically unhealthy normal weight	THY1	Thy-1 membrane glycoprotein	-0.0271	-0.0358	-0.0183	1.27e-09	3.71e-06
Obesity	THY1	Thy-1 membrane glycoprotein	0.0242	0.0155	0.033	5.23e-08	0.000153
Endothelial dysfunction	THY1	Thy-1 membrane glycoprotein	0.0078	-0.001	0.0165	0.0822	1
Coagulation	THY1	Thy-1 membrane glycoprotein	0.0002	-0.0085	0.009	0.959	1
Cardiac remodeling	THY1	Thy-1 membrane glycoprotein	-0.0135	-0.0222	-0.0047	0.00251	1
Total CAD PRS	THY1	Thy-1 membrane glycoprotein	-0.0114	-0.0201	-0.0026	0.0106	1
Cholesterol-enriched lipoproteins	TIA1	Nucleolysin TIA-1 isoform p40	-0.0084	-0.0175	0.0007	0.0706	1
Triglyceride-rich lipoproteins	TIA1	Nucleolysin TIA-1 isoform p40	0.0134	0.0043	0.0225	0.00401	1
Lipoprotein(a)	TIA1	Nucleolysin TIA-1 isoform p40	0.0012	-0.0079	0.0104	0.789	1
Metabolically unhealthy normal weight	TIA1	Nucleolysin TIA-1 isoform p40	0.0125	0.0034	0.0217	0.00711	1
Obesity	TIA1	Nucleolysin TIA-1 isoform p40	-0.0028	-0.012	0.0063	0.541	1
Endothelial dysfunction	TIA1	Nucleolysin TIA-1 isoform p40	0.0219	0.0127	0.031	2.72e-06	0.00795
Coagulation	TIA1	Nucleolysin TIA-1 isoform p40	-0.0027	-0.0118	0.0065	0.566	1
Cardiac remodeling	TIA1	Nucleolysin TIA-1 isoform p40	0.0007	-0.0084	0.0098	0.884	1
Total CAD PRS	TIA1	Nucleolysin TIA-1 isoform p40	0.0006	-0.0085	0.0098	0.891	1
Cholesterol-enriched lipoproteins	TIE1	Tyrosine-protein kinase receptor Tie-1	-0.0121	-0.021	-0.0032	0.00775	1
Triglyceride-rich lipoproteins	TIE1	Tyrosine-protein kinase receptor Tie-1	0.0129	0.004	0.0218	0.00464	1
Lipoprotein(a)	TIE1	Tyrosine-protein kinase receptor Tie-1	0.0019	-0.007	0.0109	0.672	1
Metabolically unhealthy normal weight	TIE1	Tyrosine-protein kinase receptor Tie-1	-0.0074	-0.0163	0.0015	0.103	1
Obesity	TIE1	Tyrosine-protein kinase receptor Tie-1	0.0125	0.0036	0.0214	0.00608	1
Endothelial dysfunction	TIE1	Tyrosine-protein kinase receptor Tie-1	0.0129	0.0039	0.0218	0.00473	1
Coagulation	TIE1	Tyrosine-protein kinase receptor Tie-1	0.1089	0.1	0.1178	1.33e-126	3.89e-123
Cardiac remodeling	TIE1	Tyrosine-protein kinase receptor Tie-1	-0.0148	-0.0237	-0.0059	0.00116	1
Total CAD PRS	TIE1	Tyrosine-protein kinase receptor Tie-1	0.0065	-0.0025	0.0154	0.156	1
Cholesterol-enriched lipoproteins	TIGAR	Fructose-2,6-bisphosphatase TIGAR	-0.002	-0.0111	0.0071	0.664	1
Triglyceride-rich lipoproteins	TIGAR	Fructose-2,6-bisphosphatase TIGAR	0.0099	0.0008	0.019	0.0328	1
Lipoprotein(a)	TIGAR	Fructose-2,6-bisphosphatase TIGAR	-0.0089	-0.018	0.0002	0.0554	1
Metabolically unhealthy normal weight	TIGAR	Fructose-2,6-bisphosphatase TIGAR	0.0055	-0.0036	0.0146	0.233	1
Obesity	TIGAR	Fructose-2,6-bisphosphatase TIGAR	-0.0008	-0.0099	0.0082	0.856	1
Endothelial dysfunction	TIGAR	Fructose-2,6-bisphosphatase TIGAR	0.0277	0.0186	0.0368	2.43e-09	7.1e-06
Coagulation	TIGAR	Fructose-2,6-bisphosphatase TIGAR	-0.0033	-0.0124	0.0058	0.482	1
Cardiac remodeling	TIGAR	Fructose-2,6-bisphosphatase TIGAR	-0.005	-0.0141	0.0041	0.278	1
Total CAD PRS	TIGAR	Fructose-2,6-bisphosphatase TIGAR	-0.0031	-0.0122	0.006	0.505	1
Cholesterol-enriched lipoproteins	TIGIT	T-cell immunoreceptor with Ig and ITIM domains	-0.0046	-0.0143	0.0051	0.352	1
Triglyceride-rich lipoproteins	TIGIT	T-cell immunoreceptor with Ig and ITIM domains	0.0141	0.0044	0.0238	0.0044	1
Lipoprotein(a)	TIGIT	T-cell immunoreceptor with Ig and ITIM domains	-0.0038	-0.0135	0.006	0.447	1
Metabolically unhealthy normal weight	TIGIT	T-cell immunoreceptor with Ig and ITIM domains	0.0044	-0.0054	0.0141	0.378	1
Obesity	TIGIT	T-cell immunoreceptor with Ig and ITIM domains	0.0054	-0.0043	0.0151	0.274	1
Endothelial dysfunction	TIGIT	T-cell immunoreceptor with Ig and ITIM domains	0.0376	0.0279	0.0474	3.47e-14	1.01e-10
Coagulation	TIGIT	T-cell immunoreceptor with Ig and ITIM domains	-0.0035	-0.0132	0.0063	0.484	1
Cardiac remodeling	TIGIT	T-cell immunoreceptor with Ig and ITIM domains	0.0006	-0.0091	0.0103	0.901	1
Total CAD PRS	TIGIT	T-cell immunoreceptor with Ig and ITIM domains	0.0072	-0.0025	0.0169	0.147	1
Cholesterol-enriched lipoproteins	TIMD4	T-cell immunoglobulin and mucin domain-containing protein 4	-0.0078	-0.0167	0.0011	0.0852	1
Triglyceride-rich lipoproteins	TIMD4	T-cell immunoglobulin and mucin domain-containing protein 4	-0.0442	-0.0531	-0.0354	1.41e-22	4.12e-19
Lipoprotein(a)	TIMD4	T-cell immunoglobulin and mucin domain-containing protein 4	0.0052	-0.0037	0.0141	0.249	1
Metabolically unhealthy normal weight	TIMD4	T-cell immunoglobulin and mucin domain-containing protein 4	-0.0199	-0.0288	-0.0111	1.06e-05	0.031
Obesity	TIMD4	T-cell immunoglobulin and mucin domain-containing protein 4	0.0182	0.0094	0.0271	5.54e-05	0.162
Endothelial dysfunction	TIMD4	T-cell immunoglobulin and mucin domain-containing protein 4	-0.0149	-0.0238	-0.006	0.000996	1
Coagulation	TIMD4	T-cell immunoglobulin and mucin domain-containing protein 4	0.0576	0.0487	0.0665	5.24e-37	1.53e-33
Cardiac remodeling	TIMD4	T-cell immunoglobulin and mucin domain-containing protein 4	-0.0005	-0.0094	0.0083	0.905	1
Total CAD PRS	TIMD4	T-cell immunoglobulin and mucin domain-containing protein 4	-0.0014	-0.0103	0.0074	0.751	1
Cholesterol-enriched lipoproteins	TIMM10	Mitochondrial import inner membrane translocase subunit Tim10	-0.0086	-0.0183	0.001	0.0801	1
Triglyceride-rich lipoproteins	TIMM10	Mitochondrial import inner membrane translocase subunit Tim10	0.0068	-0.0028	0.0165	0.166	1
Lipoprotein(a)	TIMM10	Mitochondrial import inner membrane translocase subunit Tim10	-0.0025	-0.0122	0.0072	0.611	1
Metabolically unhealthy normal weight	TIMM10	Mitochondrial import inner membrane translocase subunit Tim10	0.008	-0.0017	0.0176	0.106	1
Obesity	TIMM10	Mitochondrial import inner membrane translocase subunit Tim10	-0.002	-0.0117	0.0076	0.679	1
Endothelial dysfunction	TIMM10	Mitochondrial import inner membrane translocase subunit Tim10	0.025	0.0154	0.0347	3.94e-07	0.00115
Coagulation	TIMM10	Mitochondrial import inner membrane translocase subunit Tim10	0.0028	-0.0069	0.0124	0.577	1
Cardiac remodeling	TIMM10	Mitochondrial import inner membrane translocase subunit Tim10	-0.0055	-0.0151	0.0042	0.267	1
Total CAD PRS	TIMM10	Mitochondrial import inner membrane translocase subunit Tim10	-0.0066	-0.0163	0.003	0.177	1
Cholesterol-enriched lipoproteins	TIMM8A	Mitochondrial import inner membrane translocase subunit Tim8 A	-0.0181	-0.0277	-0.0084	0.000241	0.705
Triglyceride-rich lipoproteins	TIMM8A	Mitochondrial import inner membrane translocase subunit Tim8 A	0.0026	-0.007	0.0123	0.591	1
Lipoprotein(a)	TIMM8A	Mitochondrial import inner membrane translocase subunit Tim8 A	-0.0015	-0.0111	0.0082	0.769	1
Metabolically unhealthy normal weight	TIMM8A	Mitochondrial import inner membrane translocase subunit Tim8 A	0.0063	-0.0034	0.0159	0.204	1
Obesity	TIMM8A	Mitochondrial import inner membrane translocase subunit Tim8 A	-0.0087	-0.0183	0.0009	0.0771	1
Endothelial dysfunction	TIMM8A	Mitochondrial import inner membrane translocase subunit Tim8 A	0.016	0.0063	0.0256	0.0012	1
Coagulation	TIMM8A	Mitochondrial import inner membrane translocase subunit Tim8 A	-0.0041	-0.0138	0.0056	0.408	1
Cardiac remodeling	TIMM8A	Mitochondrial import inner membrane translocase subunit Tim8 A	-0.0039	-0.0136	0.0057	0.426	1
Total CAD PRS	TIMM8A	Mitochondrial import inner membrane translocase subunit Tim8 A	-0.0143	-0.0239	-0.0046	0.00379	1
Cholesterol-enriched lipoproteins	TIMP1	Metalloproteinase inhibitor 1	-0.0126	-0.0214	-0.0039	0.00475	1
Triglyceride-rich lipoproteins	TIMP1	Metalloproteinase inhibitor 1	0.0109	0.0022	0.0197	0.0147	1
Lipoprotein(a)	TIMP1	Metalloproteinase inhibitor 1	-0.0001	-0.0089	0.0087	0.981	1
Metabolically unhealthy normal weight	TIMP1	Metalloproteinase inhibitor 1	0.0045	-0.0043	0.0132	0.32	1
Obesity	TIMP1	Metalloproteinase inhibitor 1	0.0174	0.0086	0.0262	9.91e-05	0.29
Endothelial dysfunction	TIMP1	Metalloproteinase inhibitor 1	0.0297	0.0209	0.0385	3.54e-11	1.03e-07
Coagulation	TIMP1	Metalloproteinase inhibitor 1	-0.0144	-0.0232	-0.0057	0.00128	1
Cardiac remodeling	TIMP1	Metalloproteinase inhibitor 1	0.0004	-0.0084	0.0092	0.93	1
Total CAD PRS	TIMP1	Metalloproteinase inhibitor 1	-0.0025	-0.0113	0.0062	0.57	1
Cholesterol-enriched lipoproteins	TIMP2	Metalloproteinase inhibitor 2	-0.0035	-0.013	0.006	0.472	1
Triglyceride-rich lipoproteins	TIMP2	Metalloproteinase inhibitor 2	0.0088	-0.0008	0.0183	0.0724	1
Lipoprotein(a)	TIMP2	Metalloproteinase inhibitor 2	0.0023	-0.0073	0.0118	0.644	1
Metabolically unhealthy normal weight	TIMP2	Metalloproteinase inhibitor 2	-0.0098	-0.0194	-0.0002	0.0443	1
Obesity	TIMP2	Metalloproteinase inhibitor 2	0.01	0.0005	0.0196	0.0398	1
Endothelial dysfunction	TIMP2	Metalloproteinase inhibitor 2	0.0063	-0.0033	0.0158	0.199	1
Coagulation	TIMP2	Metalloproteinase inhibitor 2	-0.0123	-0.0219	-0.0027	0.012	1
Cardiac remodeling	TIMP2	Metalloproteinase inhibitor 2	-0.0089	-0.0185	0.0006	0.0666	1
Total CAD PRS	TIMP2	Metalloproteinase inhibitor 2	-0.0071	-0.0167	0.0024	0.143	1
Cholesterol-enriched lipoproteins	TIMP3	Metalloproteinase inhibitor 3	-0.0028	-0.0117	0.0062	0.543	1
Triglyceride-rich lipoproteins	TIMP3	Metalloproteinase inhibitor 3	0.024	0.0151	0.0329	1.4e-07	0.000409
Lipoprotein(a)	TIMP3	Metalloproteinase inhibitor 3	0.0102	0.0012	0.0191	0.0255	1
Metabolically unhealthy normal weight	TIMP3	Metalloproteinase inhibitor 3	0.0176	0.0087	0.0266	0.000112	0.327
Obesity	TIMP3	Metalloproteinase inhibitor 3	0.0065	-0.0025	0.0154	0.157	1
Endothelial dysfunction	TIMP3	Metalloproteinase inhibitor 3	0.0248	0.0159	0.0338	5.57e-08	0.000163
Coagulation	TIMP3	Metalloproteinase inhibitor 3	-0.0092	-0.0182	-0.0002	0.0444	1
Cardiac remodeling	TIMP3	Metalloproteinase inhibitor 3	0.0044	-0.0045	0.0134	0.333	1
Total CAD PRS	TIMP3	Metalloproteinase inhibitor 3	0.016	0.0071	0.0249	0.000453	1
Cholesterol-enriched lipoproteins	TIMP4	Metalloproteinase inhibitor 4	-0.0022	-0.0107	0.0062	0.607	1
Triglyceride-rich lipoproteins	TIMP4	Metalloproteinase inhibitor 4	-0.0119	-0.0204	-0.0034	0.00589	1
Lipoprotein(a)	TIMP4	Metalloproteinase inhibitor 4	0.0033	-0.0052	0.0118	0.444	1
Metabolically unhealthy normal weight	TIMP4	Metalloproteinase inhibitor 4	-0.0722	-0.0806	-0.0637	1.04e-62	3.04e-59
Obesity	TIMP4	Metalloproteinase inhibitor 4	0.0055	-0.003	0.014	0.202	1
Endothelial dysfunction	TIMP4	Metalloproteinase inhibitor 4	-0.0042	-0.0127	0.0043	0.329	1
Coagulation	TIMP4	Metalloproteinase inhibitor 4	0.0256	0.0171	0.0341	3.4e-09	9.94e-06
Cardiac remodeling	TIMP4	Metalloproteinase inhibitor 4	0.0035	-0.005	0.0119	0.424	1
Total CAD PRS	TIMP4	Metalloproteinase inhibitor 4	-0.0063	-0.0147	0.0022	0.147	1
Cholesterol-enriched lipoproteins	TINAGL1	Tubulointerstitial nephritis antigen-like	-0.0022	-0.0109	0.0064	0.613	1
Triglyceride-rich lipoproteins	TINAGL1	Tubulointerstitial nephritis antigen-like	0.0221	0.0135	0.0308	5.89e-07	0.00172
Lipoprotein(a)	TINAGL1	Tubulointerstitial nephritis antigen-like	0.0032	-0.0055	0.0119	0.473	1
Metabolically unhealthy normal weight	TINAGL1	Tubulointerstitial nephritis antigen-like	-0.0101	-0.0188	-0.0014	0.0225	1
Obesity	TINAGL1	Tubulointerstitial nephritis antigen-like	0.0114	0.0027	0.0201	0.0101	1
Endothelial dysfunction	TINAGL1	Tubulointerstitial nephritis antigen-like	0.0315	0.0228	0.0402	1.37e-12	4e-09
Coagulation	TINAGL1	Tubulointerstitial nephritis antigen-like	-0.0212	-0.0299	-0.0125	1.89e-06	0.00552
Cardiac remodeling	TINAGL1	Tubulointerstitial nephritis antigen-like	-0.0063	-0.015	0.0024	0.158	1
Total CAD PRS	TINAGL1	Tubulointerstitial nephritis antigen-like	0.0066	-0.0021	0.0153	0.135	1
Cholesterol-enriched lipoproteins	TJAP1	Tight junction-associated protein 1	-0.001	-0.0099	0.008	0.829	1
Triglyceride-rich lipoproteins	TJAP1	Tight junction-associated protein 1	0.0181	0.0092	0.0271	7.4e-05	0.216
Lipoprotein(a)	TJAP1	Tight junction-associated protein 1	0.005	-0.0039	0.014	0.272	1
Metabolically unhealthy normal weight	TJAP1	Tight junction-associated protein 1	0.0134	0.0045	0.0224	0.00335	1
Obesity	TJAP1	Tight junction-associated protein 1	-0.0037	-0.0127	0.0052	0.417	1
Endothelial dysfunction	TJAP1	Tight junction-associated protein 1	0.02	0.011	0.029	1.27e-05	0.0371
Coagulation	TJAP1	Tight junction-associated protein 1	0.0006	-0.0083	0.0096	0.888	1
Cardiac remodeling	TJAP1	Tight junction-associated protein 1	-0.0083	-0.0172	0.0007	0.0704	1
Total CAD PRS	TJAP1	Tight junction-associated protein 1	0.0056	-0.0034	0.0145	0.224	1
Cholesterol-enriched lipoproteins	TJP3	Tight junction protein ZO-3	0.0137	0.0039	0.0235	0.00621	1
Triglyceride-rich lipoproteins	TJP3	Tight junction protein ZO-3	0.0011	-0.0087	0.0109	0.825	1
Lipoprotein(a)	TJP3	Tight junction protein ZO-3	-0.0041	-0.0139	0.0057	0.415	1
Metabolically unhealthy normal weight	TJP3	Tight junction protein ZO-3	-0.0021	-0.0119	0.0077	0.678	1
Obesity	TJP3	Tight junction protein ZO-3	0.0018	-0.008	0.0116	0.72	1
Endothelial dysfunction	TJP3	Tight junction protein ZO-3	0.0076	-0.0022	0.0175	0.128	1
Coagulation	TJP3	Tight junction protein ZO-3	-0.0065	-0.0163	0.0034	0.199	1
Cardiac remodeling	TJP3	Tight junction protein ZO-3	-0.0058	-0.0156	0.0041	0.25	1
Total CAD PRS	TJP3	Tight junction protein ZO-3	0.0097	-0.0001	0.0195	0.0531	1
Cholesterol-enriched lipoproteins	TK1	Thymidine kinase, cytosolic	-0.0051	-0.0148	0.0047	0.309	1
Triglyceride-rich lipoproteins	TK1	Thymidine kinase, cytosolic	0.0129	0.0031	0.0226	0.00962	1
Lipoprotein(a)	TK1	Thymidine kinase, cytosolic	-0.0035	-0.0133	0.0062	0.477	1
Metabolically unhealthy normal weight	TK1	Thymidine kinase, cytosolic	0.0084	-0.0013	0.0182	0.09	1
Obesity	TK1	Thymidine kinase, cytosolic	0.0062	-0.0035	0.016	0.208	1
Endothelial dysfunction	TK1	Thymidine kinase, cytosolic	0.0077	-0.0021	0.0174	0.124	1
Coagulation	TK1	Thymidine kinase, cytosolic	-0.0072	-0.017	0.0026	0.149	1
Cardiac remodeling	TK1	Thymidine kinase, cytosolic	-0.001	-0.0108	0.0087	0.835	1
Total CAD PRS	TK1	Thymidine kinase, cytosolic	-0.0002	-0.01	0.0095	0.965	1
Cholesterol-enriched lipoproteins	TLR1	Toll-like receptor 1	-0.0119	-0.0217	-0.0022	0.0163	1
Triglyceride-rich lipoproteins	TLR1	Toll-like receptor 1	0.0003	-0.0094	0.01	0.951	1
Lipoprotein(a)	TLR1	Toll-like receptor 1	0.0013	-0.0085	0.011	0.796	1
Metabolically unhealthy normal weight	TLR1	Toll-like receptor 1	-0.0091	-0.0188	0.0007	0.0682	1
Obesity	TLR1	Toll-like receptor 1	0.0017	-0.008	0.0115	0.726	1
Endothelial dysfunction	TLR1	Toll-like receptor 1	0.0352	0.0254	0.0449	1.62e-12	4.74e-09
Coagulation	TLR1	Toll-like receptor 1	-0.0258	-0.0355	-0.016	2.33e-07	0.000681
Cardiac remodeling	TLR1	Toll-like receptor 1	-0.0091	-0.0189	0.0006	0.0668	1
Total CAD PRS	TLR1	Toll-like receptor 1	-0.0093	-0.0191	0.0004	0.06	1
Cholesterol-enriched lipoproteins	TLR2	Toll-like receptor 2	-0.002	-0.0117	0.0078	0.691	1
Triglyceride-rich lipoproteins	TLR2	Toll-like receptor 2	-0.0015	-0.0112	0.0082	0.763	1
Lipoprotein(a)	TLR2	Toll-like receptor 2	-0.0001	-0.0099	0.0096	0.983	1
Metabolically unhealthy normal weight	TLR2	Toll-like receptor 2	0.0023	-0.0074	0.012	0.643	1
Obesity	TLR2	Toll-like receptor 2	-0.0003	-0.0101	0.0094	0.946	1
Endothelial dysfunction	TLR2	Toll-like receptor 2	0.0164	0.0066	0.0262	0.000992	1
Coagulation	TLR2	Toll-like receptor 2	-0.0081	-0.0178	0.0017	0.105	1
Cardiac remodeling	TLR2	Toll-like receptor 2	-0.0024	-0.0121	0.0073	0.629	1
Total CAD PRS	TLR2	Toll-like receptor 2	0.0029	-0.0068	0.0127	0.553	1
Cholesterol-enriched lipoproteins	TLR3	Toll-like receptor 3	-0.0135	-0.0224	-0.0045	0.00307	1
Triglyceride-rich lipoproteins	TLR3	Toll-like receptor 3	-0.0002	-0.0091	0.0087	0.958	1
Lipoprotein(a)	TLR3	Toll-like receptor 3	-0.0059	-0.0148	0.0031	0.198	1
Metabolically unhealthy normal weight	TLR3	Toll-like receptor 3	0.0139	0.005	0.0228	0.00229	1
Obesity	TLR3	Toll-like receptor 3	0.0086	-0.0003	0.0175	0.0577	1
Endothelial dysfunction	TLR3	Toll-like receptor 3	0.0133	0.0044	0.0222	0.00343	1
Coagulation	TLR3	Toll-like receptor 3	-0.0206	-0.0295	-0.0116	6.43e-06	0.0188
Cardiac remodeling	TLR3	Toll-like receptor 3	-0.0058	-0.0147	0.0031	0.202	1
Total CAD PRS	TLR3	Toll-like receptor 3	-0.0056	-0.0145	0.0034	0.222	1
Cholesterol-enriched lipoproteins	TLR4	Toll-like receptor 4	0.0089	-0.0009	0.0187	0.0742	1
Triglyceride-rich lipoproteins	TLR4	Toll-like receptor 4	0.0008	-0.009	0.0106	0.866	1
Lipoprotein(a)	TLR4	Toll-like receptor 4	-0.0037	-0.0135	0.0061	0.464	1
Metabolically unhealthy normal weight	TLR4	Toll-like receptor 4	0.0017	-0.0081	0.0115	0.729	1
Obesity	TLR4	Toll-like receptor 4	-0.0005	-0.0103	0.0093	0.919	1
Endothelial dysfunction	TLR4	Toll-like receptor 4	0.004	-0.0058	0.0138	0.421	1
Coagulation	TLR4	Toll-like receptor 4	-0.0477	-0.0576	-0.0379	1.64e-21	4.79e-18
Cardiac remodeling	TLR4	Toll-like receptor 4	-0.0009	-0.0107	0.0089	0.858	1
Total CAD PRS	TLR4	Toll-like receptor 4	-0.0023	-0.0121	0.0075	0.65	1
Cholesterol-enriched lipoproteins	TMCO5A	Transmembrane and coiled-coil domain-containing protein 5A	-0.0159	-0.0256	-0.0061	0.00151	1
Triglyceride-rich lipoproteins	TMCO5A	Transmembrane and coiled-coil domain-containing protein 5A	0.0009	-0.0089	0.0107	0.861	1
Lipoprotein(a)	TMCO5A	Transmembrane and coiled-coil domain-containing protein 5A	-0.0012	-0.011	0.0086	0.809	1
Metabolically unhealthy normal weight	TMCO5A	Transmembrane and coiled-coil domain-containing protein 5A	0.0107	0.0009	0.0205	0.0317	1
Obesity	TMCO5A	Transmembrane and coiled-coil domain-containing protein 5A	0.0035	-0.0063	0.0133	0.489	1
Endothelial dysfunction	TMCO5A	Transmembrane and coiled-coil domain-containing protein 5A	0.0174	0.0076	0.0273	0.000495	1
Coagulation	TMCO5A	Transmembrane and coiled-coil domain-containing protein 5A	-0.0047	-0.0146	0.0051	0.344	1
Cardiac remodeling	TMCO5A	Transmembrane and coiled-coil domain-containing protein 5A	-0.0069	-0.0167	0.0029	0.165	1
Total CAD PRS	TMCO5A	Transmembrane and coiled-coil domain-containing protein 5A	-0.0033	-0.0131	0.0065	0.509	1
Cholesterol-enriched lipoproteins	TMED1	Transmembrane emp24 domain-containing protein 1	-0.0066	-0.0164	0.0031	0.183	1
Triglyceride-rich lipoproteins	TMED1	Transmembrane emp24 domain-containing protein 1	-0.0005	-0.0102	0.0093	0.927	1
Lipoprotein(a)	TMED1	Transmembrane emp24 domain-containing protein 1	0.0062	-0.0035	0.016	0.21	1
Metabolically unhealthy normal weight	TMED1	Transmembrane emp24 domain-containing protein 1	0.0041	-0.0056	0.0139	0.405	1
Obesity	TMED1	Transmembrane emp24 domain-containing protein 1	-0.014	-0.0238	-0.0043	0.00479	1
Endothelial dysfunction	TMED1	Transmembrane emp24 domain-containing protein 1	0.0115	0.0018	0.0213	0.0208	1
Coagulation	TMED1	Transmembrane emp24 domain-containing protein 1	-0.0124	-0.0222	-0.0027	0.0127	1
Cardiac remodeling	TMED1	Transmembrane emp24 domain-containing protein 1	-0.0075	-0.0173	0.0022	0.132	1
Total CAD PRS	TMED1	Transmembrane emp24 domain-containing protein 1	0.0001	-0.0096	0.0099	0.982	1
Cholesterol-enriched lipoproteins	TMED10	Transmembrane emp24 domain-containing protein 10	0.0028	-0.007	0.0126	0.572	1
Triglyceride-rich lipoproteins	TMED10	Transmembrane emp24 domain-containing protein 10	-0.0004	-0.0102	0.0094	0.935	1
Lipoprotein(a)	TMED10	Transmembrane emp24 domain-containing protein 10	0.0027	-0.0072	0.0125	0.596	1
Metabolically unhealthy normal weight	TMED10	Transmembrane emp24 domain-containing protein 10	-0.0014	-0.0112	0.0084	0.781	1
Obesity	TMED10	Transmembrane emp24 domain-containing protein 10	0.0003	-0.0095	0.0101	0.953	1
Endothelial dysfunction	TMED10	Transmembrane emp24 domain-containing protein 10	0.0087	-0.0011	0.0186	0.082	1
Coagulation	TMED10	Transmembrane emp24 domain-containing protein 10	0.0075	-0.0024	0.0173	0.137	1
Cardiac remodeling	TMED10	Transmembrane emp24 domain-containing protein 10	-0.002	-0.0118	0.0079	0.697	1
Total CAD PRS	TMED10	Transmembrane emp24 domain-containing protein 10	0.0029	-0.0069	0.0127	0.561	1
Cholesterol-enriched lipoproteins	TMED4	Transmembrane emp24 domain-containing protein 4	-0.0008	-0.0106	0.009	0.873	1
Triglyceride-rich lipoproteins	TMED4	Transmembrane emp24 domain-containing protein 4	-0.0086	-0.0184	0.0013	0.088	1
Lipoprotein(a)	TMED4	Transmembrane emp24 domain-containing protein 4	-0.0045	-0.0144	0.0053	0.366	1
Metabolically unhealthy normal weight	TMED4	Transmembrane emp24 domain-containing protein 4	0.0058	-0.004	0.0156	0.246	1
Obesity	TMED4	Transmembrane emp24 domain-containing protein 4	0.0009	-0.0089	0.0107	0.86	1
Endothelial dysfunction	TMED4	Transmembrane emp24 domain-containing protein 4	0.0046	-0.0052	0.0145	0.359	1
Coagulation	TMED4	Transmembrane emp24 domain-containing protein 4	-0.0101	-0.02	-0.0003	0.0436	1
Cardiac remodeling	TMED4	Transmembrane emp24 domain-containing protein 4	-0.0019	-0.0118	0.0079	0.698	1
Total CAD PRS	TMED4	Transmembrane emp24 domain-containing protein 4	0.0008	-0.009	0.0107	0.867	1
Cholesterol-enriched lipoproteins	TMED8	Protein TMED8	-0.0078	-0.0175	0.0019	0.114	1
Triglyceride-rich lipoproteins	TMED8	Protein TMED8	0.0095	-0.0001	0.0192	0.0535	1
Lipoprotein(a)	TMED8	Protein TMED8	-0.0036	-0.0133	0.0061	0.464	1
Metabolically unhealthy normal weight	TMED8	Protein TMED8	0.0098	0.0001	0.0194	0.048	1
Obesity	TMED8	Protein TMED8	-0.0014	-0.011	0.0083	0.783	1
Endothelial dysfunction	TMED8	Protein TMED8	0.0227	0.013	0.0324	4.48e-06	0.0131
Coagulation	TMED8	Protein TMED8	-0.0032	-0.0129	0.0065	0.517	1
Cardiac remodeling	TMED8	Protein TMED8	-0.0041	-0.0138	0.0056	0.403	1
Total CAD PRS	TMED8	Protein TMED8	-0.0059	-0.0156	0.0037	0.229	1
Cholesterol-enriched lipoproteins	TMEM106A	Transmembrane protein 106A	-0.0048	-0.0144	0.0049	0.333	1
Triglyceride-rich lipoproteins	TMEM106A	Transmembrane protein 106A	0.0095	-0.0002	0.0191	0.0548	1
Lipoprotein(a)	TMEM106A	Transmembrane protein 106A	-0.003	-0.0127	0.0067	0.541	1
Metabolically unhealthy normal weight	TMEM106A	Transmembrane protein 106A	0.011	0.0014	0.0207	0.0254	1
Obesity	TMEM106A	Transmembrane protein 106A	-0.0046	-0.0143	0.005	0.349	1
Endothelial dysfunction	TMEM106A	Transmembrane protein 106A	0.0191	0.0094	0.0288	0.000111	0.324
Coagulation	TMEM106A	Transmembrane protein 106A	-0.0085	-0.0182	0.0012	0.0843	1
Cardiac remodeling	TMEM106A	Transmembrane protein 106A	-0.0003	-0.0099	0.0094	0.956	1
Total CAD PRS	TMEM106A	Transmembrane protein 106A	-0.0067	-0.0163	0.003	0.178	1
Cholesterol-enriched lipoproteins	TMEM132A	Transmembrane protein 132A	-0.0039	-0.0137	0.0059	0.435	1
Triglyceride-rich lipoproteins	TMEM132A	Transmembrane protein 132A	-0.006	-0.0158	0.0038	0.23	1
Lipoprotein(a)	TMEM132A	Transmembrane protein 132A	-0.0033	-0.0131	0.0065	0.512	1
Metabolically unhealthy normal weight	TMEM132A	Transmembrane protein 132A	-0.0039	-0.0137	0.0058	0.43	1
Obesity	TMEM132A	Transmembrane protein 132A	-0.0064	-0.0161	0.0034	0.203	1
Endothelial dysfunction	TMEM132A	Transmembrane protein 132A	-0.0009	-0.0107	0.0089	0.857	1
Coagulation	TMEM132A	Transmembrane protein 132A	0.0076	-0.0022	0.0174	0.129	1
Cardiac remodeling	TMEM132A	Transmembrane protein 132A	-0.0047	-0.0145	0.0051	0.344	1
Total CAD PRS	TMEM132A	Transmembrane protein 132A	-0.0054	-0.0152	0.0044	0.28	1
Cholesterol-enriched lipoproteins	TMEM25	Transmembrane protein 25	-0.006	-0.0156	0.0036	0.221	1
Triglyceride-rich lipoproteins	TMEM25	Transmembrane protein 25	-0.0065	-0.0162	0.0031	0.183	1
Lipoprotein(a)	TMEM25	Transmembrane protein 25	0.0039	-0.0058	0.0135	0.433	1
Metabolically unhealthy normal weight	TMEM25	Transmembrane protein 25	-0.0057	-0.0154	0.0039	0.244	1
Obesity	TMEM25	Transmembrane protein 25	-0.0159	-0.0255	-0.0063	0.00121	1
Endothelial dysfunction	TMEM25	Transmembrane protein 25	-0.0003	-0.0099	0.0094	0.957	1
Coagulation	TMEM25	Transmembrane protein 25	-0.0173	-0.0269	-0.0076	0.000455	1
Cardiac remodeling	TMEM25	Transmembrane protein 25	-0.0023	-0.0119	0.0073	0.636	1
Total CAD PRS	TMEM25	Transmembrane protein 25	-0.0129	-0.0225	-0.0033	0.00858	1
Cholesterol-enriched lipoproteins	TMOD4	Tropomodulin-4	0.0022	-0.0076	0.012	0.664	1
Triglyceride-rich lipoproteins	TMOD4	Tropomodulin-4	0.0016	-0.0082	0.0115	0.743	1
Lipoprotein(a)	TMOD4	Tropomodulin-4	-0.0097	-0.0196	0.0001	0.0523	1
Metabolically unhealthy normal weight	TMOD4	Tropomodulin-4	0.0026	-0.0073	0.0124	0.611	1
Obesity	TMOD4	Tropomodulin-4	0.0031	-0.0067	0.013	0.532	1
Endothelial dysfunction	TMOD4	Tropomodulin-4	0.003	-0.0068	0.0129	0.545	1
Coagulation	TMOD4	Tropomodulin-4	-0.0017	-0.0115	0.0082	0.74	1
Cardiac remodeling	TMOD4	Tropomodulin-4	-0.0025	-0.0124	0.0073	0.615	1
Total CAD PRS	TMOD4	Tropomodulin-4	0.0017	-0.0081	0.0116	0.729	1
Cholesterol-enriched lipoproteins	TMPRSS11B	Transmembrane protease serine 11B	-0.0053	-0.0151	0.0045	0.288	1
Triglyceride-rich lipoproteins	TMPRSS11B	Transmembrane protease serine 11B	0.0039	-0.006	0.0137	0.441	1
Lipoprotein(a)	TMPRSS11B	Transmembrane protease serine 11B	0.0025	-0.0073	0.0123	0.619	1
Metabolically unhealthy normal weight	TMPRSS11B	Transmembrane protease serine 11B	-0.0001	-0.0099	0.0097	0.984	1
Obesity	TMPRSS11B	Transmembrane protease serine 11B	0.0039	-0.0059	0.0137	0.435	1
Endothelial dysfunction	TMPRSS11B	Transmembrane protease serine 11B	0.0068	-0.003	0.0167	0.173	1
Coagulation	TMPRSS11B	Transmembrane protease serine 11B	-0.0044	-0.0143	0.0054	0.379	1
Cardiac remodeling	TMPRSS11B	Transmembrane protease serine 11B	-0.0042	-0.014	0.0056	0.405	1
Total CAD PRS	TMPRSS11B	Transmembrane protease serine 11B	0.0021	-0.0077	0.0119	0.678	1
Cholesterol-enriched lipoproteins	TMPRSS11D	Transmembrane protease serine 11D	-0.0025	-0.0119	0.0069	0.602	1
Triglyceride-rich lipoproteins	TMPRSS11D	Transmembrane protease serine 11D	-0.0052	-0.0146	0.0043	0.282	1
Lipoprotein(a)	TMPRSS11D	Transmembrane protease serine 11D	0.0011	-0.0083	0.0106	0.813	1
Metabolically unhealthy normal weight	TMPRSS11D	Transmembrane protease serine 11D	-0.0061	-0.0155	0.0033	0.204	1
Obesity	TMPRSS11D	Transmembrane protease serine 11D	-0.0028	-0.0122	0.0066	0.561	1
Endothelial dysfunction	TMPRSS11D	Transmembrane protease serine 11D	0.0113	0.0019	0.0208	0.0188	1
Coagulation	TMPRSS11D	Transmembrane protease serine 11D	-0.0068	-0.0162	0.0027	0.161	1
Cardiac remodeling	TMPRSS11D	Transmembrane protease serine 11D	-0.0069	-0.0163	0.0025	0.152	1
Total CAD PRS	TMPRSS11D	Transmembrane protease serine 11D	-0.0049	-0.0143	0.0045	0.31	1
Cholesterol-enriched lipoproteins	TMPRSS15	Enteropeptidase	-0.0046	-0.0135	0.0044	0.316	1
Triglyceride-rich lipoproteins	TMPRSS15	Enteropeptidase	0.011	0.002	0.0199	0.0163	1
Lipoprotein(a)	TMPRSS15	Enteropeptidase	-0.0136	-0.0226	-0.0047	0.00282	1
Metabolically unhealthy normal weight	TMPRSS15	Enteropeptidase	0.0309	0.022	0.0399	1.28e-11	3.74e-08
Obesity	TMPRSS15	Enteropeptidase	0.0052	-0.0037	0.0142	0.252	1
Endothelial dysfunction	TMPRSS15	Enteropeptidase	-0.0033	-0.0123	0.0056	0.469	1
Coagulation	TMPRSS15	Enteropeptidase	-0.1066	-0.1156	-0.0977	8.08e-121	2.36e-117
Cardiac remodeling	TMPRSS15	Enteropeptidase	-0.0129	-0.0218	-0.0039	0.00476	1
Total CAD PRS	TMPRSS15	Enteropeptidase	-0.0122	-0.0212	-0.0033	0.00745	1
Cholesterol-enriched lipoproteins	TMPRSS5	Transmembrane protease serine 5	-0.0047	-0.0136	0.0042	0.299	1
Triglyceride-rich lipoproteins	TMPRSS5	Transmembrane protease serine 5	-0.0232	-0.0321	-0.0143	3.1e-07	0.000906
Lipoprotein(a)	TMPRSS5	Transmembrane protease serine 5	-0.0024	-0.0113	0.0065	0.6	1
Metabolically unhealthy normal weight	TMPRSS5	Transmembrane protease serine 5	-0.0029	-0.0118	0.006	0.519	1
Obesity	TMPRSS5	Transmembrane protease serine 5	-0.0206	-0.0295	-0.0117	5.31e-06	0.0155
Endothelial dysfunction	TMPRSS5	Transmembrane protease serine 5	-0.002	-0.0109	0.007	0.667	1
Coagulation	TMPRSS5	Transmembrane protease serine 5	-0.0036	-0.0125	0.0053	0.433	1
Cardiac remodeling	TMPRSS5	Transmembrane protease serine 5	-0.0035	-0.0124	0.0054	0.444	1
Total CAD PRS	TMPRSS5	Transmembrane protease serine 5	-0.0094	-0.0183	-0.0006	0.0372	1
Cholesterol-enriched lipoproteins	TMSB10	Thymosin beta-10	-0.0136	-0.0225	-0.0047	0.00284	1
Triglyceride-rich lipoproteins	TMSB10	Thymosin beta-10	0.0083	-0.0006	0.0172	0.0685	1
Lipoprotein(a)	TMSB10	Thymosin beta-10	0.0023	-0.0066	0.0112	0.614	1
Metabolically unhealthy normal weight	TMSB10	Thymosin beta-10	0.0005	-0.0084	0.0095	0.906	1
Obesity	TMSB10	Thymosin beta-10	0.0109	0.0019	0.0198	0.0169	1
Endothelial dysfunction	TMSB10	Thymosin beta-10	0.0412	0.0323	0.0502	1.64e-19	4.79e-16
Coagulation	TMSB10	Thymosin beta-10	0.0003	-0.0086	0.0093	0.944	1
Cardiac remodeling	TMSB10	Thymosin beta-10	-0.0048	-0.0137	0.0041	0.291	1
Total CAD PRS	TMSB10	Thymosin beta-10	-0.0033	-0.0122	0.0056	0.472	1
Cholesterol-enriched lipoproteins	TNC	Tenascin	0.0289	0.02	0.0378	2.26e-10	6.61e-07
Triglyceride-rich lipoproteins	TNC	Tenascin	0.0116	0.0027	0.0205	0.0108	1
Lipoprotein(a)	TNC	Tenascin	-0.0012	-0.0102	0.0077	0.789	1
Metabolically unhealthy normal weight	TNC	Tenascin	-0.0098	-0.0188	-0.0009	0.0309	1
Obesity	TNC	Tenascin	0.001	-0.0079	0.01	0.821	1
Endothelial dysfunction	TNC	Tenascin	0.0222	0.0132	0.0311	1.2e-06	0.00351
Coagulation	TNC	Tenascin	0.0101	0.0012	0.0191	0.0267	1
Cardiac remodeling	TNC	Tenascin	0.0004	-0.0086	0.0093	0.934	1
Total CAD PRS	TNC	Tenascin	0.0083	-0.0006	0.0173	0.0676	1
Cholesterol-enriched lipoproteins	TNF	Tumor necrosis factor	-0.0071	-0.016	0.0017	0.114	1
Triglyceride-rich lipoproteins	TNF	Tumor necrosis factor	0.0204	0.0116	0.0293	6.3e-06	0.0184
Lipoprotein(a)	TNF	Tumor necrosis factor	-0.0002	-0.0091	0.0087	0.967	1
Metabolically unhealthy normal weight	TNF	Tumor necrosis factor	0.0062	-0.0026	0.0151	0.169	1
Obesity	TNF	Tumor necrosis factor	0.0135	0.0047	0.0224	0.00275	1
Endothelial dysfunction	TNF	Tumor necrosis factor	0.0709	0.062	0.0797	3.17e-55	9.27e-52
Coagulation	TNF	Tumor necrosis factor	-0.0115	-0.0204	-0.0027	0.0109	1
Cardiac remodeling	TNF	Tumor necrosis factor	-0.0004	-0.0093	0.0084	0.922	1
Total CAD PRS	TNF	Tumor necrosis factor	0.0098	0.0009	0.0186	0.0308	1
Cholesterol-enriched lipoproteins	TNFAIP2	Tumor necrosis factor alpha-induced protein 2	-0.0087	-0.0183	0.0009	0.0764	1
Triglyceride-rich lipoproteins	TNFAIP2	Tumor necrosis factor alpha-induced protein 2	-0.0034	-0.013	0.0062	0.484	1
Lipoprotein(a)	TNFAIP2	Tumor necrosis factor alpha-induced protein 2	0.0047	-0.0049	0.0143	0.341	1
Metabolically unhealthy normal weight	TNFAIP2	Tumor necrosis factor alpha-induced protein 2	-0.003	-0.0126	0.0067	0.547	1
Obesity	TNFAIP2	Tumor necrosis factor alpha-induced protein 2	0.006	-0.0036	0.0156	0.223	1
Endothelial dysfunction	TNFAIP2	Tumor necrosis factor alpha-induced protein 2	0.0284	0.0188	0.038	7.66e-09	2.24e-05
Coagulation	TNFAIP2	Tumor necrosis factor alpha-induced protein 2	-0.0051	-0.0148	0.0045	0.3	1
Cardiac remodeling	TNFAIP2	Tumor necrosis factor alpha-induced protein 2	-0.0005	-0.0101	0.0091	0.917	1
Total CAD PRS	TNFAIP2	Tumor necrosis factor alpha-induced protein 2	-0.0022	-0.0118	0.0074	0.654	1
Cholesterol-enriched lipoproteins	TNFAIP8	Tumor necrosis factor alpha-induced protein 8	-0.0072	-0.0163	0.0018	0.118	1
Triglyceride-rich lipoproteins	TNFAIP8	Tumor necrosis factor alpha-induced protein 8	-0.0023	-0.0114	0.0067	0.612	1
Lipoprotein(a)	TNFAIP8	Tumor necrosis factor alpha-induced protein 8	0.0011	-0.008	0.0102	0.808	1
Metabolically unhealthy normal weight	TNFAIP8	Tumor necrosis factor alpha-induced protein 8	0.0019	-0.0072	0.011	0.685	1
Obesity	TNFAIP8	Tumor necrosis factor alpha-induced protein 8	0.0002	-0.0089	0.0093	0.963	1
Endothelial dysfunction	TNFAIP8	Tumor necrosis factor alpha-induced protein 8	0.0128	0.0037	0.0219	0.00585	1
Coagulation	TNFAIP8	Tumor necrosis factor alpha-induced protein 8	-0.001	-0.0101	0.0081	0.822	1
Cardiac remodeling	TNFAIP8	Tumor necrosis factor alpha-induced protein 8	-0.0018	-0.0109	0.0073	0.694	1
Total CAD PRS	TNFAIP8	Tumor necrosis factor alpha-induced protein 8	0.0002	-0.0089	0.0093	0.963	1
Cholesterol-enriched lipoproteins	TNFAIP8L2	Tumor necrosis factor alpha-induced protein 8-like protein 2	-0.0093	-0.0191	0.0004	0.0608	1
Triglyceride-rich lipoproteins	TNFAIP8L2	Tumor necrosis factor alpha-induced protein 8-like protein 2	0.0036	-0.0062	0.0133	0.472	1
Lipoprotein(a)	TNFAIP8L2	Tumor necrosis factor alpha-induced protein 8-like protein 2	-0.0018	-0.0116	0.0079	0.715	1
Metabolically unhealthy normal weight	TNFAIP8L2	Tumor necrosis factor alpha-induced protein 8-like protein 2	0.0099	0.0001	0.0196	0.0479	1
Obesity	TNFAIP8L2	Tumor necrosis factor alpha-induced protein 8-like protein 2	-0.0016	-0.0114	0.0081	0.743	1
Endothelial dysfunction	TNFAIP8L2	Tumor necrosis factor alpha-induced protein 8-like protein 2	0.0206	0.0108	0.0303	3.71e-05	0.108
Coagulation	TNFAIP8L2	Tumor necrosis factor alpha-induced protein 8-like protein 2	-0.0021	-0.0119	0.0077	0.675	1
Cardiac remodeling	TNFAIP8L2	Tumor necrosis factor alpha-induced protein 8-like protein 2	-0.0061	-0.0158	0.0037	0.223	1
Total CAD PRS	TNFAIP8L2	Tumor necrosis factor alpha-induced protein 8-like protein 2	-0.004	-0.0138	0.0057	0.418	1
Cholesterol-enriched lipoproteins	TNFRSF10A	Tumor necrosis factor receptor superfamily member 10A	0.0061	-0.0025	0.0148	0.166	1
Triglyceride-rich lipoproteins	TNFRSF10A	Tumor necrosis factor receptor superfamily member 10A	0.0119	0.0032	0.0205	0.00704	1
Lipoprotein(a)	TNFRSF10A	Tumor necrosis factor receptor superfamily member 10A	0.001	-0.0077	0.0096	0.823	1
Metabolically unhealthy normal weight	TNFRSF10A	Tumor necrosis factor receptor superfamily member 10A	0.0178	0.0091	0.0264	5.54e-05	0.162
Obesity	TNFRSF10A	Tumor necrosis factor receptor superfamily member 10A	0.0232	0.0146	0.0319	1.34e-07	0.000392
Endothelial dysfunction	TNFRSF10A	Tumor necrosis factor receptor superfamily member 10A	0.0331	0.0244	0.0417	6.85e-14	2e-10
Coagulation	TNFRSF10A	Tumor necrosis factor receptor superfamily member 10A	-0.0151	-0.0237	-0.0064	0.000663	1
Cardiac remodeling	TNFRSF10A	Tumor necrosis factor receptor superfamily member 10A	-0.0078	-0.0165	0.0008	0.076	1
Total CAD PRS	TNFRSF10A	Tumor necrosis factor receptor superfamily member 10A	0.0102	0.0016	0.0189	0.0202	1
Cholesterol-enriched lipoproteins	TNFRSF10B	Tumor necrosis factor receptor superfamily member 10B	-0.0107	-0.019	-0.0025	0.011	1
Triglyceride-rich lipoproteins	TNFRSF10B	Tumor necrosis factor receptor superfamily member 10B	0.0132	0.005	0.0215	0.00172	1
Lipoprotein(a)	TNFRSF10B	Tumor necrosis factor receptor superfamily member 10B	-0.0019	-0.0102	0.0064	0.654	1
Metabolically unhealthy normal weight	TNFRSF10B	Tumor necrosis factor receptor superfamily member 10B	0.0069	-0.0013	0.0152	0.0998	1
Obesity	TNFRSF10B	Tumor necrosis factor receptor superfamily member 10B	0.0317	0.0234	0.0399	5.7e-14	1.67e-10
Endothelial dysfunction	TNFRSF10B	Tumor necrosis factor receptor superfamily member 10B	0.0382	0.0299	0.0465	1.56e-19	4.56e-16
Coagulation	TNFRSF10B	Tumor necrosis factor receptor superfamily member 10B	-0.0045	-0.0128	0.0038	0.288	1
Cardiac remodeling	TNFRSF10B	Tumor necrosis factor receptor superfamily member 10B	-0.0107	-0.019	-0.0024	0.0113	1
Total CAD PRS	TNFRSF10B	Tumor necrosis factor receptor superfamily member 10B	0.0025	-0.0058	0.0107	0.557	1
Cholesterol-enriched lipoproteins	TNFRSF10C	Tumor necrosis factor receptor superfamily member 10C	-0.0046	-0.0135	0.0044	0.317	1
Triglyceride-rich lipoproteins	TNFRSF10C	Tumor necrosis factor receptor superfamily member 10C	-0.0057	-0.0147	0.0033	0.212	1
Lipoprotein(a)	TNFRSF10C	Tumor necrosis factor receptor superfamily member 10C	-0.0023	-0.0113	0.0067	0.614	1
Metabolically unhealthy normal weight	TNFRSF10C	Tumor necrosis factor receptor superfamily member 10C	-0.0082	-0.0172	0.0007	0.072	1
Obesity	TNFRSF10C	Tumor necrosis factor receptor superfamily member 10C	0.0102	0.0013	0.0192	0.0254	1
Endothelial dysfunction	TNFRSF10C	Tumor necrosis factor receptor superfamily member 10C	0.0308	0.0219	0.0398	1.71e-11	5e-08
Coagulation	TNFRSF10C	Tumor necrosis factor receptor superfamily member 10C	0.0053	-0.0036	0.0143	0.244	1
Cardiac remodeling	TNFRSF10C	Tumor necrosis factor receptor superfamily member 10C	-0.0113	-0.0202	-0.0023	0.0137	1
Total CAD PRS	TNFRSF10C	Tumor necrosis factor receptor superfamily member 10C	-0.0058	-0.0148	0.0032	0.204	1
Cholesterol-enriched lipoproteins	TNFRSF11A	Tumor necrosis factor receptor superfamily member 11A	-0.0086	-0.0173	0.0001	0.0517	1
Triglyceride-rich lipoproteins	TNFRSF11A	Tumor necrosis factor receptor superfamily member 11A	0.0132	0.0046	0.0219	0.00273	1
Lipoprotein(a)	TNFRSF11A	Tumor necrosis factor receptor superfamily member 11A	-0.0026	-0.0113	0.006	0.552	1
Metabolically unhealthy normal weight	TNFRSF11A	Tumor necrosis factor receptor superfamily member 11A	0.0084	-0.0003	0.017	0.059	1
Obesity	TNFRSF11A	Tumor necrosis factor receptor superfamily member 11A	0.0268	0.0181	0.0354	1.37e-09	4e-06
Endothelial dysfunction	TNFRSF11A	Tumor necrosis factor receptor superfamily member 11A	0.0143	0.0056	0.023	0.00122	1
Coagulation	TNFRSF11A	Tumor necrosis factor receptor superfamily member 11A	-0.0506	-0.0593	-0.042	2.91e-30	8.51e-27
Cardiac remodeling	TNFRSF11A	Tumor necrosis factor receptor superfamily member 11A	-0.0065	-0.0152	0.0021	0.139	1
Total CAD PRS	TNFRSF11A	Tumor necrosis factor receptor superfamily member 11A	-0.0002	-0.0089	0.0085	0.967	1
Cholesterol-enriched lipoproteins	TNFRSF11B	Tumor necrosis factor receptor superfamily member 11B	-0.012	-0.0201	-0.0038	0.00401	1
Triglyceride-rich lipoproteins	TNFRSF11B	Tumor necrosis factor receptor superfamily member 11B	-0.0048	-0.0129	0.0034	0.251	1
Lipoprotein(a)	TNFRSF11B	Tumor necrosis factor receptor superfamily member 11B	-0.0036	-0.0118	0.0045	0.386	1
Metabolically unhealthy normal weight	TNFRSF11B	Tumor necrosis factor receptor superfamily member 11B	0.0073	-0.0008	0.0155	0.0781	1
Obesity	TNFRSF11B	Tumor necrosis factor receptor superfamily member 11B	0.0143	0.0061	0.0224	0.000603	1
Endothelial dysfunction	TNFRSF11B	Tumor necrosis factor receptor superfamily member 11B	-0.0181	-0.0262	-0.0099	1.44e-05	0.0421
Coagulation	TNFRSF11B	Tumor necrosis factor receptor superfamily member 11B	-0.0055	-0.0137	0.0027	0.187	1
Cardiac remodeling	TNFRSF11B	Tumor necrosis factor receptor superfamily member 11B	-0.0017	-0.0099	0.0064	0.68	1
Total CAD PRS	TNFRSF11B	Tumor necrosis factor receptor superfamily member 11B	-0.0068	-0.0149	0.0014	0.103	1
Cholesterol-enriched lipoproteins	TNFRSF12A	Tumor necrosis factor receptor superfamily member 12A	-0.0139	-0.0222	-0.0055	0.00113	1
Triglyceride-rich lipoproteins	TNFRSF12A	Tumor necrosis factor receptor superfamily member 12A	0.0246	0.0163	0.0329	7.49e-09	2.19e-05
Lipoprotein(a)	TNFRSF12A	Tumor necrosis factor receptor superfamily member 12A	0.0262	0.0179	0.0346	7.83e-10	2.29e-06
Metabolically unhealthy normal weight	TNFRSF12A	Tumor necrosis factor receptor superfamily member 12A	0.0177	0.0094	0.0261	3.1e-05	0.0906
Obesity	TNFRSF12A	Tumor necrosis factor receptor superfamily member 12A	0.0248	0.0165	0.0332	5.25e-09	1.53e-05
Endothelial dysfunction	TNFRSF12A	Tumor necrosis factor receptor superfamily member 12A	0.0147	0.0064	0.0231	0.000547	1
Coagulation	TNFRSF12A	Tumor necrosis factor receptor superfamily member 12A	-0.0176	-0.026	-0.0093	3.6e-05	0.105
Cardiac remodeling	TNFRSF12A	Tumor necrosis factor receptor superfamily member 12A	-0.01	-0.0184	-0.0017	0.0187	1
Total CAD PRS	TNFRSF12A	Tumor necrosis factor receptor superfamily member 12A	0.02	0.0117	0.0284	2.55e-06	0.00745
Cholesterol-enriched lipoproteins	TNFRSF13B	Tumor necrosis factor receptor superfamily member 13B	-0.0035	-0.0124	0.0054	0.438	1
Triglyceride-rich lipoproteins	TNFRSF13B	Tumor necrosis factor receptor superfamily member 13B	0.0194	0.0106	0.0283	1.75e-05	0.0512
Lipoprotein(a)	TNFRSF13B	Tumor necrosis factor receptor superfamily member 13B	0.0105	0.0016	0.0194	0.0202	1
Metabolically unhealthy normal weight	TNFRSF13B	Tumor necrosis factor receptor superfamily member 13B	0.0063	-0.0026	0.0152	0.163	1
Obesity	TNFRSF13B	Tumor necrosis factor receptor superfamily member 13B	0.0122	0.0034	0.0211	0.00688	1
Endothelial dysfunction	TNFRSF13B	Tumor necrosis factor receptor superfamily member 13B	0.0485	0.0396	0.0574	1.02e-26	2.98e-23
Coagulation	TNFRSF13B	Tumor necrosis factor receptor superfamily member 13B	-0.0136	-0.0225	-0.0047	0.00276	1
Cardiac remodeling	TNFRSF13B	Tumor necrosis factor receptor superfamily member 13B	-0.0098	-0.0186	-0.0009	0.0308	1
Total CAD PRS	TNFRSF13B	Tumor necrosis factor receptor superfamily member 13B	0.0115	0.0027	0.0204	0.0109	1
Cholesterol-enriched lipoproteins	TNFRSF13C	Tumor necrosis factor receptor superfamily member 13C	0.0016	-0.0074	0.0107	0.727	1
Triglyceride-rich lipoproteins	TNFRSF13C	Tumor necrosis factor receptor superfamily member 13C	0.0016	-0.0074	0.0107	0.727	1
Lipoprotein(a)	TNFRSF13C	Tumor necrosis factor receptor superfamily member 13C	0.0083	-0.0007	0.0174	0.0716	1
Metabolically unhealthy normal weight	TNFRSF13C	Tumor necrosis factor receptor superfamily member 13C	0.0128	0.0037	0.0218	0.0056	1
Obesity	TNFRSF13C	Tumor necrosis factor receptor superfamily member 13C	0.0056	-0.0035	0.0146	0.227	1
Endothelial dysfunction	TNFRSF13C	Tumor necrosis factor receptor superfamily member 13C	0.0265	0.0174	0.0356	9.92e-09	2.9e-05
Coagulation	TNFRSF13C	Tumor necrosis factor receptor superfamily member 13C	-0.0094	-0.0185	-0.0003	0.0419	1
Cardiac remodeling	TNFRSF13C	Tumor necrosis factor receptor superfamily member 13C	-0.0007	-0.0098	0.0083	0.872	1
Total CAD PRS	TNFRSF13C	Tumor necrosis factor receptor superfamily member 13C	0.0075	-0.0016	0.0165	0.105	1
Cholesterol-enriched lipoproteins	TNFRSF14	Tumor necrosis factor receptor superfamily member 14	-0.0172	-0.026	-0.0084	0.000121	0.355
Triglyceride-rich lipoproteins	TNFRSF14	Tumor necrosis factor receptor superfamily member 14	0.0161	0.0073	0.0248	0.000325	0.95
Lipoprotein(a)	TNFRSF14	Tumor necrosis factor receptor superfamily member 14	-0.0018	-0.0106	0.007	0.689	1
Metabolically unhealthy normal weight	TNFRSF14	Tumor necrosis factor receptor superfamily member 14	0.0035	-0.0053	0.0122	0.438	1
Obesity	TNFRSF14	Tumor necrosis factor receptor superfamily member 14	0.0122	0.0034	0.0209	0.00644	1
Endothelial dysfunction	TNFRSF14	Tumor necrosis factor receptor superfamily member 14	0.0353	0.0266	0.0441	3.1e-15	9.06e-12
Coagulation	TNFRSF14	Tumor necrosis factor receptor superfamily member 14	-0.0247	-0.0335	-0.0159	3.54e-08	0.000103
Cardiac remodeling	TNFRSF14	Tumor necrosis factor receptor superfamily member 14	-0.0059	-0.0147	0.0029	0.189	1
Total CAD PRS	TNFRSF14	Tumor necrosis factor receptor superfamily member 14	-0.0079	-0.0167	0.0009	0.0779	1
Cholesterol-enriched lipoproteins	TNFRSF17	Tumor necrosis factor receptor superfamily member 17	0.0033	-0.0063	0.013	0.497	1
Triglyceride-rich lipoproteins	TNFRSF17	Tumor necrosis factor receptor superfamily member 17	0.011	0.0014	0.0207	0.0253	1
Lipoprotein(a)	TNFRSF17	Tumor necrosis factor receptor superfamily member 17	-0.0027	-0.0124	0.007	0.587	1
Metabolically unhealthy normal weight	TNFRSF17	Tumor necrosis factor receptor superfamily member 17	-0.0017	-0.0113	0.008	0.735	1
Obesity	TNFRSF17	Tumor necrosis factor receptor superfamily member 17	0.0058	-0.0038	0.0155	0.238	1
Endothelial dysfunction	TNFRSF17	Tumor necrosis factor receptor superfamily member 17	0.0148	0.0051	0.0245	0.00279	1
Coagulation	TNFRSF17	Tumor necrosis factor receptor superfamily member 17	-0.0228	-0.0325	-0.0131	3.97e-06	0.0116
Cardiac remodeling	TNFRSF17	Tumor necrosis factor receptor superfamily member 17	0.0024	-0.0073	0.012	0.63	1
Total CAD PRS	TNFRSF17	Tumor necrosis factor receptor superfamily member 17	0.0039	-0.0057	0.0136	0.425	1
Cholesterol-enriched lipoproteins	TNFRSF19	Tumor necrosis factor receptor superfamily member 19	-0.0056	-0.0141	0.0028	0.19	1
Triglyceride-rich lipoproteins	TNFRSF19	Tumor necrosis factor receptor superfamily member 19	0.0056	-0.0029	0.014	0.195	1
Lipoprotein(a)	TNFRSF19	Tumor necrosis factor receptor superfamily member 19	-0.007	-0.0155	0.0014	0.102	1
Metabolically unhealthy normal weight	TNFRSF19	Tumor necrosis factor receptor superfamily member 19	-0.0137	-0.0222	-0.0053	0.00139	1
Obesity	TNFRSF19	Tumor necrosis factor receptor superfamily member 19	0.0059	-0.0025	0.0143	0.168	1
Endothelial dysfunction	TNFRSF19	Tumor necrosis factor receptor superfamily member 19	0.0133	0.0048	0.0217	0.00205	1
Coagulation	TNFRSF19	Tumor necrosis factor receptor superfamily member 19	-0.0009	-0.0093	0.0076	0.838	1
Cardiac remodeling	TNFRSF19	Tumor necrosis factor receptor superfamily member 19	-0.0099	-0.0183	-0.0014	0.0217	1
Total CAD PRS	TNFRSF19	Tumor necrosis factor receptor superfamily member 19	-0.0071	-0.0155	0.0013	0.0981	1
Cholesterol-enriched lipoproteins	TNFRSF1A	Tumor necrosis factor receptor superfamily member 1A	-0.0158	-0.0244	-0.0073	0.000296	0.865
Triglyceride-rich lipoproteins	TNFRSF1A	Tumor necrosis factor receptor superfamily member 1A	0.0098	0.0012	0.0184	0.0251	1
Lipoprotein(a)	TNFRSF1A	Tumor necrosis factor receptor superfamily member 1A	-0.004	-0.0126	0.0046	0.357	1
Metabolically unhealthy normal weight	TNFRSF1A	Tumor necrosis factor receptor superfamily member 1A	-0.0076	-0.0162	0.001	0.0837	1
Obesity	TNFRSF1A	Tumor necrosis factor receptor superfamily member 1A	0.0272	0.0187	0.0358	4.91e-10	1.44e-06
Endothelial dysfunction	TNFRSF1A	Tumor necrosis factor receptor superfamily member 1A	0.0203	0.0117	0.0289	3.85e-06	0.0113
Coagulation	TNFRSF1A	Tumor necrosis factor receptor superfamily member 1A	-0.0384	-0.0471	-0.0298	2.03e-18	5.93e-15
Cardiac remodeling	TNFRSF1A	Tumor necrosis factor receptor superfamily member 1A	-0.0105	-0.0191	-0.0019	0.0168	1
Total CAD PRS	TNFRSF1A	Tumor necrosis factor receptor superfamily member 1A	-0.0084	-0.0169	0.0002	0.0566	1
Cholesterol-enriched lipoproteins	TNFRSF1B	Tumor necrosis factor receptor superfamily member 1B	-0.021	-0.0297	-0.0123	2.2e-06	0.00643
Triglyceride-rich lipoproteins	TNFRSF1B	Tumor necrosis factor receptor superfamily member 1B	0.0132	0.0045	0.0219	0.00293	1
Lipoprotein(a)	TNFRSF1B	Tumor necrosis factor receptor superfamily member 1B	-0.005	-0.0137	0.0037	0.256	1
Metabolically unhealthy normal weight	TNFRSF1B	Tumor necrosis factor receptor superfamily member 1B	-0.0144	-0.0231	-0.0057	0.00116	1
Obesity	TNFRSF1B	Tumor necrosis factor receptor superfamily member 1B	0.019	0.0103	0.0276	1.89e-05	0.0552
Endothelial dysfunction	TNFRSF1B	Tumor necrosis factor receptor superfamily member 1B	0.052	0.0433	0.0607	1.14e-31	3.33e-28
Coagulation	TNFRSF1B	Tumor necrosis factor receptor superfamily member 1B	-0.0135	-0.0222	-0.0048	0.00238	1
Cardiac remodeling	TNFRSF1B	Tumor necrosis factor receptor superfamily member 1B	-0.0093	-0.018	-0.0007	0.0351	1
Total CAD PRS	TNFRSF1B	Tumor necrosis factor receptor superfamily member 1B	-0.0071	-0.0158	0.0016	0.111	1
Cholesterol-enriched lipoproteins	TNFRSF21	Tumor necrosis factor receptor superfamily member 21	0.0053	-0.0035	0.014	0.239	1
Triglyceride-rich lipoproteins	TNFRSF21	Tumor necrosis factor receptor superfamily member 21	-0.0143	-0.023	-0.0055	0.00142	1
Lipoprotein(a)	TNFRSF21	Tumor necrosis factor receptor superfamily member 21	0.0009	-0.0079	0.0097	0.836	1
Metabolically unhealthy normal weight	TNFRSF21	Tumor necrosis factor receptor superfamily member 21	-0.0246	-0.0334	-0.0158	3.86e-08	0.000113
Obesity	TNFRSF21	Tumor necrosis factor receptor superfamily member 21	0.0027	-0.0061	0.0114	0.548	1
Endothelial dysfunction	TNFRSF21	Tumor necrosis factor receptor superfamily member 21	0.0035	-0.0053	0.0123	0.433	1
Coagulation	TNFRSF21	Tumor necrosis factor receptor superfamily member 21	0.004	-0.0048	0.0128	0.369	1
Cardiac remodeling	TNFRSF21	Tumor necrosis factor receptor superfamily member 21	-0.0083	-0.0171	0.0005	0.0638	1
Total CAD PRS	TNFRSF21	Tumor necrosis factor receptor superfamily member 21	-0.0072	-0.016	0.0015	0.106	1
Cholesterol-enriched lipoproteins	TNFRSF4	Tumor necrosis factor receptor superfamily member 4	-0.0094	-0.0181	-0.0007	0.035	1
Triglyceride-rich lipoproteins	TNFRSF4	Tumor necrosis factor receptor superfamily member 4	0.0083	-0.0005	0.017	0.0631	1
Lipoprotein(a)	TNFRSF4	Tumor necrosis factor receptor superfamily member 4	0.0011	-0.0076	0.0098	0.803	1
Metabolically unhealthy normal weight	TNFRSF4	Tumor necrosis factor receptor superfamily member 4	-0.0089	-0.0176	-0.0002	0.0461	1
Obesity	TNFRSF4	Tumor necrosis factor receptor superfamily member 4	0.0127	0.004	0.0214	0.00429	1
Endothelial dysfunction	TNFRSF4	Tumor necrosis factor receptor superfamily member 4	0.0858	0.0771	0.0945	5.99e-83	1.75e-79
Coagulation	TNFRSF4	Tumor necrosis factor receptor superfamily member 4	-0.0215	-0.0303	-0.0128	1.41e-06	0.00412
Cardiac remodeling	TNFRSF4	Tumor necrosis factor receptor superfamily member 4	-0.0019	-0.0106	0.0069	0.674	1
Total CAD PRS	TNFRSF4	Tumor necrosis factor receptor superfamily member 4	0.006	-0.0028	0.0147	0.181	1
Cholesterol-enriched lipoproteins	TNFRSF6B	Tumor necrosis factor receptor superfamily member 6B	-0.0086	-0.0174	0.0001	0.0529	1
Triglyceride-rich lipoproteins	TNFRSF6B	Tumor necrosis factor receptor superfamily member 6B	0.0212	0.0124	0.0299	2.07e-06	0.00605
Lipoprotein(a)	TNFRSF6B	Tumor necrosis factor receptor superfamily member 6B	0.0147	0.006	0.0235	0.000996	1
Metabolically unhealthy normal weight	TNFRSF6B	Tumor necrosis factor receptor superfamily member 6B	0.0083	-0.0004	0.0171	0.0626	1
Obesity	TNFRSF6B	Tumor necrosis factor receptor superfamily member 6B	0.0238	0.0151	0.0326	9.23e-08	0.00027
Endothelial dysfunction	TNFRSF6B	Tumor necrosis factor receptor superfamily member 6B	0.0462	0.0375	0.055	4.45e-25	1.3e-21
Coagulation	TNFRSF6B	Tumor necrosis factor receptor superfamily member 6B	-0.0354	-0.0441	-0.0266	2.84e-15	8.3e-12
Cardiac remodeling	TNFRSF6B	Tumor necrosis factor receptor superfamily member 6B	-0.0023	-0.011	0.0065	0.61	1
Total CAD PRS	TNFRSF6B	Tumor necrosis factor receptor superfamily member 6B	0.0149	0.0062	0.0237	0.000833	1
Cholesterol-enriched lipoproteins	TNFRSF8	Tumor necrosis factor receptor superfamily member 8	-0.0118	-0.0206	-0.0029	0.00895	1
Triglyceride-rich lipoproteins	TNFRSF8	Tumor necrosis factor receptor superfamily member 8	0.0069	-0.0019	0.0157	0.127	1
Lipoprotein(a)	TNFRSF8	Tumor necrosis factor receptor superfamily member 8	-0.0007	-0.0096	0.0081	0.873	1
Metabolically unhealthy normal weight	TNFRSF8	Tumor necrosis factor receptor superfamily member 8	-0.0155	-0.0243	-0.0067	0.000581	1
Obesity	TNFRSF8	Tumor necrosis factor receptor superfamily member 8	-0.0051	-0.0139	0.0038	0.262	1
Endothelial dysfunction	TNFRSF8	Tumor necrosis factor receptor superfamily member 8	0.0511	0.0423	0.0599	9.81e-30	2.87e-26
Coagulation	TNFRSF8	Tumor necrosis factor receptor superfamily member 8	0.0139	0.0051	0.0228	0.00207	1
Cardiac remodeling	TNFRSF8	Tumor necrosis factor receptor superfamily member 8	0.0032	-0.0056	0.012	0.477	1
Total CAD PRS	TNFRSF8	Tumor necrosis factor receptor superfamily member 8	-0.0036	-0.0124	0.0053	0.431	1
Cholesterol-enriched lipoproteins	TNFRSF9	Tumor necrosis factor receptor superfamily member 9	-0.0052	-0.0139	0.0034	0.238	1
Triglyceride-rich lipoproteins	TNFRSF9	Tumor necrosis factor receptor superfamily member 9	0.0085	-0.0001	0.0172	0.0537	1
Lipoprotein(a)	TNFRSF9	Tumor necrosis factor receptor superfamily member 9	-0.0006	-0.0092	0.0081	0.895	1
Metabolically unhealthy normal weight	TNFRSF9	Tumor necrosis factor receptor superfamily member 9	-0.0074	-0.0161	0.0013	0.0937	1
Obesity	TNFRSF9	Tumor necrosis factor receptor superfamily member 9	0.0198	0.0111	0.0284	7.32e-06	0.0214
Endothelial dysfunction	TNFRSF9	Tumor necrosis factor receptor superfamily member 9	0.0533	0.0446	0.0619	1.65e-33	4.82e-30
Coagulation	TNFRSF9	Tumor necrosis factor receptor superfamily member 9	-0.0002	-0.0089	0.0085	0.964	1
Cardiac remodeling	TNFRSF9	Tumor necrosis factor receptor superfamily member 9	0.0002	-0.0085	0.0088	0.971	1
Total CAD PRS	TNFRSF9	Tumor necrosis factor receptor superfamily member 9	0.0031	-0.0055	0.0118	0.477	1
Cholesterol-enriched lipoproteins	TNFSF10	Tumor necrosis factor ligand superfamily member 10	-0.0316	-0.0406	-0.0227	3.84e-12	1.12e-08
Triglyceride-rich lipoproteins	TNFSF10	Tumor necrosis factor ligand superfamily member 10	-0.0111	-0.02	-0.0021	0.0152	1
Lipoprotein(a)	TNFSF10	Tumor necrosis factor ligand superfamily member 10	0.0003	-0.0087	0.0092	0.956	1
Metabolically unhealthy normal weight	TNFSF10	Tumor necrosis factor ligand superfamily member 10	-0.0325	-0.0414	-0.0236	9.94e-13	2.91e-09
Obesity	TNFSF10	Tumor necrosis factor ligand superfamily member 10	0.009	0	0.0179	0.0492	1
Endothelial dysfunction	TNFSF10	Tumor necrosis factor ligand superfamily member 10	0.0163	0.0074	0.0253	0.000347	1
Coagulation	TNFSF10	Tumor necrosis factor ligand superfamily member 10	-0.0242	-0.0331	-0.0152	1.2e-07	0.000351
Cardiac remodeling	TNFSF10	Tumor necrosis factor ligand superfamily member 10	-0.014	-0.023	-0.0051	0.00209	1
Total CAD PRS	TNFSF10	Tumor necrosis factor ligand superfamily member 10	-0.0307	-0.0396	-0.0218	1.64e-11	4.79e-08
Cholesterol-enriched lipoproteins	TNFSF11	Tumor necrosis factor ligand superfamily member 11	-0.0128	-0.0217	-0.004	0.0045	1
Triglyceride-rich lipoproteins	TNFSF11	Tumor necrosis factor ligand superfamily member 11	0.0144	0.0056	0.0233	0.00143	1
Lipoprotein(a)	TNFSF11	Tumor necrosis factor ligand superfamily member 11	-0.0075	-0.0164	0.0013	0.0964	1
Metabolically unhealthy normal weight	TNFSF11	Tumor necrosis factor ligand superfamily member 11	-0.0046	-0.0135	0.0042	0.307	1
Obesity	TNFSF11	Tumor necrosis factor ligand superfamily member 11	-0.0035	-0.0124	0.0053	0.434	1
Endothelial dysfunction	TNFSF11	Tumor necrosis factor ligand superfamily member 11	0.0234	0.0146	0.0323	2.29e-07	0.000669
Coagulation	TNFSF11	Tumor necrosis factor ligand superfamily member 11	0.0075	-0.0014	0.0164	0.097	1
Cardiac remodeling	TNFSF11	Tumor necrosis factor ligand superfamily member 11	-0.0023	-0.0111	0.0066	0.618	1
Total CAD PRS	TNFSF11	Tumor necrosis factor ligand superfamily member 11	-0.0082	-0.017	0.0007	0.0711	1
Cholesterol-enriched lipoproteins	TNFSF12	Tumor necrosis factor ligand superfamily member 12	0.0203	0.0114	0.0292	7.44e-06	0.0217
Triglyceride-rich lipoproteins	TNFSF12	Tumor necrosis factor ligand superfamily member 12	0.0204	0.0115	0.0293	6.97e-06	0.0204
Lipoprotein(a)	TNFSF12	Tumor necrosis factor ligand superfamily member 12	0.0035	-0.0054	0.0124	0.442	1
Metabolically unhealthy normal weight	TNFSF12	Tumor necrosis factor ligand superfamily member 12	-0.0154	-0.0243	-0.0065	0.000718	1
Obesity	TNFSF12	Tumor necrosis factor ligand superfamily member 12	-0.0183	-0.0272	-0.0094	5.44e-05	0.159
Endothelial dysfunction	TNFSF12	Tumor necrosis factor ligand superfamily member 12	0.0298	0.0209	0.0387	5.56e-11	1.63e-07
Coagulation	TNFSF12	Tumor necrosis factor ligand superfamily member 12	-0.0717	-0.0806	-0.0628	4.54e-56	1.33e-52
Cardiac remodeling	TNFSF12	Tumor necrosis factor ligand superfamily member 12	0.0048	-0.0041	0.0137	0.288	1
Total CAD PRS	TNFSF12	Tumor necrosis factor ligand superfamily member 12	0.0004	-0.0085	0.0093	0.923	1
Cholesterol-enriched lipoproteins	TNFSF13	Tumor necrosis factor ligand superfamily member 13	0.0142	0.0057	0.0227	0.00103	1
Triglyceride-rich lipoproteins	TNFSF13	Tumor necrosis factor ligand superfamily member 13	0.0059	-0.0026	0.0144	0.171	1
Lipoprotein(a)	TNFSF13	Tumor necrosis factor ligand superfamily member 13	0.0092	0.0007	0.0177	0.0339	1
Metabolically unhealthy normal weight	TNFSF13	Tumor necrosis factor ligand superfamily member 13	-0.0083	-0.0168	0.0002	0.0548	1
Obesity	TNFSF13	Tumor necrosis factor ligand superfamily member 13	0.0066	-0.0019	0.0151	0.127	1
Endothelial dysfunction	TNFSF13	Tumor necrosis factor ligand superfamily member 13	0.0243	0.0158	0.0328	2.1e-08	6.14e-05
Coagulation	TNFSF13	Tumor necrosis factor ligand superfamily member 13	-0.0251	-0.0336	-0.0166	7.51e-09	2.2e-05
Cardiac remodeling	TNFSF13	Tumor necrosis factor ligand superfamily member 13	-0.0092	-0.0176	-0.0007	0.0343	1
Total CAD PRS	TNFSF13	Tumor necrosis factor ligand superfamily member 13	0.0118	0.0033	0.0203	0.00627	1
Cholesterol-enriched lipoproteins	TNFSF13B	Tumor necrosis factor ligand superfamily member 13B	-0.0064	-0.015	0.0022	0.147	1
Triglyceride-rich lipoproteins	TNFSF13B	Tumor necrosis factor ligand superfamily member 13B	0.0069	-0.0017	0.0155	0.116	1
Lipoprotein(a)	TNFSF13B	Tumor necrosis factor ligand superfamily member 13B	0.0012	-0.0074	0.0099	0.776	1
Metabolically unhealthy normal weight	TNFSF13B	Tumor necrosis factor ligand superfamily member 13B	-0.0072	-0.0158	0.0014	0.102	1
Obesity	TNFSF13B	Tumor necrosis factor ligand superfamily member 13B	0.0041	-0.0045	0.0127	0.352	1
Endothelial dysfunction	TNFSF13B	Tumor necrosis factor ligand superfamily member 13B	0.0269	0.0183	0.0355	9.07e-10	2.65e-06
Coagulation	TNFSF13B	Tumor necrosis factor ligand superfamily member 13B	0.0125	0.0039	0.0211	0.00451	1
Cardiac remodeling	TNFSF13B	Tumor necrosis factor ligand superfamily member 13B	-0.0089	-0.0175	-0.0003	0.0426	1
Total CAD PRS	TNFSF13B	Tumor necrosis factor ligand superfamily member 13B	-0.0025	-0.0111	0.0061	0.564	1
Cholesterol-enriched lipoproteins	TNFSF14	Tumor necrosis factor ligand superfamily member 14	-0.0116	-0.0206	-0.0026	0.0116	1
Triglyceride-rich lipoproteins	TNFSF14	Tumor necrosis factor ligand superfamily member 14	0.0156	0.0066	0.0246	0.000695	1
Lipoprotein(a)	TNFSF14	Tumor necrosis factor ligand superfamily member 14	0.0009	-0.0082	0.0099	0.85	1
Metabolically unhealthy normal weight	TNFSF14	Tumor necrosis factor ligand superfamily member 14	0.0079	-0.0011	0.0169	0.0864	1
Obesity	TNFSF14	Tumor necrosis factor ligand superfamily member 14	0.008	-0.001	0.017	0.0812	1
Endothelial dysfunction	TNFSF14	Tumor necrosis factor ligand superfamily member 14	0.031	0.0219	0.04	1.8e-11	5.26e-08
Coagulation	TNFSF14	Tumor necrosis factor ligand superfamily member 14	-0.0118	-0.0209	-0.0028	0.0105	1
Cardiac remodeling	TNFSF14	Tumor necrosis factor ligand superfamily member 14	0.0045	-0.0045	0.0135	0.33	1
Total CAD PRS	TNFSF14	Tumor necrosis factor ligand superfamily member 14	-0.0011	-0.0101	0.0079	0.816	1
Cholesterol-enriched lipoproteins	TNFSF8	Tumor necrosis factor ligand superfamily member 8	-0.0171	-0.0267	-0.0075	0.000483	1
Triglyceride-rich lipoproteins	TNFSF8	Tumor necrosis factor ligand superfamily member 8	0.0117	0.0021	0.0213	0.0172	1
Lipoprotein(a)	TNFSF8	Tumor necrosis factor ligand superfamily member 8	-0.0016	-0.0113	0.008	0.738	1
Metabolically unhealthy normal weight	TNFSF8	Tumor necrosis factor ligand superfamily member 8	-0.0062	-0.0158	0.0034	0.208	1
Obesity	TNFSF8	Tumor necrosis factor ligand superfamily member 8	0.0012	-0.0084	0.0108	0.809	1
Endothelial dysfunction	TNFSF8	Tumor necrosis factor ligand superfamily member 8	0.0624	0.0528	0.072	3.83e-37	1.12e-33
Coagulation	TNFSF8	Tumor necrosis factor ligand superfamily member 8	0.0569	0.0473	0.0665	4.94e-31	1.44e-27
Cardiac remodeling	TNFSF8	Tumor necrosis factor ligand superfamily member 8	-0.0018	-0.0114	0.0078	0.71	1
Total CAD PRS	TNFSF8	Tumor necrosis factor ligand superfamily member 8	-0.0023	-0.0119	0.0073	0.643	1
Cholesterol-enriched lipoproteins	TNIP1	TNFAIP3-interacting protein 1	-0.0024	-0.012	0.0073	0.628	1
Triglyceride-rich lipoproteins	TNIP1	TNFAIP3-interacting protein 1	0.0166	0.0069	0.0262	0.000762	1
Lipoprotein(a)	TNIP1	TNFAIP3-interacting protein 1	0.0032	-0.0064	0.0129	0.512	1
Metabolically unhealthy normal weight	TNIP1	TNFAIP3-interacting protein 1	0.0144	0.0047	0.024	0.00353	1
Obesity	TNIP1	TNFAIP3-interacting protein 1	0.0019	-0.0077	0.0116	0.696	1
Endothelial dysfunction	TNIP1	TNFAIP3-interacting protein 1	0.0244	0.0148	0.0341	7.42e-07	0.00217
Coagulation	TNIP1	TNFAIP3-interacting protein 1	0.0018	-0.0079	0.0114	0.723	1
Cardiac remodeling	TNIP1	TNFAIP3-interacting protein 1	-0.0057	-0.0154	0.004	0.247	1
Total CAD PRS	TNIP1	TNFAIP3-interacting protein 1	0.0058	-0.0039	0.0154	0.242	1
Cholesterol-enriched lipoproteins	TNN	Tenascin-N	-0.0038	-0.0134	0.0058	0.437	1
Triglyceride-rich lipoproteins	TNN	Tenascin-N	0.0033	-0.0062	0.0129	0.495	1
Lipoprotein(a)	TNN	Tenascin-N	-0.0039	-0.0135	0.0057	0.421	1
Metabolically unhealthy normal weight	TNN	Tenascin-N	0.0044	-0.0052	0.0139	0.374	1
Obesity	TNN	Tenascin-N	0.0143	0.0047	0.0238	0.00354	1
Endothelial dysfunction	TNN	Tenascin-N	0.0094	-0.0002	0.019	0.055	1
Coagulation	TNN	Tenascin-N	0.001	-0.0086	0.0106	0.842	1
Cardiac remodeling	TNN	Tenascin-N	0.0079	-0.0017	0.0175	0.105	1
Total CAD PRS	TNN	Tenascin-N	0.0015	-0.0081	0.0111	0.755	1
Cholesterol-enriched lipoproteins	TNNI3	Troponin I, cardiac muscle	0.0047	-0.0042	0.0137	0.301	1
Triglyceride-rich lipoproteins	TNNI3	Troponin I, cardiac muscle	0.0077	-0.0012	0.0167	0.0914	1
Lipoprotein(a)	TNNI3	Troponin I, cardiac muscle	0.0129	0.0039	0.022	0.00481	1
Metabolically unhealthy normal weight	TNNI3	Troponin I, cardiac muscle	0.0098	0.0008	0.0188	0.0333	1
Obesity	TNNI3	Troponin I, cardiac muscle	0.006	-0.0029	0.015	0.187	1
Endothelial dysfunction	TNNI3	Troponin I, cardiac muscle	-0.0032	-0.0122	0.0058	0.489	1
Coagulation	TNNI3	Troponin I, cardiac muscle	-0.0011	-0.0101	0.0079	0.816	1
Cardiac remodeling	TNNI3	Troponin I, cardiac muscle	0.008	-0.001	0.017	0.0803	1
Total CAD PRS	TNNI3	Troponin I, cardiac muscle	0.0143	0.0053	0.0233	0.00187	1
Cholesterol-enriched lipoproteins	TNPO1	Transportin-1	-0.0061	-0.0158	0.0037	0.222	1
Triglyceride-rich lipoproteins	TNPO1	Transportin-1	-0.0079	-0.0177	0.0018	0.111	1
Lipoprotein(a)	TNPO1	Transportin-1	0.0004	-0.0093	0.0102	0.934	1
Metabolically unhealthy normal weight	TNPO1	Transportin-1	0.0006	-0.0092	0.0103	0.906	1
Obesity	TNPO1	Transportin-1	-0.0006	-0.0104	0.0091	0.899	1
Endothelial dysfunction	TNPO1	Transportin-1	0.0026	-0.0072	0.0124	0.602	1
Coagulation	TNPO1	Transportin-1	-0.0031	-0.0128	0.0067	0.54	1
Cardiac remodeling	TNPO1	Transportin-1	-0.0014	-0.0111	0.0084	0.782	1
Total CAD PRS	TNPO1	Transportin-1	-0.0037	-0.0134	0.0061	0.462	1
Cholesterol-enriched lipoproteins	TNR	Tenascin-R	-0.0026	-0.0113	0.0062	0.561	1
Triglyceride-rich lipoproteins	TNR	Tenascin-R	-0.0136	-0.0224	-0.0049	0.00225	1
Lipoprotein(a)	TNR	Tenascin-R	-0.0011	-0.0099	0.0076	0.802	1
Metabolically unhealthy normal weight	TNR	Tenascin-R	-0.0008	-0.0095	0.008	0.862	1
Obesity	TNR	Tenascin-R	-0.0056	-0.0144	0.0031	0.207	1
Endothelial dysfunction	TNR	Tenascin-R	-0.0529	-0.0617	-0.0441	2.82e-32	8.24e-29
Coagulation	TNR	Tenascin-R	0.0161	0.0073	0.0249	0.000325	0.949
Cardiac remodeling	TNR	Tenascin-R	-0.0048	-0.0136	0.0039	0.279	1
Total CAD PRS	TNR	Tenascin-R	-0.0151	-0.0239	-0.0064	0.0007	1
Cholesterol-enriched lipoproteins	TNXB	Tenascin-X	-0.008	-0.0169	0.0009	0.077	1
Triglyceride-rich lipoproteins	TNXB	Tenascin-X	-0.0076	-0.0165	0.0012	0.0921	1
Lipoprotein(a)	TNXB	Tenascin-X	-0.0047	-0.0136	0.0042	0.301	1
Metabolically unhealthy normal weight	TNXB	Tenascin-X	-0.0103	-0.0192	-0.0015	0.0224	1
Obesity	TNXB	Tenascin-X	-0.0083	-0.0172	0.0006	0.0664	1
Endothelial dysfunction	TNXB	Tenascin-X	-0.0205	-0.0293	-0.0116	6.33e-06	0.0185
Coagulation	TNXB	Tenascin-X	0.0055	-0.0034	0.0144	0.225	1
Cardiac remodeling	TNXB	Tenascin-X	-0.0072	-0.0161	0.0017	0.112	1
Total CAD PRS	TNXB	Tenascin-X	-0.0198	-0.0287	-0.0109	1.18e-05	0.0345
Cholesterol-enriched lipoproteins	TOMM20	Mitochondrial import receptor subunit TOM20 homolog	-0.007	-0.0166	0.0026	0.155	1
Triglyceride-rich lipoproteins	TOMM20	Mitochondrial import receptor subunit TOM20 homolog	0.0178	0.0082	0.0274	0.00028	0.817
Lipoprotein(a)	TOMM20	Mitochondrial import receptor subunit TOM20 homolog	0.0028	-0.0068	0.0125	0.563	1
Metabolically unhealthy normal weight	TOMM20	Mitochondrial import receptor subunit TOM20 homolog	0.0187	0.009	0.0283	0.000145	0.424
Obesity	TOMM20	Mitochondrial import receptor subunit TOM20 homolog	0.0057	-0.0039	0.0153	0.244	1
Endothelial dysfunction	TOMM20	Mitochondrial import receptor subunit TOM20 homolog	0.027	0.0173	0.0366	4.22e-08	0.000123
Coagulation	TOMM20	Mitochondrial import receptor subunit TOM20 homolog	-0.0012	-0.0109	0.0084	0.803	1
Cardiac remodeling	TOMM20	Mitochondrial import receptor subunit TOM20 homolog	-0.0022	-0.0118	0.0074	0.656	1
Total CAD PRS	TOMM20	Mitochondrial import receptor subunit TOM20 homolog	0.0017	-0.0079	0.0114	0.724	1
Cholesterol-enriched lipoproteins	TOP1	DNA topoisomerase 1	-0.0017	-0.0111	0.0078	0.732	1
Triglyceride-rich lipoproteins	TOP1	DNA topoisomerase 1	-0.0031	-0.0126	0.0064	0.522	1
Lipoprotein(a)	TOP1	DNA topoisomerase 1	0.0022	-0.0073	0.0117	0.644	1
Metabolically unhealthy normal weight	TOP1	DNA topoisomerase 1	0.0203	0.0108	0.0298	2.79e-05	0.0816
Obesity	TOP1	DNA topoisomerase 1	-0.0053	-0.0148	0.0041	0.27	1
Endothelial dysfunction	TOP1	DNA topoisomerase 1	-0.0126	-0.0221	-0.0031	0.00962	1
Coagulation	TOP1	DNA topoisomerase 1	-0.0302	-0.0397	-0.0206	5.19e-10	1.52e-06
Cardiac remodeling	TOP1	DNA topoisomerase 1	0.0032	-0.0062	0.0127	0.502	1
Total CAD PRS	TOP1	DNA topoisomerase 1	0.0063	-0.0032	0.0158	0.193	1
Cholesterol-enriched lipoproteins	TOP1MT	DNA topoisomerase I, mitochondrial	0.0024	-0.0074	0.0123	0.626	1
Triglyceride-rich lipoproteins	TOP1MT	DNA topoisomerase I, mitochondrial	0.0073	-0.0025	0.0172	0.145	1
Lipoprotein(a)	TOP1MT	DNA topoisomerase I, mitochondrial	-0.006	-0.0159	0.0038	0.23	1
Metabolically unhealthy normal weight	TOP1MT	DNA topoisomerase I, mitochondrial	0.0023	-0.0075	0.0122	0.641	1
Obesity	TOP1MT	DNA topoisomerase I, mitochondrial	0.01	0.0001	0.0198	0.047	1
Endothelial dysfunction	TOP1MT	DNA topoisomerase I, mitochondrial	0.0126	0.0027	0.0225	0.0123	1
Coagulation	TOP1MT	DNA topoisomerase I, mitochondrial	0.0019	-0.008	0.0117	0.712	1
Cardiac remodeling	TOP1MT	DNA topoisomerase I, mitochondrial	-0.0011	-0.0109	0.0087	0.826	1
Total CAD PRS	TOP1MT	DNA topoisomerase I, mitochondrial	0.005	-0.0048	0.0149	0.315	1
Cholesterol-enriched lipoproteins	TOP2B	DNA topoisomerase 2-beta	-0.0058	-0.0156	0.004	0.244	1
Triglyceride-rich lipoproteins	TOP2B	DNA topoisomerase 2-beta	0.0207	0.0109	0.0304	3.26e-05	0.0953
Lipoprotein(a)	TOP2B	DNA topoisomerase 2-beta	0.0044	-0.0054	0.0142	0.378	1
Metabolically unhealthy normal weight	TOP2B	DNA topoisomerase 2-beta	0.0195	0.0097	0.0293	9.25e-05	0.27
Obesity	TOP2B	DNA topoisomerase 2-beta	0.0098	0	0.0195	0.0495	1
Endothelial dysfunction	TOP2B	DNA topoisomerase 2-beta	0.0271	0.0173	0.0369	5.7e-08	0.000167
Coagulation	TOP2B	DNA topoisomerase 2-beta	-0.0009	-0.0107	0.0089	0.856	1
Cardiac remodeling	TOP2B	DNA topoisomerase 2-beta	-0.0038	-0.0135	0.006	0.45	1
Total CAD PRS	TOP2B	DNA topoisomerase 2-beta	0.0076	-0.0022	0.0174	0.127	1
Cholesterol-enriched lipoproteins	TOR1AIP1	Torsin-1A-interacting protein 1	-0.0062	-0.016	0.0036	0.213	1
Triglyceride-rich lipoproteins	TOR1AIP1	Torsin-1A-interacting protein 1	0.0062	-0.0035	0.016	0.212	1
Lipoprotein(a)	TOR1AIP1	Torsin-1A-interacting protein 1	0.0037	-0.0061	0.0134	0.463	1
Metabolically unhealthy normal weight	TOR1AIP1	Torsin-1A-interacting protein 1	0.0041	-0.0057	0.0139	0.41	1
Obesity	TOR1AIP1	Torsin-1A-interacting protein 1	0.0084	-0.0013	0.0182	0.0903	1
Endothelial dysfunction	TOR1AIP1	Torsin-1A-interacting protein 1	0.0282	0.0184	0.038	1.57e-08	4.59e-05
Coagulation	TOR1AIP1	Torsin-1A-interacting protein 1	-0.0049	-0.0147	0.0049	0.325	1
Cardiac remodeling	TOR1AIP1	Torsin-1A-interacting protein 1	-0.0028	-0.0126	0.0069	0.569	1
Total CAD PRS	TOR1AIP1	Torsin-1A-interacting protein 1	0.005	-0.0048	0.0147	0.32	1
Cholesterol-enriched lipoproteins	TP53	Cellular tumor antigen p53	-0.0009	-0.01	0.0082	0.844	1
Triglyceride-rich lipoproteins	TP53	Cellular tumor antigen p53	0.0074	-0.0017	0.0165	0.111	1
Lipoprotein(a)	TP53	Cellular tumor antigen p53	-0.0051	-0.0142	0.004	0.271	1
Metabolically unhealthy normal weight	TP53	Cellular tumor antigen p53	0.0095	0.0004	0.0186	0.0406	1
Obesity	TP53	Cellular tumor antigen p53	-0.0006	-0.0097	0.0084	0.889	1
Endothelial dysfunction	TP53	Cellular tumor antigen p53	0.013	0.0038	0.0221	0.00532	1
Coagulation	TP53	Cellular tumor antigen p53	-0.0001	-0.0092	0.009	0.979	1
Cardiac remodeling	TP53	Cellular tumor antigen p53	-0.0002	-0.0093	0.0089	0.967	1
Total CAD PRS	TP53	Cellular tumor antigen p53	-0.0006	-0.0097	0.0085	0.897	1
Cholesterol-enriched lipoproteins	TP53BP1	TP53-binding protein 1	-0.0043	-0.0141	0.0055	0.388	1
Triglyceride-rich lipoproteins	TP53BP1	TP53-binding protein 1	-0.002	-0.0118	0.0078	0.692	1
Lipoprotein(a)	TP53BP1	TP53-binding protein 1	-0.0051	-0.0149	0.0047	0.304	1
Metabolically unhealthy normal weight	TP53BP1	TP53-binding protein 1	-0.0099	-0.0197	-0.0001	0.0473	1
Obesity	TP53BP1	TP53-binding protein 1	-0.0049	-0.0146	0.0049	0.331	1
Endothelial dysfunction	TP53BP1	TP53-binding protein 1	0.0155	0.0057	0.0253	0.00197	1
Coagulation	TP53BP1	TP53-binding protein 1	-0.0106	-0.0204	-0.0008	0.034	1
Cardiac remodeling	TP53BP1	TP53-binding protein 1	-0.0085	-0.0183	0.0013	0.0891	1
Total CAD PRS	TP53BP1	TP53-binding protein 1	-0.0103	-0.0201	-0.0005	0.0392	1
Cholesterol-enriched lipoproteins	TP53I3	Quinone oxidoreductase PIG3	-0.0039	-0.0137	0.0059	0.44	1
Triglyceride-rich lipoproteins	TP53I3	Quinone oxidoreductase PIG3	0.0122	0.0023	0.022	0.0153	1
Lipoprotein(a)	TP53I3	Quinone oxidoreductase PIG3	0.0071	-0.0028	0.0169	0.158	1
Metabolically unhealthy normal weight	TP53I3	Quinone oxidoreductase PIG3	0.0158	0.006	0.0256	0.00163	1
Obesity	TP53I3	Quinone oxidoreductase PIG3	0.0116	0.0018	0.0214	0.0208	1
Endothelial dysfunction	TP53I3	Quinone oxidoreductase PIG3	0.0241	0.0142	0.0339	1.66e-06	0.00485
Coagulation	TP53I3	Quinone oxidoreductase PIG3	-0.0005	-0.0104	0.0093	0.92	1
Cardiac remodeling	TP53I3	Quinone oxidoreductase PIG3	-0.0047	-0.0145	0.0051	0.347	1
Total CAD PRS	TP53I3	Quinone oxidoreductase PIG3	0.0028	-0.007	0.0127	0.571	1
Cholesterol-enriched lipoproteins	TP53INP1	Tumor protein p53-inducible nuclear protein 1	0.0058	-0.0032	0.0149	0.205	1
Triglyceride-rich lipoproteins	TP53INP1	Tumor protein p53-inducible nuclear protein 1	0.0048	-0.0042	0.0138	0.299	1
Lipoprotein(a)	TP53INP1	Tumor protein p53-inducible nuclear protein 1	-0.0042	-0.0133	0.0049	0.363	1
Metabolically unhealthy normal weight	TP53INP1	Tumor protein p53-inducible nuclear protein 1	-0.0001	-0.0092	0.0089	0.975	1
Obesity	TP53INP1	Tumor protein p53-inducible nuclear protein 1	-0.0041	-0.0131	0.005	0.376	1
Endothelial dysfunction	TP53INP1	Tumor protein p53-inducible nuclear protein 1	-0.0021	-0.0112	0.0069	0.644	1
Coagulation	TP53INP1	Tumor protein p53-inducible nuclear protein 1	0.0027	-0.0064	0.0118	0.556	1
Cardiac remodeling	TP53INP1	Tumor protein p53-inducible nuclear protein 1	-0.0091	-0.0182	-0.0001	0.0487	1
Total CAD PRS	TP53INP1	Tumor protein p53-inducible nuclear protein 1	-0.0021	-0.0111	0.007	0.655	1
Cholesterol-enriched lipoproteins	TP73	Tumor protein p73	0.0081	-0.0017	0.0179	0.106	1
Triglyceride-rich lipoproteins	TP73	Tumor protein p73	0.0058	-0.004	0.0156	0.249	1
Lipoprotein(a)	TP73	Tumor protein p73	-0.0009	-0.0107	0.0089	0.863	1
Metabolically unhealthy normal weight	TP73	Tumor protein p73	-0.0011	-0.0109	0.0087	0.829	1
Obesity	TP73	Tumor protein p73	-0.0044	-0.0142	0.0054	0.38	1
Endothelial dysfunction	TP73	Tumor protein p73	0.0073	-0.0026	0.0171	0.147	1
Coagulation	TP73	Tumor protein p73	0.0099	0.0001	0.0197	0.0479	1
Cardiac remodeling	TP73	Tumor protein p73	-0.0039	-0.0137	0.0059	0.432	1
Total CAD PRS	TP73	Tumor protein p73	0.0055	-0.0043	0.0153	0.269	1
Cholesterol-enriched lipoproteins	TPBGL	Trophoblast glycoprotein-like	-0.0013	-0.0111	0.0085	0.79	1
Triglyceride-rich lipoproteins	TPBGL	Trophoblast glycoprotein-like	-0.0043	-0.0141	0.0055	0.387	1
Lipoprotein(a)	TPBGL	Trophoblast glycoprotein-like	0.0017	-0.0081	0.0115	0.728	1
Metabolically unhealthy normal weight	TPBGL	Trophoblast glycoprotein-like	-0.0112	-0.021	-0.0014	0.0253	1
Obesity	TPBGL	Trophoblast glycoprotein-like	0	-0.0098	0.0098	0.996	1
Endothelial dysfunction	TPBGL	Trophoblast glycoprotein-like	0.0063	-0.0035	0.0161	0.207	1
Coagulation	TPBGL	Trophoblast glycoprotein-like	-0.0007	-0.0106	0.0091	0.881	1
Cardiac remodeling	TPBGL	Trophoblast glycoprotein-like	-0.0033	-0.0131	0.0064	0.503	1
Total CAD PRS	TPBGL	Trophoblast glycoprotein-like	0.0004	-0.0094	0.0102	0.934	1
Cholesterol-enriched lipoproteins	TPD52L2	Tumor protein D54	-0.0078	-0.0175	0.002	0.118	1
Triglyceride-rich lipoproteins	TPD52L2	Tumor protein D54	0.0115	0.0018	0.0213	0.0205	1
Lipoprotein(a)	TPD52L2	Tumor protein D54	0.0063	-0.0034	0.0161	0.205	1
Metabolically unhealthy normal weight	TPD52L2	Tumor protein D54	0.0128	0.003	0.0226	0.0102	1
Obesity	TPD52L2	Tumor protein D54	0.0035	-0.0063	0.0132	0.483	1
Endothelial dysfunction	TPD52L2	Tumor protein D54	0.0194	0.0097	0.0292	9.71e-05	0.284
Coagulation	TPD52L2	Tumor protein D54	0.0009	-0.0089	0.0107	0.852	1
Cardiac remodeling	TPD52L2	Tumor protein D54	-0.0066	-0.0163	0.0032	0.188	1
Total CAD PRS	TPD52L2	Tumor protein D54	0.0038	-0.006	0.0135	0.45	1
Cholesterol-enriched lipoproteins	TPK1	Thiamin pyrophosphokinase 1	-0.018	-0.0277	-0.0084	0.000233	0.681
Triglyceride-rich lipoproteins	TPK1	Thiamin pyrophosphokinase 1	0.0028	-0.0068	0.0124	0.563	1
Lipoprotein(a)	TPK1	Thiamin pyrophosphokinase 1	0.0064	-0.0032	0.0161	0.189	1
Metabolically unhealthy normal weight	TPK1	Thiamin pyrophosphokinase 1	-0.0051	-0.0147	0.0045	0.297	1
Obesity	TPK1	Thiamin pyrophosphokinase 1	0.0006	-0.009	0.0102	0.902	1
Endothelial dysfunction	TPK1	Thiamin pyrophosphokinase 1	0.0235	0.0139	0.0331	1.73e-06	0.00506
Coagulation	TPK1	Thiamin pyrophosphokinase 1	-0.0105	-0.0201	-0.0009	0.0328	1
Cardiac remodeling	TPK1	Thiamin pyrophosphokinase 1	-0.0083	-0.0179	0.0013	0.0915	1
Total CAD PRS	TPK1	Thiamin pyrophosphokinase 1	-0.012	-0.0216	-0.0024	0.0144	1
Cholesterol-enriched lipoproteins	TPM3	Tropomyosin alpha-3 chain	0.0086	-0.0011	0.0184	0.0819	1
Triglyceride-rich lipoproteins	TPM3	Tropomyosin alpha-3 chain	0.0051	-0.0046	0.0148	0.303	1
Lipoprotein(a)	TPM3	Tropomyosin alpha-3 chain	-0.0059	-0.0156	0.0039	0.237	1
Metabolically unhealthy normal weight	TPM3	Tropomyosin alpha-3 chain	0.0049	-0.0048	0.0147	0.322	1
Obesity	TPM3	Tropomyosin alpha-3 chain	0.011	0.0013	0.0208	0.0261	1
Endothelial dysfunction	TPM3	Tropomyosin alpha-3 chain	-0.0073	-0.0171	0.0024	0.141	1
Coagulation	TPM3	Tropomyosin alpha-3 chain	-0.0043	-0.0141	0.0055	0.387	1
Cardiac remodeling	TPM3	Tropomyosin alpha-3 chain	0.0022	-0.0075	0.0119	0.657	1
Total CAD PRS	TPM3	Tropomyosin alpha-3 chain	0.0039	-0.0059	0.0136	0.435	1
Cholesterol-enriched lipoproteins	TPMT	Thiopurine S-methyltransferase	-0.0025	-0.0116	0.0066	0.593	1
Triglyceride-rich lipoproteins	TPMT	Thiopurine S-methyltransferase	0.0096	0.0005	0.0187	0.0389	1
Lipoprotein(a)	TPMT	Thiopurine S-methyltransferase	0.0048	-0.0043	0.0139	0.304	1
Metabolically unhealthy normal weight	TPMT	Thiopurine S-methyltransferase	0.0006	-0.0085	0.0097	0.9	1
Obesity	TPMT	Thiopurine S-methyltransferase	-0.0098	-0.0189	-0.0007	0.0346	1
Endothelial dysfunction	TPMT	Thiopurine S-methyltransferase	0.0185	0.0094	0.0276	6.65e-05	0.194
Coagulation	TPMT	Thiopurine S-methyltransferase	-0.0022	-0.0113	0.0069	0.633	1
Cardiac remodeling	TPMT	Thiopurine S-methyltransferase	0.0047	-0.0044	0.0138	0.311	1
Total CAD PRS	TPMT	Thiopurine S-methyltransferase	0.0012	-0.0079	0.0103	0.79	1
Cholesterol-enriched lipoproteins	TPP1	Tripeptidyl-peptidase 1	-0.0214	-0.0303	-0.0126	2.15e-06	0.00628
Triglyceride-rich lipoproteins	TPP1	Tripeptidyl-peptidase 1	0.0116	0.0028	0.0205	0.0102	1
Lipoprotein(a)	TPP1	Tripeptidyl-peptidase 1	-0.0009	-0.0097	0.008	0.849	1
Metabolically unhealthy normal weight	TPP1	Tripeptidyl-peptidase 1	0.0176	0.0087	0.0264	0.000103	0.302
Obesity	TPP1	Tripeptidyl-peptidase 1	0.0119	0.0031	0.0208	0.00835	1
Endothelial dysfunction	TPP1	Tripeptidyl-peptidase 1	0.0361	0.0272	0.045	1.6e-15	4.68e-12
Coagulation	TPP1	Tripeptidyl-peptidase 1	-0.0178	-0.0267	-0.009	8.34e-05	0.244
Cardiac remodeling	TPP1	Tripeptidyl-peptidase 1	0.0034	-0.0055	0.0122	0.455	1
Total CAD PRS	TPP1	Tripeptidyl-peptidase 1	-0.0033	-0.0122	0.0056	0.468	1
Cholesterol-enriched lipoproteins	TPPP2	Tubulin polymerization-promoting protein family member 2	0.0001	-0.0097	0.0098	0.989	1
Triglyceride-rich lipoproteins	TPPP2	Tubulin polymerization-promoting protein family member 2	0.0025	-0.0072	0.0123	0.611	1
Lipoprotein(a)	TPPP2	Tubulin polymerization-promoting protein family member 2	0.0007	-0.0091	0.0105	0.888	1
Metabolically unhealthy normal weight	TPPP2	Tubulin polymerization-promoting protein family member 2	0.0004	-0.0093	0.0101	0.936	1
Obesity	TPPP2	Tubulin polymerization-promoting protein family member 2	-0.0088	-0.0186	0.0009	0.0751	1
Endothelial dysfunction	TPPP2	Tubulin polymerization-promoting protein family member 2	0.0065	-0.0032	0.0163	0.191	1
Coagulation	TPPP2	Tubulin polymerization-promoting protein family member 2	-0.0023	-0.0121	0.0074	0.638	1
Cardiac remodeling	TPPP2	Tubulin polymerization-promoting protein family member 2	0.0001	-0.0096	0.0098	0.984	1
Total CAD PRS	TPPP2	Tubulin polymerization-promoting protein family member 2	0.0023	-0.0075	0.012	0.647	1
Cholesterol-enriched lipoproteins	TPPP3	Tubulin polymerization-promoting protein family member 3	0.0079	-0.0012	0.017	0.0893	1
Triglyceride-rich lipoproteins	TPPP3	Tubulin polymerization-promoting protein family member 3	0.0074	-0.0016	0.0165	0.108	1
Lipoprotein(a)	TPPP3	Tubulin polymerization-promoting protein family member 3	-0.0004	-0.0095	0.0086	0.923	1
Metabolically unhealthy normal weight	TPPP3	Tubulin polymerization-promoting protein family member 3	-0.0107	-0.0197	-0.0016	0.0215	1
Obesity	TPPP3	Tubulin polymerization-promoting protein family member 3	-0.0011	-0.0102	0.008	0.816	1
Endothelial dysfunction	TPPP3	Tubulin polymerization-promoting protein family member 3	-0.0004	-0.0095	0.0087	0.938	1
Coagulation	TPPP3	Tubulin polymerization-promoting protein family member 3	-0.0067	-0.0158	0.0024	0.149	1
Cardiac remodeling	TPPP3	Tubulin polymerization-promoting protein family member 3	-0.0038	-0.0129	0.0053	0.41	1
Total CAD PRS	TPPP3	Tubulin polymerization-promoting protein family member 3	0.0028	-0.0063	0.0118	0.553	1
Cholesterol-enriched lipoproteins	TPR	Nucleoprotein TPR	-0.0118	-0.0216	-0.0021	0.0171	1
Triglyceride-rich lipoproteins	TPR	Nucleoprotein TPR	0.0118	0.0021	0.0216	0.0173	1
Lipoprotein(a)	TPR	Nucleoprotein TPR	0.0119	0.0021	0.0216	0.017	1
Metabolically unhealthy normal weight	TPR	Nucleoprotein TPR	0.0068	-0.0029	0.0166	0.17	1
Obesity	TPR	Nucleoprotein TPR	0.0128	0.003	0.0225	0.0102	1
Endothelial dysfunction	TPR	Nucleoprotein TPR	0.0303	0.0205	0.04	1.19e-09	3.48e-06
Coagulation	TPR	Nucleoprotein TPR	-0.0015	-0.0113	0.0082	0.759	1
Cardiac remodeling	TPR	Nucleoprotein TPR	-0.0027	-0.0124	0.0071	0.592	1
Total CAD PRS	TPR	Nucleoprotein TPR	0.0063	-0.0035	0.016	0.208	1
Cholesterol-enriched lipoproteins	TPRKB	EKC/KEOPS complex subunit TPRKB	-0.0048	-0.0146	0.005	0.339	1
Triglyceride-rich lipoproteins	TPRKB	EKC/KEOPS complex subunit TPRKB	-0.0039	-0.0137	0.0059	0.437	1
Lipoprotein(a)	TPRKB	EKC/KEOPS complex subunit TPRKB	-0.0092	-0.0191	0.0006	0.0662	1
Metabolically unhealthy normal weight	TPRKB	EKC/KEOPS complex subunit TPRKB	0.0048	-0.0051	0.0146	0.344	1
Obesity	TPRKB	EKC/KEOPS complex subunit TPRKB	0.0064	-0.0034	0.0162	0.201	1
Endothelial dysfunction	TPRKB	EKC/KEOPS complex subunit TPRKB	-0.0025	-0.0124	0.0074	0.619	1
Coagulation	TPRKB	EKC/KEOPS complex subunit TPRKB	-0.0022	-0.0121	0.0077	0.66	1
Cardiac remodeling	TPRKB	EKC/KEOPS complex subunit TPRKB	-0.0029	-0.0127	0.007	0.566	1
Total CAD PRS	TPRKB	EKC/KEOPS complex subunit TPRKB	-0.0056	-0.0154	0.0043	0.268	1
Cholesterol-enriched lipoproteins	TPSAB1	Tryptase alpha/beta-1	-0.0104	-0.0192	-0.0015	0.022	1
Triglyceride-rich lipoproteins	TPSAB1	Tryptase alpha/beta-1	0.002	-0.0069	0.0109	0.662	1
Lipoprotein(a)	TPSAB1	Tryptase alpha/beta-1	0.0001	-0.0088	0.009	0.977	1
Metabolically unhealthy normal weight	TPSAB1	Tryptase alpha/beta-1	-0.0114	-0.0203	-0.0026	0.0116	1
Obesity	TPSAB1	Tryptase alpha/beta-1	0.0032	-0.0057	0.0121	0.481	1
Endothelial dysfunction	TPSAB1	Tryptase alpha/beta-1	0.0038	-0.0051	0.0127	0.399	1
Coagulation	TPSAB1	Tryptase alpha/beta-1	-0.0204	-0.0293	-0.0115	6.84e-06	0.02
Cardiac remodeling	TPSAB1	Tryptase alpha/beta-1	-0.0097	-0.0186	-0.0008	0.0325	1
Total CAD PRS	TPSAB1	Tryptase alpha/beta-1	-0.0083	-0.0172	0.0005	0.0653	1
Cholesterol-enriched lipoproteins	TPSD1	Tryptase delta	0.0034	-0.0062	0.0131	0.485	1
Triglyceride-rich lipoproteins	TPSD1	Tryptase delta	0.003	-0.0066	0.0127	0.535	1
Lipoprotein(a)	TPSD1	Tryptase delta	-0.0059	-0.0155	0.0038	0.232	1
Metabolically unhealthy normal weight	TPSD1	Tryptase delta	-0.0068	-0.0164	0.0029	0.168	1
Obesity	TPSD1	Tryptase delta	0.0043	-0.0053	0.014	0.38	1
Endothelial dysfunction	TPSD1	Tryptase delta	0.007	-0.0026	0.0167	0.155	1
Coagulation	TPSD1	Tryptase delta	-0.0164	-0.0261	-0.0068	0.000855	1
Cardiac remodeling	TPSD1	Tryptase delta	-0.0066	-0.0163	0.003	0.179	1
Total CAD PRS	TPSD1	Tryptase delta	-0.0045	-0.0141	0.0052	0.365	1
Cholesterol-enriched lipoproteins	TPSG1	Tryptase gamma	-0.0032	-0.013	0.0066	0.521	1
Triglyceride-rich lipoproteins	TPSG1	Tryptase gamma	-0.0028	-0.0126	0.007	0.578	1
Lipoprotein(a)	TPSG1	Tryptase gamma	-0.009	-0.0188	0.0008	0.072	1
Metabolically unhealthy normal weight	TPSG1	Tryptase gamma	0.0029	-0.0069	0.0128	0.556	1
Obesity	TPSG1	Tryptase gamma	0.0005	-0.0093	0.0103	0.918	1
Endothelial dysfunction	TPSG1	Tryptase gamma	-0.0029	-0.0127	0.0069	0.564	1
Coagulation	TPSG1	Tryptase gamma	-0.0051	-0.0149	0.0048	0.313	1
Cardiac remodeling	TPSG1	Tryptase gamma	-0.0062	-0.016	0.0036	0.215	1
Total CAD PRS	TPSG1	Tryptase gamma	-0.0057	-0.0155	0.0041	0.251	1
Cholesterol-enriched lipoproteins	TPT1	Translationally-controlled tumor protein	-0.0117	-0.0208	-0.0027	0.0111	1
Triglyceride-rich lipoproteins	TPT1	Translationally-controlled tumor protein	0.0021	-0.0069	0.0112	0.646	1
Lipoprotein(a)	TPT1	Translationally-controlled tumor protein	-0.0026	-0.0117	0.0065	0.576	1
Metabolically unhealthy normal weight	TPT1	Translationally-controlled tumor protein	-0.0061	-0.0152	0.0029	0.186	1
Obesity	TPT1	Translationally-controlled tumor protein	-0.0033	-0.0123	0.0058	0.48	1
Endothelial dysfunction	TPT1	Translationally-controlled tumor protein	0.0047	-0.0044	0.0138	0.309	1
Coagulation	TPT1	Translationally-controlled tumor protein	-0.001	-0.0101	0.0081	0.834	1
Cardiac remodeling	TPT1	Translationally-controlled tumor protein	-0.0036	-0.0127	0.0055	0.439	1
Total CAD PRS	TPT1	Translationally-controlled tumor protein	-0.0149	-0.024	-0.0058	0.00127	1
Cholesterol-enriched lipoproteins	TRAF2	TNF receptor-associated factor 2	0.0043	-0.0047	0.0133	0.347	1
Triglyceride-rich lipoproteins	TRAF2	TNF receptor-associated factor 2	0.0139	0.0049	0.0229	0.00243	1
Lipoprotein(a)	TRAF2	TNF receptor-associated factor 2	-0.0024	-0.0114	0.0066	0.604	1
Metabolically unhealthy normal weight	TRAF2	TNF receptor-associated factor 2	0.0099	0.0009	0.0188	0.0316	1
Obesity	TRAF2	TNF receptor-associated factor 2	0.0007	-0.0083	0.0097	0.88	1
Endothelial dysfunction	TRAF2	TNF receptor-associated factor 2	0.0171	0.0081	0.0261	0.000193	0.564
Coagulation	TRAF2	TNF receptor-associated factor 2	0.0071	-0.0019	0.0161	0.122	1
Cardiac remodeling	TRAF2	TNF receptor-associated factor 2	-0.0055	-0.0145	0.0035	0.228	1
Total CAD PRS	TRAF2	TNF receptor-associated factor 2	0.0007	-0.0083	0.0097	0.877	1
Cholesterol-enriched lipoproteins	TRAF3	TNF receptor-associated factor 3, Isoform 2	-0.0021	-0.0118	0.0077	0.677	1
Triglyceride-rich lipoproteins	TRAF3	TNF receptor-associated factor 3, Isoform 2	0.0092	-0.0005	0.019	0.0632	1
Lipoprotein(a)	TRAF3	TNF receptor-associated factor 3, Isoform 2	-0.0039	-0.0137	0.0058	0.43	1
Metabolically unhealthy normal weight	TRAF3	TNF receptor-associated factor 3, Isoform 2	0	-0.0097	0.0098	0.994	1
Obesity	TRAF3	TNF receptor-associated factor 3, Isoform 2	-0.001	-0.0107	0.0088	0.844	1
Endothelial dysfunction	TRAF3	TNF receptor-associated factor 3, Isoform 2	0.0187	0.0089	0.0285	0.000174	0.508
Coagulation	TRAF3	TNF receptor-associated factor 3, Isoform 2	-0.0012	-0.011	0.0085	0.806	1
Cardiac remodeling	TRAF3	TNF receptor-associated factor 3, Isoform 2	-0.0029	-0.0126	0.0069	0.561	1
Total CAD PRS	TRAF3	TNF receptor-associated factor 3, Isoform 2	-0.006	-0.0158	0.0037	0.225	1
Cholesterol-enriched lipoproteins	TRAF3IP2	E3 ubiquitin ligase TRAF3IP2	0.0008	-0.009	0.0106	0.877	1
Triglyceride-rich lipoproteins	TRAF3IP2	E3 ubiquitin ligase TRAF3IP2	-0.0052	-0.015	0.0046	0.3	1
Lipoprotein(a)	TRAF3IP2	E3 ubiquitin ligase TRAF3IP2	0.0028	-0.0071	0.0126	0.58	1
Metabolically unhealthy normal weight	TRAF3IP2	E3 ubiquitin ligase TRAF3IP2	-0.0008	-0.0106	0.0091	0.88	1
Obesity	TRAF3IP2	E3 ubiquitin ligase TRAF3IP2	0.0058	-0.004	0.0157	0.244	1
Endothelial dysfunction	TRAF3IP2	E3 ubiquitin ligase TRAF3IP2	0.0068	-0.0031	0.0166	0.178	1
Coagulation	TRAF3IP2	E3 ubiquitin ligase TRAF3IP2	-0.0018	-0.0116	0.0081	0.723	1
Cardiac remodeling	TRAF3IP2	E3 ubiquitin ligase TRAF3IP2	-0.0033	-0.0131	0.0065	0.511	1
Total CAD PRS	TRAF3IP2	E3 ubiquitin ligase TRAF3IP2	0.0075	-0.0023	0.0173	0.136	1
Cholesterol-enriched lipoproteins	TRDMT1	tRNA (cytosine(38)-C(5))-methyltransferase	-0.0073	-0.017	0.0025	0.145	1
Triglyceride-rich lipoproteins	TRDMT1	tRNA (cytosine(38)-C(5))-methyltransferase	0.0087	-0.001	0.0185	0.079	1
Lipoprotein(a)	TRDMT1	tRNA (cytosine(38)-C(5))-methyltransferase	-0.0037	-0.0135	0.006	0.455	1
Metabolically unhealthy normal weight	TRDMT1	tRNA (cytosine(38)-C(5))-methyltransferase	0.0075	-0.0022	0.0173	0.131	1
Obesity	TRDMT1	tRNA (cytosine(38)-C(5))-methyltransferase	0.0034	-0.0064	0.0131	0.498	1
Endothelial dysfunction	TRDMT1	tRNA (cytosine(38)-C(5))-methyltransferase	0.0224	0.0127	0.0322	6.55e-06	0.0191
Coagulation	TRDMT1	tRNA (cytosine(38)-C(5))-methyltransferase	0.0047	-0.0051	0.0145	0.347	1
Cardiac remodeling	TRDMT1	tRNA (cytosine(38)-C(5))-methyltransferase	-0.0106	-0.0203	-0.0008	0.0333	1
Total CAD PRS	TRDMT1	tRNA (cytosine(38)-C(5))-methyltransferase	-0.0026	-0.0124	0.0071	0.594	1
Cholesterol-enriched lipoproteins	TREH	Trehalase	0.0065	-0.0031	0.0161	0.182	1
Triglyceride-rich lipoproteins	TREH	Trehalase	0.0107	0.0011	0.0203	0.0292	1
Lipoprotein(a)	TREH	Trehalase	0	-0.0096	0.0096	0.996	1
Metabolically unhealthy normal weight	TREH	Trehalase	0.0281	0.0185	0.0377	1.01e-08	2.95e-05
Obesity	TREH	Trehalase	0.0168	0.0072	0.0264	0.000598	1
Endothelial dysfunction	TREH	Trehalase	0.0195	0.0099	0.0292	6.96e-05	0.203
Coagulation	TREH	Trehalase	0.0151	0.0055	0.0247	0.00214	1
Cardiac remodeling	TREH	Trehalase	-0.001	-0.0107	0.0086	0.831	1
Total CAD PRS	TREH	Trehalase	0.015	0.0054	0.0246	0.00216	1
Cholesterol-enriched lipoproteins	TREM2	Triggering receptor expressed on myeloid cells 2	-0.0252	-0.0336	-0.0168	3.77e-09	1.1e-05
Triglyceride-rich lipoproteins	TREM2	Triggering receptor expressed on myeloid cells 2	-0.0153	-0.0237	-0.0069	0.000364	1
Lipoprotein(a)	TREM2	Triggering receptor expressed on myeloid cells 2	-0.0038	-0.0122	0.0046	0.38	1
Metabolically unhealthy normal weight	TREM2	Triggering receptor expressed on myeloid cells 2	0.0024	-0.006	0.0108	0.569	1
Obesity	TREM2	Triggering receptor expressed on myeloid cells 2	0.0138	0.0054	0.0222	0.00126	1
Endothelial dysfunction	TREM2	Triggering receptor expressed on myeloid cells 2	0.0228	0.0144	0.0312	1.14e-07	0.000333
Coagulation	TREM2	Triggering receptor expressed on myeloid cells 2	0.0029	-0.0055	0.0113	0.5	1
Cardiac remodeling	TREM2	Triggering receptor expressed on myeloid cells 2	-0.0028	-0.0112	0.0056	0.506	1
Total CAD PRS	TREM2	Triggering receptor expressed on myeloid cells 2	-0.0052	-0.0136	0.0032	0.222	1
Cholesterol-enriched lipoproteins	TREML1	Trem-like transcript 1 protein	-0.0013	-0.0109	0.0084	0.793	1
Triglyceride-rich lipoproteins	TREML1	Trem-like transcript 1 protein	0.0015	-0.0082	0.0111	0.765	1
Lipoprotein(a)	TREML1	Trem-like transcript 1 protein	-0.0071	-0.0167	0.0026	0.152	1
Metabolically unhealthy normal weight	TREML1	Trem-like transcript 1 protein	0.0001	-0.0095	0.0098	0.976	1
Obesity	TREML1	Trem-like transcript 1 protein	-0.0045	-0.0142	0.0051	0.357	1
Endothelial dysfunction	TREML1	Trem-like transcript 1 protein	0.0182	0.0086	0.0279	0.000217	0.635
Coagulation	TREML1	Trem-like transcript 1 protein	-0.0038	-0.0135	0.0059	0.439	1
Cardiac remodeling	TREML1	Trem-like transcript 1 protein	0.0046	-0.0051	0.0142	0.352	1
Total CAD PRS	TREML1	Trem-like transcript 1 protein	-0.0087	-0.0184	0.0009	0.0765	1
Cholesterol-enriched lipoproteins	TREML2	Trem-like transcript 2 protein	-0.0063	-0.0152	0.0026	0.168	1
Triglyceride-rich lipoproteins	TREML2	Trem-like transcript 2 protein	0.0124	0.0035	0.0214	0.00649	1
Lipoprotein(a)	TREML2	Trem-like transcript 2 protein	-0.0072	-0.0162	0.0017	0.114	1
Metabolically unhealthy normal weight	TREML2	Trem-like transcript 2 protein	-0.0088	-0.0178	0.0001	0.0536	1
Obesity	TREML2	Trem-like transcript 2 protein	0.0024	-0.0066	0.0113	0.603	1
Endothelial dysfunction	TREML2	Trem-like transcript 2 protein	0.0752	0.0663	0.0842	5.43e-61	1.59e-57
Coagulation	TREML2	Trem-like transcript 2 protein	-0.0064	-0.0153	0.0026	0.164	1
Cardiac remodeling	TREML2	Trem-like transcript 2 protein	-0.0115	-0.0204	-0.0025	0.012	1
Total CAD PRS	TREML2	Trem-like transcript 2 protein	-0.0066	-0.0155	0.0024	0.151	1
Cholesterol-enriched lipoproteins	TRIAP1	TP53-regulated inhibitor of apoptosis 1	-0.0118	-0.0207	-0.0029	0.00951	1
Triglyceride-rich lipoproteins	TRIAP1	TP53-regulated inhibitor of apoptosis 1	0.0145	0.0056	0.0234	0.00147	1
Lipoprotein(a)	TRIAP1	TP53-regulated inhibitor of apoptosis 1	-0.0015	-0.0104	0.0074	0.744	1
Metabolically unhealthy normal weight	TRIAP1	TP53-regulated inhibitor of apoptosis 1	0.0078	-0.0012	0.0167	0.0881	1
Obesity	TRIAP1	TP53-regulated inhibitor of apoptosis 1	0.0036	-0.0053	0.0125	0.429	1
Endothelial dysfunction	TRIAP1	TP53-regulated inhibitor of apoptosis 1	0.0233	0.0143	0.0322	3.3e-07	0.000965
Coagulation	TRIAP1	TP53-regulated inhibitor of apoptosis 1	-0.0022	-0.0111	0.0068	0.636	1
Cardiac remodeling	TRIAP1	TP53-regulated inhibitor of apoptosis 1	-0.0013	-0.0102	0.0077	0.783	1
Total CAD PRS	TRIAP1	TP53-regulated inhibitor of apoptosis 1	-0.0038	-0.0127	0.0051	0.404	1
Cholesterol-enriched lipoproteins	TRIM21	E3 ubiquitin-protein ligase TRIM21	0.0071	-0.0018	0.016	0.118	1
Triglyceride-rich lipoproteins	TRIM21	E3 ubiquitin-protein ligase TRIM21	0.0194	0.0105	0.0284	1.89e-05	0.0552
Lipoprotein(a)	TRIM21	E3 ubiquitin-protein ligase TRIM21	-0.0014	-0.0103	0.0076	0.764	1
Metabolically unhealthy normal weight	TRIM21	E3 ubiquitin-protein ligase TRIM21	0.0098	0.0009	0.0187	0.0315	1
Obesity	TRIM21	E3 ubiquitin-protein ligase TRIM21	-0.0032	-0.0121	0.0057	0.48	1
Endothelial dysfunction	TRIM21	E3 ubiquitin-protein ligase TRIM21	0.0234	0.0144	0.0323	2.93e-07	0.000856
Coagulation	TRIM21	E3 ubiquitin-protein ligase TRIM21	-0.0004	-0.0094	0.0085	0.923	1
Cardiac remodeling	TRIM21	E3 ubiquitin-protein ligase TRIM21	0.0004	-0.0085	0.0094	0.921	1
Total CAD PRS	TRIM21	E3 ubiquitin-protein ligase TRIM21	0.0032	-0.0058	0.0121	0.489	1
Cholesterol-enriched lipoproteins	TRIM24	Transcription intermediary factor 1-alpha	-0.0074	-0.0171	0.0023	0.136	1
Triglyceride-rich lipoproteins	TRIM24	Transcription intermediary factor 1-alpha	0.0167	0.007	0.0264	0.000773	1
Lipoprotein(a)	TRIM24	Transcription intermediary factor 1-alpha	0.0019	-0.0078	0.0117	0.701	1
Metabolically unhealthy normal weight	TRIM24	Transcription intermediary factor 1-alpha	0.0139	0.0041	0.0236	0.00525	1
Obesity	TRIM24	Transcription intermediary factor 1-alpha	0.0067	-0.003	0.0165	0.175	1
Endothelial dysfunction	TRIM24	Transcription intermediary factor 1-alpha	0.0213	0.0116	0.0311	1.85e-05	0.0541
Coagulation	TRIM24	Transcription intermediary factor 1-alpha	0.0018	-0.008	0.0116	0.719	1
Cardiac remodeling	TRIM24	Transcription intermediary factor 1-alpha	-0.0008	-0.0105	0.009	0.876	1
Total CAD PRS	TRIM24	Transcription intermediary factor 1-alpha	0.0073	-0.0024	0.017	0.142	1
Cholesterol-enriched lipoproteins	TRIM25	E3 ubiquitin/ISG15 ligase TRIM25	-0.0024	-0.0121	0.0072	0.623	1
Triglyceride-rich lipoproteins	TRIM25	E3 ubiquitin/ISG15 ligase TRIM25	0.0129	0.0033	0.0226	0.00879	1
Lipoprotein(a)	TRIM25	E3 ubiquitin/ISG15 ligase TRIM25	-0.0018	-0.0115	0.0079	0.72	1
Metabolically unhealthy normal weight	TRIM25	E3 ubiquitin/ISG15 ligase TRIM25	0.0102	0.0005	0.0199	0.0386	1
Obesity	TRIM25	E3 ubiquitin/ISG15 ligase TRIM25	0.0007	-0.0089	0.0104	0.881	1
Endothelial dysfunction	TRIM25	E3 ubiquitin/ISG15 ligase TRIM25	0.0202	0.0105	0.0298	4.55e-05	0.133
Coagulation	TRIM25	E3 ubiquitin/ISG15 ligase TRIM25	-0.0013	-0.011	0.0084	0.789	1
Cardiac remodeling	TRIM25	E3 ubiquitin/ISG15 ligase TRIM25	-0.0045	-0.0142	0.0051	0.36	1
Total CAD PRS	TRIM25	E3 ubiquitin/ISG15 ligase TRIM25	0.0017	-0.008	0.0113	0.734	1
Cholesterol-enriched lipoproteins	TRIM26	Tripartite motif-containing protein 26	0.0047	-0.0051	0.0145	0.35	1
Triglyceride-rich lipoproteins	TRIM26	Tripartite motif-containing protein 26	0.0092	-0.0007	0.019	0.0681	1
Lipoprotein(a)	TRIM26	Tripartite motif-containing protein 26	-0.0038	-0.0137	0.006	0.447	1
Metabolically unhealthy normal weight	TRIM26	Tripartite motif-containing protein 26	-0.0013	-0.0111	0.0086	0.8	1
Obesity	TRIM26	Tripartite motif-containing protein 26	0.0087	-0.0011	0.0185	0.0827	1
Endothelial dysfunction	TRIM26	Tripartite motif-containing protein 26	0.0154	0.0055	0.0253	0.00221	1
Coagulation	TRIM26	Tripartite motif-containing protein 26	-0.0064	-0.0163	0.0034	0.201	1
Cardiac remodeling	TRIM26	Tripartite motif-containing protein 26	0.0116	0.0018	0.0215	0.0204	1
Total CAD PRS	TRIM26	Tripartite motif-containing protein 26	0.0118	0.002	0.0217	0.0185	1
Cholesterol-enriched lipoproteins	TRIM40	E3 ubiquitin ligase TRIM40	-0.0024	-0.0122	0.0074	0.634	1
Triglyceride-rich lipoproteins	TRIM40	E3 ubiquitin ligase TRIM40	0.0116	0.0018	0.0213	0.0205	1
Lipoprotein(a)	TRIM40	E3 ubiquitin ligase TRIM40	-0.0005	-0.0103	0.0093	0.915	1
Metabolically unhealthy normal weight	TRIM40	E3 ubiquitin ligase TRIM40	0.0134	0.0036	0.0232	0.00719	1
Obesity	TRIM40	E3 ubiquitin ligase TRIM40	0.0068	-0.003	0.0166	0.173	1
Endothelial dysfunction	TRIM40	E3 ubiquitin ligase TRIM40	0.0177	0.0079	0.0275	0.000404	1
Coagulation	TRIM40	E3 ubiquitin ligase TRIM40	0.0009	-0.0089	0.0107	0.852	1
Cardiac remodeling	TRIM40	E3 ubiquitin ligase TRIM40	-0.006	-0.0158	0.0038	0.23	1
Total CAD PRS	TRIM40	E3 ubiquitin ligase TRIM40	-0.0002	-0.01	0.0096	0.969	1
Cholesterol-enriched lipoproteins	TRIM5	Tripartite motif-containing protein 5	0.0012	-0.0078	0.0102	0.789	1
Triglyceride-rich lipoproteins	TRIM5	Tripartite motif-containing protein 5	0.0112	0.0022	0.0202	0.0143	1
Lipoprotein(a)	TRIM5	Tripartite motif-containing protein 5	0.0005	-0.0085	0.0095	0.92	1
Metabolically unhealthy normal weight	TRIM5	Tripartite motif-containing protein 5	0.0069	-0.0021	0.0159	0.133	1
Obesity	TRIM5	Tripartite motif-containing protein 5	-0.0052	-0.0142	0.0038	0.258	1
Endothelial dysfunction	TRIM5	Tripartite motif-containing protein 5	0.0162	0.0072	0.0252	0.000408	1
Coagulation	TRIM5	Tripartite motif-containing protein 5	0.0016	-0.0074	0.0106	0.733	1
Cardiac remodeling	TRIM5	Tripartite motif-containing protein 5	-0.0066	-0.0156	0.0024	0.152	1
Total CAD PRS	TRIM5	Tripartite motif-containing protein 5	0.0012	-0.0077	0.0102	0.788	1
Cholesterol-enriched lipoproteins	TRIM58	E3 ubiquitin-protein ligase TRIM58	-0.0033	-0.0129	0.0063	0.503	1
Triglyceride-rich lipoproteins	TRIM58	E3 ubiquitin-protein ligase TRIM58	0.0203	0.0107	0.03	3.69e-05	0.108
Lipoprotein(a)	TRIM58	E3 ubiquitin-protein ligase TRIM58	-0.0008	-0.0104	0.0089	0.879	1
Metabolically unhealthy normal weight	TRIM58	E3 ubiquitin-protein ligase TRIM58	0.0139	0.0042	0.0235	0.00485	1
Obesity	TRIM58	E3 ubiquitin-protein ligase TRIM58	0.0013	-0.0083	0.011	0.789	1
Endothelial dysfunction	TRIM58	E3 ubiquitin-protein ligase TRIM58	0.0198	0.0101	0.0295	5.97e-05	0.175
Coagulation	TRIM58	E3 ubiquitin-protein ligase TRIM58	0.0149	0.0052	0.0246	0.00258	1
Cardiac remodeling	TRIM58	E3 ubiquitin-protein ligase TRIM58	-0.004	-0.0137	0.0056	0.414	1
Total CAD PRS	TRIM58	E3 ubiquitin-protein ligase TRIM58	0.004	-0.0056	0.0137	0.416	1
Cholesterol-enriched lipoproteins	TRPV3	Transient receptor potential cation channel subfamily V member 3	0.0032	-0.0066	0.013	0.521	1
Triglyceride-rich lipoproteins	TRPV3	Transient receptor potential cation channel subfamily V member 3	0.0023	-0.0076	0.0121	0.653	1
Lipoprotein(a)	TRPV3	Transient receptor potential cation channel subfamily V member 3	0.0015	-0.0084	0.0113	0.768	1
Metabolically unhealthy normal weight	TRPV3	Transient receptor potential cation channel subfamily V member 3	-0.0027	-0.0126	0.0071	0.585	1
Obesity	TRPV3	Transient receptor potential cation channel subfamily V member 3	0.0104	0.0006	0.0202	0.0379	1
Endothelial dysfunction	TRPV3	Transient receptor potential cation channel subfamily V member 3	0.002	-0.0078	0.0119	0.689	1
Coagulation	TRPV3	Transient receptor potential cation channel subfamily V member 3	-0.0036	-0.0135	0.0062	0.471	1
Cardiac remodeling	TRPV3	Transient receptor potential cation channel subfamily V member 3	-0.0065	-0.0163	0.0033	0.196	1
Total CAD PRS	TRPV3	Transient receptor potential cation channel subfamily V member 3	0.0074	-0.0024	0.0172	0.141	1
Cholesterol-enriched lipoproteins	TSC1	Hamartin	0.0005	-0.0093	0.0103	0.926	1
Triglyceride-rich lipoproteins	TSC1	Hamartin	0.001	-0.0088	0.0108	0.846	1
Lipoprotein(a)	TSC1	Hamartin	0.0004	-0.0094	0.0102	0.937	1
Metabolically unhealthy normal weight	TSC1	Hamartin	-0.0009	-0.0107	0.0089	0.857	1
Obesity	TSC1	Hamartin	-0.0055	-0.0153	0.0043	0.268	1
Endothelial dysfunction	TSC1	Hamartin	0.0067	-0.0031	0.0165	0.182	1
Coagulation	TSC1	Hamartin	0.0052	-0.0046	0.015	0.3	1
Cardiac remodeling	TSC1	Hamartin	0.0016	-0.0082	0.0114	0.751	1
Total CAD PRS	TSC1	Hamartin	-0.0009	-0.0107	0.0089	0.853	1
Cholesterol-enriched lipoproteins	TSC22D1	TSC22 domain family protein 1	-0.003	-0.0126	0.0066	0.543	1
Triglyceride-rich lipoproteins	TSC22D1	TSC22 domain family protein 1	0.0121	0.0025	0.0217	0.0138	1
Lipoprotein(a)	TSC22D1	TSC22 domain family protein 1	0.0013	-0.0083	0.011	0.787	1
Metabolically unhealthy normal weight	TSC22D1	TSC22 domain family protein 1	0.0126	0.003	0.0223	0.0101	1
Obesity	TSC22D1	TSC22 domain family protein 1	-0.0048	-0.0145	0.0048	0.323	1
Endothelial dysfunction	TSC22D1	TSC22 domain family protein 1	0.0186	0.0089	0.0282	0.000158	0.462
Coagulation	TSC22D1	TSC22 domain family protein 1	0.0015	-0.0082	0.0111	0.763	1
Cardiac remodeling	TSC22D1	TSC22 domain family protein 1	-0.0032	-0.0128	0.0065	0.52	1
Total CAD PRS	TSC22D1	TSC22 domain family protein 1	0.0008	-0.0089	0.0104	0.877	1
Cholesterol-enriched lipoproteins	TSHB	Thyrotropin subunit beta	-0.0059	-0.0149	0.0031	0.198	1
Triglyceride-rich lipoproteins	TSHB	Thyrotropin subunit beta	0.004	-0.005	0.013	0.383	1
Lipoprotein(a)	TSHB	Thyrotropin subunit beta	-0.0044	-0.0133	0.0046	0.341	1
Metabolically unhealthy normal weight	TSHB	Thyrotropin subunit beta	-0.0089	-0.0179	0.0001	0.0516	1
Obesity	TSHB	Thyrotropin subunit beta	-0.0014	-0.0103	0.0076	0.766	1
Endothelial dysfunction	TSHB	Thyrotropin subunit beta	0.0248	0.0158	0.0338	6.29e-08	0.000184
Coagulation	TSHB	Thyrotropin subunit beta	0.0117	0.0027	0.0207	0.0105	1
Cardiac remodeling	TSHB	Thyrotropin subunit beta	-0.0079	-0.0169	0.001	0.0828	1
Total CAD PRS	TSHB	Thyrotropin subunit beta	-0.0041	-0.013	0.0049	0.376	1
Cholesterol-enriched lipoproteins	TSLP	Thymic stromal lymphopoietin	-0.0036	-0.0127	0.0055	0.439	1
Triglyceride-rich lipoproteins	TSLP	Thymic stromal lymphopoietin	0.0129	0.0038	0.0219	0.00543	1
Lipoprotein(a)	TSLP	Thymic stromal lymphopoietin	0.0005	-0.0086	0.0096	0.909	1
Metabolically unhealthy normal weight	TSLP	Thymic stromal lymphopoietin	0.0065	-0.0026	0.0156	0.161	1
Obesity	TSLP	Thymic stromal lymphopoietin	0.0019	-0.0072	0.011	0.682	1
Endothelial dysfunction	TSLP	Thymic stromal lymphopoietin	0.005	-0.0041	0.0141	0.284	1
Coagulation	TSLP	Thymic stromal lymphopoietin	-0.0088	-0.0179	0.0003	0.0588	1
Cardiac remodeling	TSLP	Thymic stromal lymphopoietin	-0.0013	-0.0104	0.0078	0.775	1
Total CAD PRS	TSLP	Thymic stromal lymphopoietin	0.0002	-0.0089	0.0093	0.966	1
Cholesterol-enriched lipoproteins	TSNAX	Translin-associated protein X	-0.01	-0.0197	-0.0002	0.0464	1
Triglyceride-rich lipoproteins	TSNAX	Translin-associated protein X	0.0152	0.0054	0.025	0.00231	1
Lipoprotein(a)	TSNAX	Translin-associated protein X	0.0074	-0.0024	0.0172	0.138	1
Metabolically unhealthy normal weight	TSNAX	Translin-associated protein X	0.0149	0.0051	0.0247	0.00294	1
Obesity	TSNAX	Translin-associated protein X	-0.0033	-0.013	0.0065	0.515	1
Endothelial dysfunction	TSNAX	Translin-associated protein X	0.0222	0.0124	0.032	9.24e-06	0.027
Coagulation	TSNAX	Translin-associated protein X	0.0031	-0.0067	0.013	0.532	1
Cardiac remodeling	TSNAX	Translin-associated protein X	-0.005	-0.0148	0.0048	0.32	1
Total CAD PRS	TSNAX	Translin-associated protein X	0.0007	-0.0091	0.0105	0.887	1
Cholesterol-enriched lipoproteins	TSPAN1	Tetraspanin-1	-0.0094	-0.0179	-0.0009	0.031	1
Triglyceride-rich lipoproteins	TSPAN1	Tetraspanin-1	0.0165	0.008	0.025	0.000147	0.43
Lipoprotein(a)	TSPAN1	Tetraspanin-1	-0.0037	-0.0122	0.0049	0.4	1
Metabolically unhealthy normal weight	TSPAN1	Tetraspanin-1	0.016	0.0075	0.0246	0.000233	0.68
Obesity	TSPAN1	Tetraspanin-1	-0.0011	-0.0096	0.0074	0.804	1
Endothelial dysfunction	TSPAN1	Tetraspanin-1	0.0029	-0.0056	0.0115	0.503	1
Coagulation	TSPAN1	Tetraspanin-1	0.0188	0.0103	0.0274	1.64e-05	0.0479
Cardiac remodeling	TSPAN1	Tetraspanin-1	0.0025	-0.006	0.0111	0.558	1
Total CAD PRS	TSPAN1	Tetraspanin-1	0.0001	-0.0084	0.0087	0.978	1
Cholesterol-enriched lipoproteins	TSPAN15	Tetraspanin-15	-0.0006	-0.0104	0.0092	0.909	1
Triglyceride-rich lipoproteins	TSPAN15	Tetraspanin-15	-0.0002	-0.01	0.0097	0.976	1
Lipoprotein(a)	TSPAN15	Tetraspanin-15	-0.0012	-0.011	0.0086	0.809	1
Metabolically unhealthy normal weight	TSPAN15	Tetraspanin-15	0.0012	-0.0086	0.011	0.81	1
Obesity	TSPAN15	Tetraspanin-15	-0.0023	-0.0121	0.0075	0.646	1
Endothelial dysfunction	TSPAN15	Tetraspanin-15	0.0009	-0.009	0.0107	0.861	1
Coagulation	TSPAN15	Tetraspanin-15	0.0023	-0.0076	0.0121	0.651	1
Cardiac remodeling	TSPAN15	Tetraspanin-15	-0.0003	-0.0101	0.0096	0.958	1
Total CAD PRS	TSPAN15	Tetraspanin-15	-0.0003	-0.0101	0.0095	0.952	1
Cholesterol-enriched lipoproteins	TSPAN7	Tetraspanin-7	-0.0019	-0.0117	0.0079	0.71	1
Triglyceride-rich lipoproteins	TSPAN7	Tetraspanin-7	0.0015	-0.0083	0.0113	0.763	1
Lipoprotein(a)	TSPAN7	Tetraspanin-7	-0.0036	-0.0134	0.0063	0.478	1
Metabolically unhealthy normal weight	TSPAN7	Tetraspanin-7	0.0019	-0.0079	0.0117	0.703	1
Obesity	TSPAN7	Tetraspanin-7	0.0071	-0.0027	0.0169	0.157	1
Endothelial dysfunction	TSPAN7	Tetraspanin-7	0.0087	-0.0011	0.0185	0.0824	1
Coagulation	TSPAN7	Tetraspanin-7	-0.0048	-0.0147	0.005	0.335	1
Cardiac remodeling	TSPAN7	Tetraspanin-7	-0.0013	-0.0111	0.0085	0.794	1
Total CAD PRS	TSPAN7	Tetraspanin-7	0.0022	-0.0076	0.012	0.665	1
Cholesterol-enriched lipoproteins	TSPAN8	Tetraspanin-8	-0.0027	-0.0121	0.0067	0.571	1
Triglyceride-rich lipoproteins	TSPAN8	Tetraspanin-8	-0.0066	-0.016	0.0028	0.168	1
Lipoprotein(a)	TSPAN8	Tetraspanin-8	-0.0005	-0.0099	0.0089	0.922	1
Metabolically unhealthy normal weight	TSPAN8	Tetraspanin-8	0.0076	-0.0018	0.017	0.111	1
Obesity	TSPAN8	Tetraspanin-8	-0.0033	-0.0127	0.0061	0.486	1
Endothelial dysfunction	TSPAN8	Tetraspanin-8	0.0102	0.0008	0.0196	0.0341	1
Coagulation	TSPAN8	Tetraspanin-8	-0.0389	-0.0483	-0.0295	5.27e-16	1.54e-12
Cardiac remodeling	TSPAN8	Tetraspanin-8	0.0025	-0.0069	0.0119	0.603	1
Total CAD PRS	TSPAN8	Tetraspanin-8	-0.0063	-0.0157	0.0031	0.186	1
Cholesterol-enriched lipoproteins	TSPYL1	Testis-specific Y-encoded-like protein 1	-0.0041	-0.0139	0.0057	0.412	1
Triglyceride-rich lipoproteins	TSPYL1	Testis-specific Y-encoded-like protein 1	0.0072	-0.0026	0.017	0.147	1
Lipoprotein(a)	TSPYL1	Testis-specific Y-encoded-like protein 1	0.0026	-0.0072	0.0124	0.6	1
Metabolically unhealthy normal weight	TSPYL1	Testis-specific Y-encoded-like protein 1	0.0076	-0.0022	0.0175	0.126	1
Obesity	TSPYL1	Testis-specific Y-encoded-like protein 1	0.0042	-0.0056	0.014	0.398	1
Endothelial dysfunction	TSPYL1	Testis-specific Y-encoded-like protein 1	0.0205	0.0107	0.0304	4.14e-05	0.121
Coagulation	TSPYL1	Testis-specific Y-encoded-like protein 1	-0.004	-0.0139	0.0058	0.422	1
Cardiac remodeling	TSPYL1	Testis-specific Y-encoded-like protein 1	-0.0077	-0.0175	0.0021	0.122	1
Total CAD PRS	TSPYL1	Testis-specific Y-encoded-like protein 1	-0.0015	-0.0113	0.0084	0.772	1
Cholesterol-enriched lipoproteins	TST	Thiosulfate sulfurtransferase	-0.0093	-0.0184	-0.0002	0.0448	1
Triglyceride-rich lipoproteins	TST	Thiosulfate sulfurtransferase	0.0064	-0.0027	0.0155	0.168	1
Lipoprotein(a)	TST	Thiosulfate sulfurtransferase	0.0052	-0.0039	0.0144	0.26	1
Metabolically unhealthy normal weight	TST	Thiosulfate sulfurtransferase	0.0027	-0.0064	0.0119	0.555	1
Obesity	TST	Thiosulfate sulfurtransferase	-0.011	-0.0201	-0.0019	0.0176	1
Endothelial dysfunction	TST	Thiosulfate sulfurtransferase	0.0157	0.0066	0.0249	0.000717	1
Coagulation	TST	Thiosulfate sulfurtransferase	-0.0004	-0.0095	0.0087	0.934	1
Cardiac remodeling	TST	Thiosulfate sulfurtransferase	0.0056	-0.0035	0.0147	0.23	1
Total CAD PRS	TST	Thiosulfate sulfurtransferase	0.001	-0.0081	0.0101	0.83	1
Cholesterol-enriched lipoproteins	TTF2	Transcription termination factor 2	-0.0117	-0.0215	-0.002	0.0187	1
Triglyceride-rich lipoproteins	TTF2	Transcription termination factor 2	0.0097	-0.0001	0.0195	0.0512	1
Lipoprotein(a)	TTF2	Transcription termination factor 2	-0.0036	-0.0134	0.0062	0.47	1
Metabolically unhealthy normal weight	TTF2	Transcription termination factor 2	0.0134	0.0036	0.0232	0.00715	1
Obesity	TTF2	Transcription termination factor 2	-0.0067	-0.0165	0.003	0.177	1
Endothelial dysfunction	TTF2	Transcription termination factor 2	0.0136	0.0038	0.0234	0.00661	1
Coagulation	TTF2	Transcription termination factor 2	0.0008	-0.009	0.0106	0.872	1
Cardiac remodeling	TTF2	Transcription termination factor 2	-0.0062	-0.016	0.0036	0.214	1
Total CAD PRS	TTF2	Transcription termination factor 2	-0.0015	-0.0113	0.0083	0.76	1
Cholesterol-enriched lipoproteins	TTN	Titin	-0.0005	-0.0102	0.0092	0.92	1
Triglyceride-rich lipoproteins	TTN	Titin	0.0125	0.0028	0.0222	0.0117	1
Lipoprotein(a)	TTN	Titin	-0.0014	-0.0112	0.0083	0.771	1
Metabolically unhealthy normal weight	TTN	Titin	0.0135	0.0038	0.0232	0.00654	1
Obesity	TTN	Titin	0.0171	0.0074	0.0268	0.000561	1
Endothelial dysfunction	TTN	Titin	-0.0028	-0.0125	0.0069	0.572	1
Coagulation	TTN	Titin	-0.0068	-0.0165	0.003	0.174	1
Cardiac remodeling	TTN	Titin	0.0001	-0.0096	0.0099	0.978	1
Total CAD PRS	TTN	Titin	0.0064	-0.0033	0.0161	0.197	1
Cholesterol-enriched lipoproteins	TTR	Transthyretin	-0.0023	-0.0115	0.0069	0.625	1
Triglyceride-rich lipoproteins	TTR	Transthyretin	-0.0029	-0.0121	0.0063	0.535	1
Lipoprotein(a)	TTR	Transthyretin	0.0002	-0.009	0.0094	0.963	1
Metabolically unhealthy normal weight	TTR	Transthyretin	0.0207	0.0115	0.0299	1.01e-05	0.0295
Obesity	TTR	Transthyretin	-0.0079	-0.0171	0.0013	0.0934	1
Endothelial dysfunction	TTR	Transthyretin	0.005	-0.0043	0.0142	0.292	1
Coagulation	TTR	Transthyretin	-0.0039	-0.0131	0.0054	0.411	1
Cardiac remodeling	TTR	Transthyretin	-0.0074	-0.0166	0.0018	0.114	1
Total CAD PRS	TTR	Transthyretin	-0.003	-0.0122	0.0062	0.517	1
Cholesterol-enriched lipoproteins	TUBB3	Tubulin beta-3 chain	0.0133	0.0035	0.0231	0.00786	1
Triglyceride-rich lipoproteins	TUBB3	Tubulin beta-3 chain	-0.001	-0.0108	0.0088	0.847	1
Lipoprotein(a)	TUBB3	Tubulin beta-3 chain	-0.0067	-0.0165	0.0031	0.182	1
Metabolically unhealthy normal weight	TUBB3	Tubulin beta-3 chain	0.0014	-0.0085	0.0112	0.788	1
Obesity	TUBB3	Tubulin beta-3 chain	0.0013	-0.0086	0.0111	0.801	1
Endothelial dysfunction	TUBB3	Tubulin beta-3 chain	0.0147	0.0049	0.0246	0.00334	1
Coagulation	TUBB3	Tubulin beta-3 chain	-0.0027	-0.0126	0.0071	0.589	1
Cardiac remodeling	TUBB3	Tubulin beta-3 chain	-0.0068	-0.0166	0.003	0.174	1
Total CAD PRS	TUBB3	Tubulin beta-3 chain	0.0075	-0.0023	0.0173	0.133	1
Cholesterol-enriched lipoproteins	TWF2	Twinfilin-2	-0.0051	-0.0148	0.0045	0.299	1
Triglyceride-rich lipoproteins	TWF2	Twinfilin-2	0.0104	0.0007	0.02	0.0348	1
Lipoprotein(a)	TWF2	Twinfilin-2	0.0019	-0.0078	0.0115	0.705	1
Metabolically unhealthy normal weight	TWF2	Twinfilin-2	0.011	0.0013	0.0206	0.0258	1
Obesity	TWF2	Twinfilin-2	0.0008	-0.0089	0.0104	0.877	1
Endothelial dysfunction	TWF2	Twinfilin-2	0.0214	0.0118	0.0311	1.37e-05	0.04
Coagulation	TWF2	Twinfilin-2	-0.0028	-0.0124	0.0069	0.576	1
Cardiac remodeling	TWF2	Twinfilin-2	-0.0062	-0.0159	0.0034	0.205	1
Total CAD PRS	TWF2	Twinfilin-2	-0.0012	-0.0108	0.0085	0.814	1
Cholesterol-enriched lipoproteins	TXK	Tyrosine-protein kinase TXK	-0.005	-0.0147	0.0048	0.319	1
Triglyceride-rich lipoproteins	TXK	Tyrosine-protein kinase TXK	-0.003	-0.0127	0.0068	0.55	1
Lipoprotein(a)	TXK	Tyrosine-protein kinase TXK	-0.0027	-0.0125	0.007	0.586	1
Metabolically unhealthy normal weight	TXK	Tyrosine-protein kinase TXK	0.0003	-0.0094	0.0101	0.948	1
Obesity	TXK	Tyrosine-protein kinase TXK	-0.0135	-0.0233	-0.0038	0.00635	1
Endothelial dysfunction	TXK	Tyrosine-protein kinase TXK	0.0009	-0.0088	0.0107	0.851	1
Coagulation	TXK	Tyrosine-protein kinase TXK	-0.0039	-0.0137	0.0059	0.434	1
Cardiac remodeling	TXK	Tyrosine-protein kinase TXK	0.0032	-0.0065	0.013	0.516	1
Total CAD PRS	TXK	Tyrosine-protein kinase TXK	0.0032	-0.0065	0.0129	0.52	1
Cholesterol-enriched lipoproteins	TXLNA	Alpha-taxilin	-0.0074	-0.0164	0.0015	0.105	1
Triglyceride-rich lipoproteins	TXLNA	Alpha-taxilin	0.0196	0.0106	0.0286	1.87e-05	0.0547
Lipoprotein(a)	TXLNA	Alpha-taxilin	0.0012	-0.0078	0.0102	0.791	1
Metabolically unhealthy normal weight	TXLNA	Alpha-taxilin	0.018	0.009	0.027	8.9e-05	0.26
Obesity	TXLNA	Alpha-taxilin	0.0034	-0.0056	0.0124	0.458	1
Endothelial dysfunction	TXLNA	Alpha-taxilin	0.0263	0.0173	0.0353	1.1e-08	3.22e-05
Coagulation	TXLNA	Alpha-taxilin	-0.0004	-0.0094	0.0086	0.934	1
Cardiac remodeling	TXLNA	Alpha-taxilin	0.001	-0.008	0.01	0.833	1
Total CAD PRS	TXLNA	Alpha-taxilin	0.0048	-0.0042	0.0138	0.295	1
Cholesterol-enriched lipoproteins	TXN	Thioredoxin	-0.004	-0.0137	0.0056	0.413	1
Triglyceride-rich lipoproteins	TXN	Thioredoxin	0.0058	-0.0039	0.0155	0.242	1
Lipoprotein(a)	TXN	Thioredoxin	0.0079	-0.0018	0.0176	0.11	1
Metabolically unhealthy normal weight	TXN	Thioredoxin	0.0098	0.0001	0.0195	0.0475	1
Obesity	TXN	Thioredoxin	-0.004	-0.0136	0.0057	0.423	1
Endothelial dysfunction	TXN	Thioredoxin	0.0251	0.0154	0.0348	4e-07	0.00117
Coagulation	TXN	Thioredoxin	0.0001	-0.0096	0.0098	0.988	1
Cardiac remodeling	TXN	Thioredoxin	-0.0023	-0.0119	0.0074	0.648	1
Total CAD PRS	TXN	Thioredoxin	-0.0008	-0.0105	0.0088	0.866	1
Cholesterol-enriched lipoproteins	TXNDC15	Thioredoxin domain-containing protein 15	-0.0125	-0.0215	-0.0036	0.0061	1
Triglyceride-rich lipoproteins	TXNDC15	Thioredoxin domain-containing protein 15	0.0065	-0.0024	0.0155	0.153	1
Lipoprotein(a)	TXNDC15	Thioredoxin domain-containing protein 15	-0.0015	-0.0105	0.0075	0.742	1
Metabolically unhealthy normal weight	TXNDC15	Thioredoxin domain-containing protein 15	-0.0023	-0.0113	0.0066	0.612	1
Obesity	TXNDC15	Thioredoxin domain-containing protein 15	0.0065	-0.0024	0.0155	0.152	1
Endothelial dysfunction	TXNDC15	Thioredoxin domain-containing protein 15	0.0172	0.0083	0.0262	0.000166	0.486
Coagulation	TXNDC15	Thioredoxin domain-containing protein 15	0.0033	-0.0057	0.0123	0.468	1
Cardiac remodeling	TXNDC15	Thioredoxin domain-containing protein 15	0.0035	-0.0055	0.0124	0.444	1
Total CAD PRS	TXNDC15	Thioredoxin domain-containing protein 15	-0.0023	-0.0113	0.0066	0.608	1
Cholesterol-enriched lipoproteins	TXNDC5	Thioredoxin domain-containing protein 5	-0.0081	-0.017	0.0008	0.0756	1
Triglyceride-rich lipoproteins	TXNDC5	Thioredoxin domain-containing protein 5	0.0089	0	0.0179	0.0499	1
Lipoprotein(a)	TXNDC5	Thioredoxin domain-containing protein 5	-0.0025	-0.0114	0.0065	0.588	1
Metabolically unhealthy normal weight	TXNDC5	Thioredoxin domain-containing protein 5	0.0077	-0.0013	0.0166	0.0923	1
Obesity	TXNDC5	Thioredoxin domain-containing protein 5	-0.001	-0.0099	0.008	0.832	1
Endothelial dysfunction	TXNDC5	Thioredoxin domain-containing protein 5	0.0231	0.0142	0.032	4.16e-07	0.00122
Coagulation	TXNDC5	Thioredoxin domain-containing protein 5	-0.0004	-0.0093	0.0086	0.938	1
Cardiac remodeling	TXNDC5	Thioredoxin domain-containing protein 5	-0.003	-0.0119	0.0059	0.511	1
Total CAD PRS	TXNDC5	Thioredoxin domain-containing protein 5	-0.0045	-0.0135	0.0044	0.319	1
Cholesterol-enriched lipoproteins	TXNDC9	Thioredoxin domain-containing protein 9	-0.0109	-0.0206	-0.0013	0.0268	1
Triglyceride-rich lipoproteins	TXNDC9	Thioredoxin domain-containing protein 9	0.0066	-0.003	0.0163	0.178	1
Lipoprotein(a)	TXNDC9	Thioredoxin domain-containing protein 9	0.005	-0.0047	0.0147	0.313	1
Metabolically unhealthy normal weight	TXNDC9	Thioredoxin domain-containing protein 9	0.0122	0.0025	0.0219	0.0135	1
Obesity	TXNDC9	Thioredoxin domain-containing protein 9	0.0017	-0.008	0.0114	0.731	1
Endothelial dysfunction	TXNDC9	Thioredoxin domain-containing protein 9	0.0221	0.0125	0.0318	7.47e-06	0.0218
Coagulation	TXNDC9	Thioredoxin domain-containing protein 9	-0.0024	-0.0121	0.0073	0.627	1
Cardiac remodeling	TXNDC9	Thioredoxin domain-containing protein 9	-0.0053	-0.0149	0.0044	0.286	1
Total CAD PRS	TXNDC9	Thioredoxin domain-containing protein 9	-0.001	-0.0107	0.0087	0.838	1
Cholesterol-enriched lipoproteins	TXNL1	Thioredoxin-like protein 1	0.0073	-0.0025	0.0171	0.144	1
Triglyceride-rich lipoproteins	TXNL1	Thioredoxin-like protein 1	0.0019	-0.0079	0.0117	0.706	1
Lipoprotein(a)	TXNL1	Thioredoxin-like protein 1	-0.0152	-0.0251	-0.0054	0.00239	1
Metabolically unhealthy normal weight	TXNL1	Thioredoxin-like protein 1	0.0034	-0.0064	0.0132	0.499	1
Obesity	TXNL1	Thioredoxin-like protein 1	-0.0017	-0.0115	0.0082	0.741	1
Endothelial dysfunction	TXNL1	Thioredoxin-like protein 1	0.0006	-0.0093	0.0104	0.906	1
Coagulation	TXNL1	Thioredoxin-like protein 1	-0.0097	-0.0196	0.0001	0.053	1
Cardiac remodeling	TXNL1	Thioredoxin-like protein 1	0.0031	-0.0067	0.013	0.531	1
Total CAD PRS	TXNL1	Thioredoxin-like protein 1	-0.0086	-0.0185	0.0012	0.0847	1
Cholesterol-enriched lipoproteins	TXNRD1	Thioredoxin reductase 1, cytoplasmic	-0.0082	-0.0172	0.0007	0.0722	1
Triglyceride-rich lipoproteins	TXNRD1	Thioredoxin reductase 1, cytoplasmic	0.0101	0.0012	0.0191	0.0265	1
Lipoprotein(a)	TXNRD1	Thioredoxin reductase 1, cytoplasmic	0.0023	-0.0066	0.0113	0.612	1
Metabolically unhealthy normal weight	TXNRD1	Thioredoxin reductase 1, cytoplasmic	0.0129	0.0039	0.0218	0.00488	1
Obesity	TXNRD1	Thioredoxin reductase 1, cytoplasmic	0.004	-0.005	0.0129	0.386	1
Endothelial dysfunction	TXNRD1	Thioredoxin reductase 1, cytoplasmic	0.0212	0.0123	0.0302	3.45e-06	0.0101
Coagulation	TXNRD1	Thioredoxin reductase 1, cytoplasmic	0.0056	-0.0034	0.0146	0.221	1
Cardiac remodeling	TXNRD1	Thioredoxin reductase 1, cytoplasmic	-0.0049	-0.0138	0.0041	0.284	1
Total CAD PRS	TXNRD1	Thioredoxin reductase 1, cytoplasmic	-0.0007	-0.0096	0.0083	0.879	1
Cholesterol-enriched lipoproteins	TYMP	Thymidine phosphorylase	-0.015	-0.024	-0.006	0.00108	1
Triglyceride-rich lipoproteins	TYMP	Thymidine phosphorylase	-0.005	-0.014	0.004	0.278	1
Lipoprotein(a)	TYMP	Thymidine phosphorylase	-0.0053	-0.0143	0.0038	0.252	1
Metabolically unhealthy normal weight	TYMP	Thymidine phosphorylase	-0.0027	-0.0117	0.0063	0.561	1
Obesity	TYMP	Thymidine phosphorylase	-0.0016	-0.0106	0.0074	0.728	1
Endothelial dysfunction	TYMP	Thymidine phosphorylase	0.0335	0.0245	0.0426	3.32e-13	9.7e-10
Coagulation	TYMP	Thymidine phosphorylase	-0.001	-0.01	0.008	0.827	1
Cardiac remodeling	TYMP	Thymidine phosphorylase	-0.0031	-0.0121	0.0059	0.502	1
Total CAD PRS	TYMP	Thymidine phosphorylase	-0.0121	-0.0212	-0.0031	0.00824	1
Cholesterol-enriched lipoproteins	TYRO3	Tyrosine-protein kinase receptor TYRO3	-0.0025	-0.0115	0.0065	0.581	1
Triglyceride-rich lipoproteins	TYRO3	Tyrosine-protein kinase receptor TYRO3	0.0003	-0.0087	0.0093	0.952	1
Lipoprotein(a)	TYRO3	Tyrosine-protein kinase receptor TYRO3	0.0008	-0.0082	0.0098	0.856	1
Metabolically unhealthy normal weight	TYRO3	Tyrosine-protein kinase receptor TYRO3	-0.013	-0.022	-0.004	0.00448	1
Obesity	TYRO3	Tyrosine-protein kinase receptor TYRO3	0.0007	-0.0082	0.0097	0.873	1
Endothelial dysfunction	TYRO3	Tyrosine-protein kinase receptor TYRO3	0.0091	0.0001	0.0181	0.0479	1
Coagulation	TYRO3	Tyrosine-protein kinase receptor TYRO3	-0.1236	-0.1325	-0.1147	1.74e-160	5.09e-157
Cardiac remodeling	TYRO3	Tyrosine-protein kinase receptor TYRO3	-0.0069	-0.0158	0.0021	0.135	1
Total CAD PRS	TYRO3	Tyrosine-protein kinase receptor TYRO3	-0.0135	-0.0225	-0.0045	0.00318	1
Cholesterol-enriched lipoproteins	TYRP1	5,6-dihydroxyindole-2-carboxylic acid oxidase	-0.0009	-0.0107	0.0089	0.853	1
Triglyceride-rich lipoproteins	TYRP1	5,6-dihydroxyindole-2-carboxylic acid oxidase	0.0021	-0.0077	0.0119	0.678	1
Lipoprotein(a)	TYRP1	5,6-dihydroxyindole-2-carboxylic acid oxidase	-0.0087	-0.0185	0.0011	0.0804	1
Metabolically unhealthy normal weight	TYRP1	5,6-dihydroxyindole-2-carboxylic acid oxidase	0.0006	-0.0092	0.0104	0.9	1
Obesity	TYRP1	5,6-dihydroxyindole-2-carboxylic acid oxidase	-0.0012	-0.011	0.0086	0.806	1
Endothelial dysfunction	TYRP1	5,6-dihydroxyindole-2-carboxylic acid oxidase	-0.0011	-0.0109	0.0087	0.822	1
Coagulation	TYRP1	5,6-dihydroxyindole-2-carboxylic acid oxidase	0.0008	-0.0091	0.0106	0.881	1
Cardiac remodeling	TYRP1	5,6-dihydroxyindole-2-carboxylic acid oxidase	0.0033	-0.0065	0.0131	0.509	1
Total CAD PRS	TYRP1	5,6-dihydroxyindole-2-carboxylic acid oxidase	-0.0054	-0.0152	0.0044	0.278	1
Cholesterol-enriched lipoproteins	UBAC1	Ubiquitin-associated domain-containing protein 1	0	-0.0089	0.0089	0.994	1
Triglyceride-rich lipoproteins	UBAC1	Ubiquitin-associated domain-containing protein 1	0.012	0.0031	0.0209	0.0081	1
Lipoprotein(a)	UBAC1	Ubiquitin-associated domain-containing protein 1	-0.0014	-0.0104	0.0075	0.752	1
Metabolically unhealthy normal weight	UBAC1	Ubiquitin-associated domain-containing protein 1	0.0081	-0.0009	0.017	0.0763	1
Obesity	UBAC1	Ubiquitin-associated domain-containing protein 1	0.0007	-0.0082	0.0096	0.879	1
Endothelial dysfunction	UBAC1	Ubiquitin-associated domain-containing protein 1	0.0319	0.023	0.0408	2.27e-12	6.64e-09
Coagulation	UBAC1	Ubiquitin-associated domain-containing protein 1	-0.0078	-0.0167	0.0011	0.0877	1
Cardiac remodeling	UBAC1	Ubiquitin-associated domain-containing protein 1	0.0059	-0.003	0.0148	0.193	1
Total CAD PRS	UBAC1	Ubiquitin-associated domain-containing protein 1	0.0021	-0.0069	0.011	0.651	1
Cholesterol-enriched lipoproteins	UBE2B	Ubiquitin-conjugating enzyme E2 B	0.0005	-0.0091	0.0102	0.915	1
Triglyceride-rich lipoproteins	UBE2B	Ubiquitin-conjugating enzyme E2 B	0.0044	-0.0052	0.0141	0.369	1
Lipoprotein(a)	UBE2B	Ubiquitin-conjugating enzyme E2 B	-0.0061	-0.0158	0.0036	0.215	1
Metabolically unhealthy normal weight	UBE2B	Ubiquitin-conjugating enzyme E2 B	0.0027	-0.007	0.0124	0.584	1
Obesity	UBE2B	Ubiquitin-conjugating enzyme E2 B	-0.0029	-0.0126	0.0067	0.55	1
Endothelial dysfunction	UBE2B	Ubiquitin-conjugating enzyme E2 B	0.0216	0.0119	0.0312	1.29e-05	0.0377
Coagulation	UBE2B	Ubiquitin-conjugating enzyme E2 B	-0.0034	-0.0131	0.0063	0.492	1
Cardiac remodeling	UBE2B	Ubiquitin-conjugating enzyme E2 B	-0.0036	-0.0133	0.006	0.463	1
Total CAD PRS	UBE2B	Ubiquitin-conjugating enzyme E2 B	0.0006	-0.0091	0.0103	0.905	1
Cholesterol-enriched lipoproteins	UBE2L6	Ubiquitin/ISG15-conjugating enzyme E2 L6	-0.0127	-0.0223	-0.0031	0.00935	1
Triglyceride-rich lipoproteins	UBE2L6	Ubiquitin/ISG15-conjugating enzyme E2 L6	0.0084	-0.0012	0.0179	0.088	1
Lipoprotein(a)	UBE2L6	Ubiquitin/ISG15-conjugating enzyme E2 L6	-0.0022	-0.0119	0.0074	0.647	1
Metabolically unhealthy normal weight	UBE2L6	Ubiquitin/ISG15-conjugating enzyme E2 L6	0.0015	-0.0081	0.0111	0.753	1
Obesity	UBE2L6	Ubiquitin/ISG15-conjugating enzyme E2 L6	0.0054	-0.0042	0.015	0.268	1
Endothelial dysfunction	UBE2L6	Ubiquitin/ISG15-conjugating enzyme E2 L6	0.0437	0.0341	0.0533	5.26e-19	1.54e-15
Coagulation	UBE2L6	Ubiquitin/ISG15-conjugating enzyme E2 L6	-0.003	-0.0126	0.0067	0.547	1
Cardiac remodeling	UBE2L6	Ubiquitin/ISG15-conjugating enzyme E2 L6	-0.0077	-0.0173	0.0019	0.115	1
Total CAD PRS	UBE2L6	Ubiquitin/ISG15-conjugating enzyme E2 L6	-0.0069	-0.0165	0.0027	0.16	1
Cholesterol-enriched lipoproteins	UBE2Z	Ubiquitin-conjugating enzyme E2 Z	-0.0064	-0.0162	0.0033	0.197	1
Triglyceride-rich lipoproteins	UBE2Z	Ubiquitin-conjugating enzyme E2 Z	0.0067	-0.0031	0.0165	0.177	1
Lipoprotein(a)	UBE2Z	Ubiquitin-conjugating enzyme E2 Z	-0.0015	-0.0113	0.0083	0.759	1
Metabolically unhealthy normal weight	UBE2Z	Ubiquitin-conjugating enzyme E2 Z	0.0023	-0.0075	0.0121	0.646	1
Obesity	UBE2Z	Ubiquitin-conjugating enzyme E2 Z	-0.0039	-0.0137	0.0059	0.431	1
Endothelial dysfunction	UBE2Z	Ubiquitin-conjugating enzyme E2 Z	0.014	0.0042	0.0238	0.00516	1
Coagulation	UBE2Z	Ubiquitin-conjugating enzyme E2 Z	-0.0003	-0.0101	0.0096	0.958	1
Cardiac remodeling	UBE2Z	Ubiquitin-conjugating enzyme E2 Z	-0.0034	-0.0131	0.0064	0.503	1
Total CAD PRS	UBE2Z	Ubiquitin-conjugating enzyme E2 Z	-0.0045	-0.0143	0.0053	0.367	1
Cholesterol-enriched lipoproteins	UBQLN3	Ubiquilin-3	-0.0005	-0.0103	0.0093	0.925	1
Triglyceride-rich lipoproteins	UBQLN3	Ubiquilin-3	-0.005	-0.0148	0.0048	0.318	1
Lipoprotein(a)	UBQLN3	Ubiquilin-3	0.0008	-0.0091	0.0106	0.878	1
Metabolically unhealthy normal weight	UBQLN3	Ubiquilin-3	-0.0033	-0.0132	0.0065	0.507	1
Obesity	UBQLN3	Ubiquilin-3	0.0055	-0.0044	0.0153	0.276	1
Endothelial dysfunction	UBQLN3	Ubiquilin-3	0.0091	-0.0008	0.0189	0.0711	1
Coagulation	UBQLN3	Ubiquilin-3	0.0008	-0.0091	0.0106	0.879	1
Cardiac remodeling	UBQLN3	Ubiquilin-3	-0.0043	-0.0141	0.0055	0.391	1
Total CAD PRS	UBQLN3	Ubiquilin-3	0.0009	-0.0089	0.0107	0.859	1
Cholesterol-enriched lipoproteins	UBXN1	UBX domain-containing protein 1	-0.0042	-0.014	0.0055	0.393	1
Triglyceride-rich lipoproteins	UBXN1	UBX domain-containing protein 1	0.0135	0.0038	0.0233	0.00628	1
Lipoprotein(a)	UBXN1	UBX domain-containing protein 1	0.0052	-0.0045	0.015	0.293	1
Metabolically unhealthy normal weight	UBXN1	UBX domain-containing protein 1	0.0101	0.0004	0.0199	0.0411	1
Obesity	UBXN1	UBX domain-containing protein 1	0.0026	-0.0071	0.0123	0.602	1
Endothelial dysfunction	UBXN1	UBX domain-containing protein 1	0.029	0.0192	0.0387	5.54e-09	1.62e-05
Coagulation	UBXN1	UBX domain-containing protein 1	-0.0021	-0.0118	0.0077	0.674	1
Cardiac remodeling	UBXN1	UBX domain-containing protein 1	-0.0053	-0.015	0.0044	0.284	1
Total CAD PRS	UBXN1	UBX domain-containing protein 1	-0.0005	-0.0103	0.0092	0.914	1
Cholesterol-enriched lipoproteins	UFD1	Ubiquitin recognition factor in ER-associated degradation protein 1	-0.0115	-0.0212	-0.0019	0.0195	1
Triglyceride-rich lipoproteins	UFD1	Ubiquitin recognition factor in ER-associated degradation protein 1	0.0201	0.0104	0.0298	4.53e-05	0.132
Lipoprotein(a)	UFD1	Ubiquitin recognition factor in ER-associated degradation protein 1	0.0078	-0.0019	0.0175	0.115	1
Metabolically unhealthy normal weight	UFD1	Ubiquitin recognition factor in ER-associated degradation protein 1	0.022	0.0123	0.0317	8.23e-06	0.0241
Obesity	UFD1	Ubiquitin recognition factor in ER-associated degradation protein 1	0.0014	-0.0083	0.011	0.781	1
Endothelial dysfunction	UFD1	Ubiquitin recognition factor in ER-associated degradation protein 1	0.0236	0.0139	0.0332	1.88e-06	0.0055
Coagulation	UFD1	Ubiquitin recognition factor in ER-associated degradation protein 1	-0.0029	-0.0126	0.0068	0.564	1
Cardiac remodeling	UFD1	Ubiquitin recognition factor in ER-associated degradation protein 1	-0.0062	-0.0159	0.0034	0.206	1
Total CAD PRS	UFD1	Ubiquitin recognition factor in ER-associated degradation protein 1	0.0056	-0.004	0.0153	0.253	1
Cholesterol-enriched lipoproteins	UGDH	UDP-glucose 6-dehydrogenase	0.003	-0.0068	0.0128	0.552	1
Triglyceride-rich lipoproteins	UGDH	UDP-glucose 6-dehydrogenase	0.0076	-0.0022	0.0174	0.13	1
Lipoprotein(a)	UGDH	UDP-glucose 6-dehydrogenase	-0.0015	-0.0113	0.0083	0.766	1
Metabolically unhealthy normal weight	UGDH	UDP-glucose 6-dehydrogenase	-0.0017	-0.0115	0.0082	0.739	1
Obesity	UGDH	UDP-glucose 6-dehydrogenase	0.0069	-0.0029	0.0167	0.17	1
Endothelial dysfunction	UGDH	UDP-glucose 6-dehydrogenase	0.0024	-0.0075	0.0122	0.639	1
Coagulation	UGDH	UDP-glucose 6-dehydrogenase	-0.0045	-0.0144	0.0053	0.366	1
Cardiac remodeling	UGDH	UDP-glucose 6-dehydrogenase	-0.008	-0.0178	0.0019	0.112	1
Total CAD PRS	UGDH	UDP-glucose 6-dehydrogenase	-0.0007	-0.0105	0.0091	0.887	1
Cholesterol-enriched lipoproteins	UHRF2	E3 ubiquitin-protein ligase UHRF2	0.0039	-0.0059	0.0137	0.438	1
Triglyceride-rich lipoproteins	UHRF2	E3 ubiquitin-protein ligase UHRF2	0.0032	-0.0067	0.013	0.528	1
Lipoprotein(a)	UHRF2	E3 ubiquitin-protein ligase UHRF2	-0.0021	-0.0119	0.0077	0.675	1
Metabolically unhealthy normal weight	UHRF2	E3 ubiquitin-protein ligase UHRF2	0.0028	-0.007	0.0126	0.574	1
Obesity	UHRF2	E3 ubiquitin-protein ligase UHRF2	-0.0007	-0.0106	0.0091	0.884	1
Endothelial dysfunction	UHRF2	E3 ubiquitin-protein ligase UHRF2	0.0061	-0.0037	0.0159	0.224	1
Coagulation	UHRF2	E3 ubiquitin-protein ligase UHRF2	0.0109	0.0011	0.0208	0.0294	1
Cardiac remodeling	UHRF2	E3 ubiquitin-protein ligase UHRF2	0.0041	-0.0057	0.0139	0.416	1
Total CAD PRS	UHRF2	E3 ubiquitin-protein ligase UHRF2	0.01	0.0002	0.0198	0.0458	1
Cholesterol-enriched lipoproteins	ULBP2	UL16-binding protein 2	-0.012	-0.0209	-0.0032	0.00759	1
Triglyceride-rich lipoproteins	ULBP2	UL16-binding protein 2	-0.0007	-0.0095	0.0081	0.877	1
Lipoprotein(a)	ULBP2	UL16-binding protein 2	-0.0046	-0.0134	0.0043	0.312	1
Metabolically unhealthy normal weight	ULBP2	UL16-binding protein 2	-0.0093	-0.0182	-0.0005	0.0389	1
Obesity	ULBP2	UL16-binding protein 2	0.0152	0.0063	0.024	0.00077	1
Endothelial dysfunction	ULBP2	UL16-binding protein 2	0.0071	-0.0017	0.016	0.115	1
Coagulation	ULBP2	UL16-binding protein 2	0.0777	0.0688	0.0865	2.8e-66	8.18e-63
Cardiac remodeling	ULBP2	UL16-binding protein 2	-0.0043	-0.0132	0.0045	0.339	1
Total CAD PRS	ULBP2	UL16-binding protein 2	-0.0057	-0.0145	0.0031	0.206	1
Cholesterol-enriched lipoproteins	UMOD	Uromodulin	0.0025	-0.0061	0.0111	0.571	1
Triglyceride-rich lipoproteins	UMOD	Uromodulin	0.0015	-0.0071	0.0101	0.73	1
Lipoprotein(a)	UMOD	Uromodulin	0.0049	-0.0037	0.0136	0.262	1
Metabolically unhealthy normal weight	UMOD	Uromodulin	-0.0099	-0.0185	-0.0013	0.0245	1
Obesity	UMOD	Uromodulin	-0.0189	-0.0275	-0.0102	1.78e-05	0.052
Endothelial dysfunction	UMOD	Uromodulin	-0.0044	-0.013	0.0042	0.319	1
Coagulation	UMOD	Uromodulin	0.0102	0.0015	0.0188	0.0213	1
Cardiac remodeling	UMOD	Uromodulin	-0.0023	-0.0109	0.0064	0.607	1
Total CAD PRS	UMOD	Uromodulin	-0.0039	-0.0125	0.0048	0.381	1
Cholesterol-enriched lipoproteins	UNC5D	Netrin receptor UNC5D	-0.0051	-0.0148	0.0046	0.306	1
Triglyceride-rich lipoproteins	UNC5D	Netrin receptor UNC5D	0.0027	-0.007	0.0125	0.584	1
Lipoprotein(a)	UNC5D	Netrin receptor UNC5D	-0.0042	-0.0139	0.0056	0.399	1
Metabolically unhealthy normal weight	UNC5D	Netrin receptor UNC5D	-0.0025	-0.0123	0.0072	0.612	1
Obesity	UNC5D	Netrin receptor UNC5D	-0.0133	-0.023	-0.0035	0.00761	1
Endothelial dysfunction	UNC5D	Netrin receptor UNC5D	-0.0063	-0.0161	0.0034	0.205	1
Coagulation	UNC5D	Netrin receptor UNC5D	-0.001	-0.0108	0.0087	0.834	1
Cardiac remodeling	UNC5D	Netrin receptor UNC5D	-0.0044	-0.0141	0.0054	0.379	1
Total CAD PRS	UNC5D	Netrin receptor UNC5D	-0.0071	-0.0168	0.0027	0.156	1
Cholesterol-enriched lipoproteins	UNC79	Protein unc-79 homolog	0.0008	-0.009	0.0107	0.868	1
Triglyceride-rich lipoproteins	UNC79	Protein unc-79 homolog	0.0155	0.0057	0.0254	0.00195	1
Lipoprotein(a)	UNC79	Protein unc-79 homolog	-0.006	-0.0158	0.0038	0.233	1
Metabolically unhealthy normal weight	UNC79	Protein unc-79 homolog	0.0127	0.0029	0.0225	0.0114	1
Obesity	UNC79	Protein unc-79 homolog	-0.0074	-0.0172	0.0025	0.141	1
Endothelial dysfunction	UNC79	Protein unc-79 homolog	0.0053	-0.0046	0.0151	0.292	1
Coagulation	UNC79	Protein unc-79 homolog	0.0002	-0.0097	0.01	0.972	1
Cardiac remodeling	UNC79	Protein unc-79 homolog	-0.0007	-0.0105	0.0092	0.894	1
Total CAD PRS	UNC79	Protein unc-79 homolog	0.0016	-0.0082	0.0114	0.747	1
Cholesterol-enriched lipoproteins	UNG	Uracil-DNA glycosylase	-0.0006	-0.0103	0.009	0.898	1
Triglyceride-rich lipoproteins	UNG	Uracil-DNA glycosylase	0.0094	-0.0002	0.0191	0.056	1
Lipoprotein(a)	UNG	Uracil-DNA glycosylase	0.0039	-0.0058	0.0135	0.436	1
Metabolically unhealthy normal weight	UNG	Uracil-DNA glycosylase	-0.0019	-0.0116	0.0078	0.705	1
Obesity	UNG	Uracil-DNA glycosylase	-0.0013	-0.011	0.0084	0.793	1
Endothelial dysfunction	UNG	Uracil-DNA glycosylase	0.0145	0.0048	0.0242	0.00333	1
Coagulation	UNG	Uracil-DNA glycosylase	0.0056	-0.0041	0.0153	0.256	1
Cardiac remodeling	UNG	Uracil-DNA glycosylase	-0.007	-0.0166	0.0027	0.159	1
Total CAD PRS	UNG	Uracil-DNA glycosylase	0.0051	-0.0046	0.0148	0.302	1
Cholesterol-enriched lipoproteins	UPB1	Beta-ureidopropionase	0.0047	-0.0048	0.0142	0.335	1
Triglyceride-rich lipoproteins	UPB1	Beta-ureidopropionase	0.0172	0.0077	0.0267	0.000383	1
Lipoprotein(a)	UPB1	Beta-ureidopropionase	0.0096	0.0001	0.0191	0.0482	1
Metabolically unhealthy normal weight	UPB1	Beta-ureidopropionase	0.0437	0.0342	0.0532	1.86e-19	5.44e-16
Obesity	UPB1	Beta-ureidopropionase	0.0211	0.0116	0.0306	1.35e-05	0.0395
Endothelial dysfunction	UPB1	Beta-ureidopropionase	0.0266	0.0171	0.0361	4e-08	0.000117
Coagulation	UPB1	Beta-ureidopropionase	0.004	-0.0056	0.0135	0.415	1
Cardiac remodeling	UPB1	Beta-ureidopropionase	-0.0018	-0.0113	0.0077	0.716	1
Total CAD PRS	UPB1	Beta-ureidopropionase	0.0241	0.0146	0.0335	6.74e-07	0.00197
Cholesterol-enriched lipoproteins	UPK3A	Uroplakin-3a	0.0062	-0.0036	0.016	0.217	1
Triglyceride-rich lipoproteins	UPK3A	Uroplakin-3a	0.0028	-0.0071	0.0126	0.581	1
Lipoprotein(a)	UPK3A	Uroplakin-3a	-0.0057	-0.0156	0.0041	0.252	1
Metabolically unhealthy normal weight	UPK3A	Uroplakin-3a	0.0062	-0.0037	0.016	0.22	1
Obesity	UPK3A	Uroplakin-3a	0.0086	-0.0012	0.0184	0.0846	1
Endothelial dysfunction	UPK3A	Uroplakin-3a	-0.01	-0.0199	-0.0002	0.0458	1
Coagulation	UPK3A	Uroplakin-3a	-0.0046	-0.0144	0.0052	0.36	1
Cardiac remodeling	UPK3A	Uroplakin-3a	0.0038	-0.006	0.0136	0.451	1
Total CAD PRS	UPK3A	Uroplakin-3a	-0.0002	-0.01	0.0097	0.975	1
Cholesterol-enriched lipoproteins	UPK3BL1	Uroplakin-3b-like protein 1	-0.0006	-0.0104	0.0092	0.904	1
Triglyceride-rich lipoproteins	UPK3BL1	Uroplakin-3b-like protein 1	0.0059	-0.0039	0.0156	0.239	1
Lipoprotein(a)	UPK3BL1	Uroplakin-3b-like protein 1	0.0046	-0.0051	0.0144	0.354	1
Metabolically unhealthy normal weight	UPK3BL1	Uroplakin-3b-like protein 1	0.0083	-0.0014	0.0181	0.0947	1
Obesity	UPK3BL1	Uroplakin-3b-like protein 1	0.0081	-0.0016	0.0179	0.103	1
Endothelial dysfunction	UPK3BL1	Uroplakin-3b-like protein 1	0.0086	-0.0011	0.0184	0.0831	1
Coagulation	UPK3BL1	Uroplakin-3b-like protein 1	0.0073	-0.0025	0.0171	0.144	1
Cardiac remodeling	UPK3BL1	Uroplakin-3b-like protein 1	-0.0033	-0.013	0.0065	0.513	1
Total CAD PRS	UPK3BL1	Uroplakin-3b-like protein 1	0.0103	0.0006	0.0201	0.0379	1
Cholesterol-enriched lipoproteins	UROD	Uroporphyrinogen decarboxylase	-0.0014	-0.0111	0.0083	0.78	1
Triglyceride-rich lipoproteins	UROD	Uroporphyrinogen decarboxylase	0.0167	0.007	0.0264	0.000727	1
Lipoprotein(a)	UROD	Uroporphyrinogen decarboxylase	-0.0005	-0.0102	0.0092	0.922	1
Metabolically unhealthy normal weight	UROD	Uroporphyrinogen decarboxylase	0.0172	0.0075	0.0269	0.000501	1
Obesity	UROD	Uroporphyrinogen decarboxylase	0.0022	-0.0075	0.0118	0.663	1
Endothelial dysfunction	UROD	Uroporphyrinogen decarboxylase	0.0265	0.0168	0.0362	9.17e-08	0.000268
Coagulation	UROD	Uroporphyrinogen decarboxylase	-0.0068	-0.0165	0.0029	0.17	1
Cardiac remodeling	UROD	Uroporphyrinogen decarboxylase	-0.0061	-0.0158	0.0036	0.216	1
Total CAD PRS	UROD	Uroporphyrinogen decarboxylase	-0.0035	-0.0132	0.0062	0.485	1
Cholesterol-enriched lipoproteins	UROS	Uroporphyrinogen-III synthase	-0.0036	-0.0134	0.0062	0.47	1
Triglyceride-rich lipoproteins	UROS	Uroporphyrinogen-III synthase	0.0047	-0.005	0.0145	0.342	1
Lipoprotein(a)	UROS	Uroporphyrinogen-III synthase	0.0018	-0.008	0.0115	0.724	1
Metabolically unhealthy normal weight	UROS	Uroporphyrinogen-III synthase	0.0015	-0.0082	0.0113	0.757	1
Obesity	UROS	Uroporphyrinogen-III synthase	0.009	-0.0007	0.0188	0.0695	1
Endothelial dysfunction	UROS	Uroporphyrinogen-III synthase	0.0203	0.0105	0.0301	4.91e-05	0.144
Coagulation	UROS	Uroporphyrinogen-III synthase	-0.0046	-0.0144	0.0052	0.357	1
Cardiac remodeling	UROS	Uroporphyrinogen-III synthase	-0.0031	-0.0129	0.0067	0.533	1
Total CAD PRS	UROS	Uroporphyrinogen-III synthase	0.0041	-0.0056	0.0139	0.405	1
Cholesterol-enriched lipoproteins	USO1	General vesicular transport factor p115	-0.0054	-0.0144	0.0036	0.24	1
Triglyceride-rich lipoproteins	USO1	General vesicular transport factor p115	0.0152	0.0062	0.0242	0.000971	1
Lipoprotein(a)	USO1	General vesicular transport factor p115	0.0066	-0.0024	0.0156	0.15	1
Metabolically unhealthy normal weight	USO1	General vesicular transport factor p115	0.0118	0.0027	0.0208	0.0105	1
Obesity	USO1	General vesicular transport factor p115	-0.0018	-0.0109	0.0072	0.688	1
Endothelial dysfunction	USO1	General vesicular transport factor p115	0.0166	0.0076	0.0256	0.000308	0.9
Coagulation	USO1	General vesicular transport factor p115	-0.0031	-0.0122	0.0059	0.497	1
Cardiac remodeling	USO1	General vesicular transport factor p115	-0.0083	-0.0173	0.0008	0.0725	1
Total CAD PRS	USO1	General vesicular transport factor p115	0.002	-0.007	0.011	0.659	1
Cholesterol-enriched lipoproteins	USP25	Ubiquitin carboxyl-terminal hydrolase 25	-0.0089	-0.0186	0.0007	0.0706	1
Triglyceride-rich lipoproteins	USP25	Ubiquitin carboxyl-terminal hydrolase 25	0.0148	0.0051	0.0245	0.00275	1
Lipoprotein(a)	USP25	Ubiquitin carboxyl-terminal hydrolase 25	0.0033	-0.0064	0.013	0.501	1
Metabolically unhealthy normal weight	USP25	Ubiquitin carboxyl-terminal hydrolase 25	0.0126	0.0029	0.0223	0.0107	1
Obesity	USP25	Ubiquitin carboxyl-terminal hydrolase 25	0.0036	-0.0061	0.0132	0.471	1
Endothelial dysfunction	USP25	Ubiquitin carboxyl-terminal hydrolase 25	0.0281	0.0184	0.0378	1.38e-08	4.03e-05
Coagulation	USP25	Ubiquitin carboxyl-terminal hydrolase 25	0.0008	-0.0089	0.0105	0.872	1
Cardiac remodeling	USP25	Ubiquitin carboxyl-terminal hydrolase 25	-0.0053	-0.015	0.0043	0.28	1
Total CAD PRS	USP25	Ubiquitin carboxyl-terminal hydrolase 25	0.0019	-0.0077	0.0116	0.694	1
Cholesterol-enriched lipoproteins	USP28	Ubiquitin carboxyl-terminal hydrolase 28	-0.0079	-0.0175	0.0017	0.105	1
Triglyceride-rich lipoproteins	USP28	Ubiquitin carboxyl-terminal hydrolase 28	0.0099	0.0003	0.0195	0.0428	1
Lipoprotein(a)	USP28	Ubiquitin carboxyl-terminal hydrolase 28	-0.0041	-0.0137	0.0055	0.407	1
Metabolically unhealthy normal weight	USP28	Ubiquitin carboxyl-terminal hydrolase 28	0.0042	-0.0054	0.0138	0.395	1
Obesity	USP28	Ubiquitin carboxyl-terminal hydrolase 28	0.0071	-0.0024	0.0167	0.144	1
Endothelial dysfunction	USP28	Ubiquitin carboxyl-terminal hydrolase 28	0.0225	0.0129	0.0321	4.58e-06	0.0134
Coagulation	USP28	Ubiquitin carboxyl-terminal hydrolase 28	-0.012	-0.0217	-0.0024	0.0141	1
Cardiac remodeling	USP28	Ubiquitin carboxyl-terminal hydrolase 28	0.0026	-0.007	0.0122	0.59	1
Total CAD PRS	USP28	Ubiquitin carboxyl-terminal hydrolase 28	0.0039	-0.0057	0.0135	0.424	1
Cholesterol-enriched lipoproteins	USP47	Ubiquitin carboxyl-terminal hydrolase 47	0.0004	-0.0094	0.0102	0.935	1
Triglyceride-rich lipoproteins	USP47	Ubiquitin carboxyl-terminal hydrolase 47	0.0068	-0.003	0.0166	0.174	1
Lipoprotein(a)	USP47	Ubiquitin carboxyl-terminal hydrolase 47	-0.0008	-0.0106	0.0091	0.877	1
Metabolically unhealthy normal weight	USP47	Ubiquitin carboxyl-terminal hydrolase 47	0.0013	-0.0085	0.0112	0.789	1
Obesity	USP47	Ubiquitin carboxyl-terminal hydrolase 47	0.0015	-0.0083	0.0113	0.768	1
Endothelial dysfunction	USP47	Ubiquitin carboxyl-terminal hydrolase 47	0.0154	0.0056	0.0252	0.00216	1
Coagulation	USP47	Ubiquitin carboxyl-terminal hydrolase 47	-0.0109	-0.0207	-0.001	0.0303	1
Cardiac remodeling	USP47	Ubiquitin carboxyl-terminal hydrolase 47	-0.0011	-0.0109	0.0087	0.83	1
Total CAD PRS	USP47	Ubiquitin carboxyl-terminal hydrolase 47	-0.006	-0.0158	0.0038	0.228	1
Cholesterol-enriched lipoproteins	USP8	Ubiquitin carboxyl-terminal hydrolase 8	-0.0031	-0.0122	0.0059	0.498	1
Triglyceride-rich lipoproteins	USP8	Ubiquitin carboxyl-terminal hydrolase 8	0.0249	0.0159	0.034	6.23e-08	0.000182
Lipoprotein(a)	USP8	Ubiquitin carboxyl-terminal hydrolase 8	-0.0032	-0.0122	0.0059	0.491	1
Metabolically unhealthy normal weight	USP8	Ubiquitin carboxyl-terminal hydrolase 8	0.014	0.0049	0.023	0.00245	1
Obesity	USP8	Ubiquitin carboxyl-terminal hydrolase 8	-0.0014	-0.0104	0.0077	0.766	1
Endothelial dysfunction	USP8	Ubiquitin carboxyl-terminal hydrolase 8	0.024	0.015	0.0331	1.93e-07	0.000564
Coagulation	USP8	Ubiquitin carboxyl-terminal hydrolase 8	-0.009	-0.0181	0	0.0502	1
Cardiac remodeling	USP8	Ubiquitin carboxyl-terminal hydrolase 8	0.0009	-0.0081	0.0099	0.844	1
Total CAD PRS	USP8	Ubiquitin carboxyl-terminal hydrolase 8	0	-0.0091	0.009	0.997	1
Cholesterol-enriched lipoproteins	UXS1	UDP-glucuronic acid decarboxylase 1	-0.0016	-0.0106	0.0073	0.724	1
Triglyceride-rich lipoproteins	UXS1	UDP-glucuronic acid decarboxylase 1	0.0105	0.0015	0.0194	0.0219	1
Lipoprotein(a)	UXS1	UDP-glucuronic acid decarboxylase 1	-0.0029	-0.0119	0.0061	0.525	1
Metabolically unhealthy normal weight	UXS1	UDP-glucuronic acid decarboxylase 1	-0.0022	-0.0112	0.0067	0.628	1
Obesity	UXS1	UDP-glucuronic acid decarboxylase 1	-0.0093	-0.0183	-0.0004	0.0412	1
Endothelial dysfunction	UXS1	UDP-glucuronic acid decarboxylase 1	0.014	0.005	0.023	0.00224	1
Coagulation	UXS1	UDP-glucuronic acid decarboxylase 1	-0.0358	-0.0447	-0.0268	6.24e-15	1.82e-11
Cardiac remodeling	UXS1	UDP-glucuronic acid decarboxylase 1	0.0064	-0.0026	0.0153	0.164	1
Total CAD PRS	UXS1	UDP-glucuronic acid decarboxylase 1	-0.0027	-0.0116	0.0063	0.561	1
Cholesterol-enriched lipoproteins	VAMP5	Vesicle-associated membrane protein 5	0.0015	-0.0076	0.0105	0.75	1
Triglyceride-rich lipoproteins	VAMP5	Vesicle-associated membrane protein 5	0.0057	-0.0033	0.0147	0.214	1
Lipoprotein(a)	VAMP5	Vesicle-associated membrane protein 5	-0.0049	-0.014	0.0041	0.285	1
Metabolically unhealthy normal weight	VAMP5	Vesicle-associated membrane protein 5	0.0059	-0.0031	0.015	0.198	1
Obesity	VAMP5	Vesicle-associated membrane protein 5	0.0002	-0.0088	0.0092	0.968	1
Endothelial dysfunction	VAMP5	Vesicle-associated membrane protein 5	0.0234	0.0144	0.0324	3.87e-07	0.00113
Coagulation	VAMP5	Vesicle-associated membrane protein 5	0.03	0.0209	0.039	8.24e-11	2.41e-07
Cardiac remodeling	VAMP5	Vesicle-associated membrane protein 5	0.0109	0.0019	0.0199	0.0181	1
Total CAD PRS	VAMP5	Vesicle-associated membrane protein 5	0.0049	-0.0041	0.014	0.283	1
Cholesterol-enriched lipoproteins	VAMP8	Vesicle-associated membrane protein 8	-0.0089	-0.0187	0.0009	0.0757	1
Triglyceride-rich lipoproteins	VAMP8	Vesicle-associated membrane protein 8	0.01	0.0002	0.0198	0.0453	1
Lipoprotein(a)	VAMP8	Vesicle-associated membrane protein 8	0.0057	-0.0041	0.0155	0.254	1
Metabolically unhealthy normal weight	VAMP8	Vesicle-associated membrane protein 8	0.0126	0.0028	0.0224	0.0119	1
Obesity	VAMP8	Vesicle-associated membrane protein 8	-0.0032	-0.013	0.0066	0.517	1
Endothelial dysfunction	VAMP8	Vesicle-associated membrane protein 8	0.019	0.0092	0.0289	0.000144	0.42
Coagulation	VAMP8	Vesicle-associated membrane protein 8	0.0017	-0.0081	0.0116	0.728	1
Cardiac remodeling	VAMP8	Vesicle-associated membrane protein 8	-0.0206	-0.0304	-0.0108	3.64e-05	0.106
Total CAD PRS	VAMP8	Vesicle-associated membrane protein 8	-0.0079	-0.0177	0.0019	0.114	1
Cholesterol-enriched lipoproteins	VASH1	Tubulinyl-Tyr carboxypeptidase 1	-0.0057	-0.0147	0.0033	0.214	1
Triglyceride-rich lipoproteins	VASH1	Tubulinyl-Tyr carboxypeptidase 1	0.0046	-0.0043	0.0136	0.311	1
Lipoprotein(a)	VASH1	Tubulinyl-Tyr carboxypeptidase 1	0.0041	-0.005	0.0131	0.377	1
Metabolically unhealthy normal weight	VASH1	Tubulinyl-Tyr carboxypeptidase 1	0.0068	-0.0022	0.0158	0.141	1
Obesity	VASH1	Tubulinyl-Tyr carboxypeptidase 1	-0.0034	-0.0124	0.0056	0.459	1
Endothelial dysfunction	VASH1	Tubulinyl-Tyr carboxypeptidase 1	0.0175	0.0085	0.0265	0.000144	0.421
Coagulation	VASH1	Tubulinyl-Tyr carboxypeptidase 1	-0.0059	-0.0149	0.0031	0.199	1
Cardiac remodeling	VASH1	Tubulinyl-Tyr carboxypeptidase 1	0.0022	-0.0068	0.0112	0.628	1
Total CAD PRS	VASH1	Tubulinyl-Tyr carboxypeptidase 1	0.0003	-0.0087	0.0093	0.952	1
Cholesterol-enriched lipoproteins	VASN	Vasorin	-0.0266	-0.0356	-0.0176	6.45e-09	1.89e-05
Triglyceride-rich lipoproteins	VASN	Vasorin	-0.0212	-0.0302	-0.0122	3.85e-06	0.0113
Lipoprotein(a)	VASN	Vasorin	-0.0055	-0.0145	0.0035	0.235	1
Metabolically unhealthy normal weight	VASN	Vasorin	-0.0279	-0.0369	-0.0189	1.26e-09	3.68e-06
Obesity	VASN	Vasorin	0.0013	-0.0077	0.0103	0.775	1
Endothelial dysfunction	VASN	Vasorin	-0.0302	-0.0392	-0.0212	4.86e-11	1.42e-07
Coagulation	VASN	Vasorin	0.0144	0.0054	0.0234	0.00171	1
Cardiac remodeling	VASN	Vasorin	-0.018	-0.027	-0.009	8.95e-05	0.262
Total CAD PRS	VASN	Vasorin	-0.0314	-0.0404	-0.0224	7.32e-12	2.14e-08
Cholesterol-enriched lipoproteins	VASP	Vasodilator-stimulated phosphoprotein	-0.0061	-0.0158	0.0035	0.214	1
Triglyceride-rich lipoproteins	VASP	Vasodilator-stimulated phosphoprotein	0.0051	-0.0045	0.0148	0.296	1
Lipoprotein(a)	VASP	Vasodilator-stimulated phosphoprotein	0.0029	-0.0068	0.0125	0.562	1
Metabolically unhealthy normal weight	VASP	Vasodilator-stimulated phosphoprotein	0.0091	-0.0006	0.0187	0.0661	1
Obesity	VASP	Vasodilator-stimulated phosphoprotein	0.0008	-0.0089	0.0104	0.878	1
Endothelial dysfunction	VASP	Vasodilator-stimulated phosphoprotein	0.0125	0.0028	0.0222	0.0113	1
Coagulation	VASP	Vasodilator-stimulated phosphoprotein	0.0007	-0.009	0.0104	0.89	1
Cardiac remodeling	VASP	Vasodilator-stimulated phosphoprotein	-0.006	-0.0157	0.0037	0.223	1
Total CAD PRS	VASP	Vasodilator-stimulated phosphoprotein	-0.0019	-0.0115	0.0078	0.704	1
Cholesterol-enriched lipoproteins	VAT1	Synaptic vesicle membrane protein VAT-1 homolog	-0.0068	-0.0158	0.0021	0.134	1
Triglyceride-rich lipoproteins	VAT1	Synaptic vesicle membrane protein VAT-1 homolog	-0.0286	-0.0376	-0.0197	3.47e-10	1.01e-06
Lipoprotein(a)	VAT1	Synaptic vesicle membrane protein VAT-1 homolog	0.0073	-0.0016	0.0163	0.109	1
Metabolically unhealthy normal weight	VAT1	Synaptic vesicle membrane protein VAT-1 homolog	-0.0266	-0.0355	-0.0176	5.7e-09	1.67e-05
Obesity	VAT1	Synaptic vesicle membrane protein VAT-1 homolog	0.004	-0.0049	0.0129	0.381	1
Endothelial dysfunction	VAT1	Synaptic vesicle membrane protein VAT-1 homolog	-0.0182	-0.0271	-0.0092	6.93e-05	0.203
Coagulation	VAT1	Synaptic vesicle membrane protein VAT-1 homolog	0.0143	0.0054	0.0233	0.00173	1
Cardiac remodeling	VAT1	Synaptic vesicle membrane protein VAT-1 homolog	-0.0037	-0.0127	0.0052	0.416	1
Total CAD PRS	VAT1	Synaptic vesicle membrane protein VAT-1 homolog	-0.0076	-0.0166	0.0013	0.0944	1
Cholesterol-enriched lipoproteins	VAV3	Guanine nucleotide exchange factor VAV3	-0.0036	-0.0134	0.0062	0.466	1
Triglyceride-rich lipoproteins	VAV3	Guanine nucleotide exchange factor VAV3	0.0059	-0.0039	0.0157	0.242	1
Lipoprotein(a)	VAV3	Guanine nucleotide exchange factor VAV3	0.0007	-0.0091	0.0106	0.883	1
Metabolically unhealthy normal weight	VAV3	Guanine nucleotide exchange factor VAV3	0.0068	-0.003	0.0166	0.172	1
Obesity	VAV3	Guanine nucleotide exchange factor VAV3	-0.0005	-0.0103	0.0093	0.924	1
Endothelial dysfunction	VAV3	Guanine nucleotide exchange factor VAV3	0.0211	0.0112	0.0309	2.62e-05	0.0766
Coagulation	VAV3	Guanine nucleotide exchange factor VAV3	-0.0035	-0.0134	0.0063	0.482	1
Cardiac remodeling	VAV3	Guanine nucleotide exchange factor VAV3	-0.0027	-0.0125	0.0071	0.593	1
Total CAD PRS	VAV3	Guanine nucleotide exchange factor VAV3	-0.0013	-0.0111	0.0085	0.794	1
Cholesterol-enriched lipoproteins	VCAM1	Vascular cell adhesion protein 1	-0.0178	-0.0266	-0.009	7.64e-05	0.223
Triglyceride-rich lipoproteins	VCAM1	Vascular cell adhesion protein 1	0.0105	0.0017	0.0193	0.0198	1
Lipoprotein(a)	VCAM1	Vascular cell adhesion protein 1	-0.0034	-0.0122	0.0055	0.456	1
Metabolically unhealthy normal weight	VCAM1	Vascular cell adhesion protein 1	-0.0122	-0.021	-0.0034	0.00672	1
Obesity	VCAM1	Vascular cell adhesion protein 1	0.0085	-0.0003	0.0173	0.0584	1
Endothelial dysfunction	VCAM1	Vascular cell adhesion protein 1	0.0941	0.0853	0.1029	2.07e-97	6.05e-94
Coagulation	VCAM1	Vascular cell adhesion protein 1	-0.022	-0.0309	-0.0132	1.02e-06	0.00298
Cardiac remodeling	VCAM1	Vascular cell adhesion protein 1	-0.0098	-0.0186	-0.001	0.0291	1
Total CAD PRS	VCAM1	Vascular cell adhesion protein 1	-0.0073	-0.0161	0.0015	0.105	1
Cholesterol-enriched lipoproteins	VCAN	Versican core protein	0.0025	-0.0062	0.0113	0.571	1
Triglyceride-rich lipoproteins	VCAN	Versican core protein	0.0097	0.001	0.0185	0.0296	1
Lipoprotein(a)	VCAN	Versican core protein	0.0096	0.0009	0.0184	0.0312	1
Metabolically unhealthy normal weight	VCAN	Versican core protein	-0.0117	-0.0204	-0.0029	0.00906	1
Obesity	VCAN	Versican core protein	-0.0012	-0.0099	0.0076	0.796	1
Endothelial dysfunction	VCAN	Versican core protein	0.0079	-0.0009	0.0166	0.079	1
Coagulation	VCAN	Versican core protein	0.0158	0.007	0.0246	0.000414	1
Cardiac remodeling	VCAN	Versican core protein	-0.0042	-0.0129	0.0046	0.352	1
Total CAD PRS	VCAN	Versican core protein	0.0029	-0.0058	0.0117	0.513	1
Cholesterol-enriched lipoproteins	VCPKMT	Protein-lysine methyltransferase METTL21D	0.0002	-0.0097	0.01	0.975	1
Triglyceride-rich lipoproteins	VCPKMT	Protein-lysine methyltransferase METTL21D	0.0076	-0.0022	0.0175	0.128	1
Lipoprotein(a)	VCPKMT	Protein-lysine methyltransferase METTL21D	-0.0035	-0.0133	0.0064	0.49	1
Metabolically unhealthy normal weight	VCPKMT	Protein-lysine methyltransferase METTL21D	-0.0001	-0.01	0.0097	0.98	1
Obesity	VCPKMT	Protein-lysine methyltransferase METTL21D	0.0043	-0.0055	0.0141	0.393	1
Endothelial dysfunction	VCPKMT	Protein-lysine methyltransferase METTL21D	0.0114	0.0016	0.0213	0.0226	1
Coagulation	VCPKMT	Protein-lysine methyltransferase METTL21D	-0.0183	-0.0282	-0.0085	0.000268	0.784
Cardiac remodeling	VCPKMT	Protein-lysine methyltransferase METTL21D	-0.0007	-0.0105	0.0092	0.895	1
Total CAD PRS	VCPKMT	Protein-lysine methyltransferase METTL21D	-0.0042	-0.014	0.0056	0.403	1
Cholesterol-enriched lipoproteins	VEGFA	Vascular endothelial growth factor A	-0.0049	-0.0138	0.0039	0.277	1
Triglyceride-rich lipoproteins	VEGFA	Vascular endothelial growth factor A	0.0159	0.007	0.0247	0.000455	1
Lipoprotein(a)	VEGFA	Vascular endothelial growth factor A	0.0065	-0.0024	0.0154	0.151	1
Metabolically unhealthy normal weight	VEGFA	Vascular endothelial growth factor A	0.0045	-0.0044	0.0134	0.319	1
Obesity	VEGFA	Vascular endothelial growth factor A	0.0065	-0.0023	0.0154	0.149	1
Endothelial dysfunction	VEGFA	Vascular endothelial growth factor A	0.0276	0.0187	0.0365	1.14e-09	3.33e-06
Coagulation	VEGFA	Vascular endothelial growth factor A	-0.0131	-0.022	-0.0043	0.00374	1
Cardiac remodeling	VEGFA	Vascular endothelial growth factor A	0.0055	-0.0034	0.0144	0.225	1
Total CAD PRS	VEGFA	Vascular endothelial growth factor A	0.0056	-0.0033	0.0144	0.219	1
Cholesterol-enriched lipoproteins	VEGFB	Vascular endothelial growth factor B	-0.0063	-0.0159	0.0033	0.2	1
Triglyceride-rich lipoproteins	VEGFB	Vascular endothelial growth factor B	0.0082	-0.0014	0.0179	0.0934	1
Lipoprotein(a)	VEGFB	Vascular endothelial growth factor B	-0.0046	-0.0142	0.0051	0.351	1
Metabolically unhealthy normal weight	VEGFB	Vascular endothelial growth factor B	0.0082	-0.0014	0.0179	0.0948	1
Obesity	VEGFB	Vascular endothelial growth factor B	0.0082	-0.0015	0.0178	0.0962	1
Endothelial dysfunction	VEGFB	Vascular endothelial growth factor B	0.0159	0.0062	0.0255	0.00127	1
Coagulation	VEGFB	Vascular endothelial growth factor B	-0.0044	-0.0141	0.0053	0.373	1
Cardiac remodeling	VEGFB	Vascular endothelial growth factor B	0.0022	-0.0074	0.0119	0.649	1
Total CAD PRS	VEGFB	Vascular endothelial growth factor B	-0.0031	-0.0127	0.0066	0.532	1
Cholesterol-enriched lipoproteins	VEGFC	Vascular endothelial growth factor C	-0.0062	-0.0151	0.0028	0.176	1
Triglyceride-rich lipoproteins	VEGFC	Vascular endothelial growth factor C	0.0173	0.0083	0.0262	0.000156	0.457
Lipoprotein(a)	VEGFC	Vascular endothelial growth factor C	0.0034	-0.0056	0.0123	0.463	1
Metabolically unhealthy normal weight	VEGFC	Vascular endothelial growth factor C	0.0091	0.0001	0.018	0.0473	1
Obesity	VEGFC	Vascular endothelial growth factor C	-0.0071	-0.016	0.0019	0.121	1
Endothelial dysfunction	VEGFC	Vascular endothelial growth factor C	0.0187	0.0098	0.0277	4.27e-05	0.125
Coagulation	VEGFC	Vascular endothelial growth factor C	-0.0129	-0.0219	-0.0039	0.00486	1
Cardiac remodeling	VEGFC	Vascular endothelial growth factor C	0.0073	-0.0017	0.0162	0.111	1
Total CAD PRS	VEGFC	Vascular endothelial growth factor C	0.0034	-0.0055	0.0124	0.452	1
Cholesterol-enriched lipoproteins	VEGFD	Vascular endothelial growth factor D	-0.0033	-0.0121	0.0055	0.464	1
Triglyceride-rich lipoproteins	VEGFD	Vascular endothelial growth factor D	-0.0068	-0.0155	0.002	0.132	1
Lipoprotein(a)	VEGFD	Vascular endothelial growth factor D	0.0021	-0.0067	0.0109	0.633	1
Metabolically unhealthy normal weight	VEGFD	Vascular endothelial growth factor D	-0.0036	-0.0124	0.0052	0.421	1
Obesity	VEGFD	Vascular endothelial growth factor D	-0.0184	-0.0272	-0.0096	4.05e-05	0.118
Endothelial dysfunction	VEGFD	Vascular endothelial growth factor D	-0.0157	-0.0245	-0.0068	0.000495	1
Coagulation	VEGFD	Vascular endothelial growth factor D	-0.0247	-0.0335	-0.0158	4.14e-08	0.000121
Cardiac remodeling	VEGFD	Vascular endothelial growth factor D	0.0004	-0.0084	0.0092	0.924	1
Total CAD PRS	VEGFD	Vascular endothelial growth factor D	-0.0096	-0.0184	-0.0008	0.0319	1
Cholesterol-enriched lipoproteins	VGF	Neurosecretory protein VGF	-0.0204	-0.0299	-0.0109	2.77e-05	0.081
Triglyceride-rich lipoproteins	VGF	Neurosecretory protein VGF	-0.0105	-0.0201	-0.001	0.0309	1
Lipoprotein(a)	VGF	Neurosecretory protein VGF	0.0111	0.0016	0.0207	0.0227	1
Metabolically unhealthy normal weight	VGF	Neurosecretory protein VGF	-0.0142	-0.0237	-0.0046	0.00364	1
Obesity	VGF	Neurosecretory protein VGF	-0.0179	-0.0275	-0.0084	0.00023	0.673
Endothelial dysfunction	VGF	Neurosecretory protein VGF	0.0053	-0.0043	0.0148	0.279	1
Coagulation	VGF	Neurosecretory protein VGF	-0.0003	-0.0098	0.0093	0.956	1
Cardiac remodeling	VGF	Neurosecretory protein VGF	-0.0162	-0.0257	-0.0067	0.000879	1
Total CAD PRS	VGF	Neurosecretory protein VGF	-0.0041	-0.0136	0.0055	0.404	1
Cholesterol-enriched lipoproteins	VIM	Vimentin	0.0015	-0.0076	0.0106	0.746	1
Triglyceride-rich lipoproteins	VIM	Vimentin	0.0018	-0.0073	0.0109	0.7	1
Lipoprotein(a)	VIM	Vimentin	0.0055	-0.0036	0.0146	0.235	1
Metabolically unhealthy normal weight	VIM	Vimentin	-0.0007	-0.0098	0.0084	0.878	1
Obesity	VIM	Vimentin	0.0036	-0.0054	0.0127	0.431	1
Endothelial dysfunction	VIM	Vimentin	0.0018	-0.0073	0.0109	0.695	1
Coagulation	VIM	Vimentin	-0.0046	-0.0137	0.0045	0.318	1
Cardiac remodeling	VIM	Vimentin	-0.0045	-0.0136	0.0046	0.333	1
Total CAD PRS	VIM	Vimentin	-0.0007	-0.0098	0.0084	0.878	1
Cholesterol-enriched lipoproteins	VIPR1	Vasoactive intestinal polypeptide receptor 1	0.0041	-0.0057	0.0139	0.413	1
Triglyceride-rich lipoproteins	VIPR1	Vasoactive intestinal polypeptide receptor 1	0.0013	-0.0085	0.011	0.801	1
Lipoprotein(a)	VIPR1	Vasoactive intestinal polypeptide receptor 1	-0.0081	-0.0179	0.0017	0.105	1
Metabolically unhealthy normal weight	VIPR1	Vasoactive intestinal polypeptide receptor 1	-0.0044	-0.0142	0.0054	0.377	1
Obesity	VIPR1	Vasoactive intestinal polypeptide receptor 1	-0.0037	-0.0135	0.0061	0.458	1
Endothelial dysfunction	VIPR1	Vasoactive intestinal polypeptide receptor 1	-0.0011	-0.0109	0.0087	0.824	1
Coagulation	VIPR1	Vasoactive intestinal polypeptide receptor 1	-0.0088	-0.0187	0.001	0.0774	1
Cardiac remodeling	VIPR1	Vasoactive intestinal polypeptide receptor 1	-0.003	-0.0128	0.0068	0.543	1
Total CAD PRS	VIPR1	Vasoactive intestinal polypeptide receptor 1	-0.0014	-0.0112	0.0084	0.774	1
Cholesterol-enriched lipoproteins	VIT	Vitrin	0.0074	-0.0013	0.0161	0.0965	1
Triglyceride-rich lipoproteins	VIT	Vitrin	-0.0086	-0.0174	0.0001	0.0519	1
Lipoprotein(a)	VIT	Vitrin	0.0009	-0.0078	0.0096	0.839	1
Metabolically unhealthy normal weight	VIT	Vitrin	-0.0114	-0.0201	-0.0027	0.0104	1
Obesity	VIT	Vitrin	0.003	-0.0057	0.0117	0.497	1
Endothelial dysfunction	VIT	Vitrin	-0.021	-0.0297	-0.0123	2.43e-06	0.0071
Coagulation	VIT	Vitrin	0.0084	-0.0003	0.0172	0.059	1
Cardiac remodeling	VIT	Vitrin	-0.0029	-0.0116	0.0059	0.519	1
Total CAD PRS	VIT	Vitrin	-0.0047	-0.0134	0.0041	0.294	1
Cholesterol-enriched lipoproteins	VMO1	Vitelline membrane outer layer protein 1 homolog	0.004	-0.0048	0.0129	0.372	1
Triglyceride-rich lipoproteins	VMO1	Vitelline membrane outer layer protein 1 homolog	0.0282	0.0194	0.0371	4.23e-10	1.24e-06
Lipoprotein(a)	VMO1	Vitelline membrane outer layer protein 1 homolog	-0.0025	-0.0113	0.0064	0.587	1
Metabolically unhealthy normal weight	VMO1	Vitelline membrane outer layer protein 1 homolog	0.0278	0.019	0.0367	7.75e-10	2.27e-06
Obesity	VMO1	Vitelline membrane outer layer protein 1 homolog	0.0138	0.005	0.0227	0.00224	1
Endothelial dysfunction	VMO1	Vitelline membrane outer layer protein 1 homolog	0.019	0.0101	0.0279	2.7e-05	0.0789
Coagulation	VMO1	Vitelline membrane outer layer protein 1 homolog	-0.0083	-0.0172	0.0006	0.0671	1
Cardiac remodeling	VMO1	Vitelline membrane outer layer protein 1 homolog	-0.0156	-0.0245	-0.0067	0.000564	1
Total CAD PRS	VMO1	Vitelline membrane outer layer protein 1 homolog	0.0165	0.0077	0.0254	0.000258	0.755
Cholesterol-enriched lipoproteins	VNN1	Pantetheinase	-0.0278	-0.0374	-0.0182	1.39e-08	4.06e-05
Triglyceride-rich lipoproteins	VNN1	Pantetheinase	-0.0013	-0.0109	0.0083	0.786	1
Lipoprotein(a)	VNN1	Pantetheinase	-0.0072	-0.0168	0.0024	0.142	1
Metabolically unhealthy normal weight	VNN1	Pantetheinase	0.0187	0.0091	0.0283	0.000143	0.417
Obesity	VNN1	Pantetheinase	0.0267	0.0171	0.0363	5.15e-08	0.000151
Endothelial dysfunction	VNN1	Pantetheinase	0.0015	-0.0082	0.0111	0.767	1
Coagulation	VNN1	Pantetheinase	0.0074	-0.0022	0.0171	0.131	1
Cardiac remodeling	VNN1	Pantetheinase	-0.0114	-0.021	-0.0017	0.0207	1
Total CAD PRS	VNN1	Pantetheinase	-0.0066	-0.0163	0.003	0.175	1
Cholesterol-enriched lipoproteins	VNN2	Vascular non-inflammatory molecule 2	-0.0106	-0.0196	-0.0017	0.0203	1
Triglyceride-rich lipoproteins	VNN2	Vascular non-inflammatory molecule 2	0.0112	0.0022	0.0201	0.0149	1
Lipoprotein(a)	VNN2	Vascular non-inflammatory molecule 2	-0.0042	-0.0132	0.0048	0.364	1
Metabolically unhealthy normal weight	VNN2	Vascular non-inflammatory molecule 2	-0.0068	-0.0158	0.0022	0.14	1
Obesity	VNN2	Vascular non-inflammatory molecule 2	0.009	0	0.018	0.049	1
Endothelial dysfunction	VNN2	Vascular non-inflammatory molecule 2	0.0402	0.0312	0.0492	1.92e-18	5.61e-15
Coagulation	VNN2	Vascular non-inflammatory molecule 2	-0.0198	-0.0288	-0.0108	1.61e-05	0.0471
Cardiac remodeling	VNN2	Vascular non-inflammatory molecule 2	-0.003	-0.012	0.006	0.514	1
Total CAD PRS	VNN2	Vascular non-inflammatory molecule 2	-0.0097	-0.0187	-0.0008	0.0335	1
Cholesterol-enriched lipoproteins	VPS28	Vacuolar protein sorting-associated protein 28 homolog	-0.0074	-0.0171	0.0024	0.138	1
Triglyceride-rich lipoproteins	VPS28	Vacuolar protein sorting-associated protein 28 homolog	0.007	-0.0027	0.0167	0.159	1
Lipoprotein(a)	VPS28	Vacuolar protein sorting-associated protein 28 homolog	0.0045	-0.0052	0.0143	0.364	1
Metabolically unhealthy normal weight	VPS28	Vacuolar protein sorting-associated protein 28 homolog	0.0054	-0.0043	0.0152	0.273	1
Obesity	VPS28	Vacuolar protein sorting-associated protein 28 homolog	-0.0084	-0.0181	0.0013	0.091	1
Endothelial dysfunction	VPS28	Vacuolar protein sorting-associated protein 28 homolog	0.0185	0.0088	0.0283	0.000201	0.586
Coagulation	VPS28	Vacuolar protein sorting-associated protein 28 homolog	-0.0035	-0.0132	0.0063	0.486	1
Cardiac remodeling	VPS28	Vacuolar protein sorting-associated protein 28 homolog	0	-0.0097	0.0097	0.999	1
Total CAD PRS	VPS28	Vacuolar protein sorting-associated protein 28 homolog	-0.0004	-0.0101	0.0093	0.937	1
Cholesterol-enriched lipoproteins	VPS37A	Vacuolar protein sorting-associated protein 37A	-0.0084	-0.0173	0.0006	0.0677	1
Triglyceride-rich lipoproteins	VPS37A	Vacuolar protein sorting-associated protein 37A	0.03	0.021	0.039	5.67e-11	1.66e-07
Lipoprotein(a)	VPS37A	Vacuolar protein sorting-associated protein 37A	0.0128	0.0038	0.0218	0.00515	1
Metabolically unhealthy normal weight	VPS37A	Vacuolar protein sorting-associated protein 37A	0.0234	0.0144	0.0324	3.27e-07	0.000956
Obesity	VPS37A	Vacuolar protein sorting-associated protein 37A	-0.0061	-0.0151	0.0029	0.184	1
Endothelial dysfunction	VPS37A	Vacuolar protein sorting-associated protein 37A	0.0201	0.0111	0.0291	1.21e-05	0.0354
Coagulation	VPS37A	Vacuolar protein sorting-associated protein 37A	-0.0028	-0.0118	0.0062	0.542	1
Cardiac remodeling	VPS37A	Vacuolar protein sorting-associated protein 37A	-0.004	-0.013	0.005	0.384	1
Total CAD PRS	VPS37A	Vacuolar protein sorting-associated protein 37A	0.0107	0.0017	0.0197	0.0196	1
Cholesterol-enriched lipoproteins	VPS4B	Vacuolar protein sorting-associated protein 4B	-0.009	-0.0187	0.0007	0.0682	1
Triglyceride-rich lipoproteins	VPS4B	Vacuolar protein sorting-associated protein 4B	0.0054	-0.0043	0.0151	0.275	1
Lipoprotein(a)	VPS4B	Vacuolar protein sorting-associated protein 4B	0.0019	-0.0078	0.0116	0.703	1
Metabolically unhealthy normal weight	VPS4B	Vacuolar protein sorting-associated protein 4B	0.0068	-0.0029	0.0165	0.171	1
Obesity	VPS4B	Vacuolar protein sorting-associated protein 4B	-0.0005	-0.0102	0.0092	0.919	1
Endothelial dysfunction	VPS4B	Vacuolar protein sorting-associated protein 4B	0.0232	0.0135	0.0329	2.81e-06	0.00821
Coagulation	VPS4B	Vacuolar protein sorting-associated protein 4B	-0.0016	-0.0113	0.0081	0.747	1
Cardiac remodeling	VPS4B	Vacuolar protein sorting-associated protein 4B	-0.0033	-0.013	0.0063	0.499	1
Total CAD PRS	VPS4B	Vacuolar protein sorting-associated protein 4B	-0.0017	-0.0113	0.008	0.737	1
Cholesterol-enriched lipoproteins	VPS53	Vacuolar protein sorting-associated protein 53 homolog	-0.0005	-0.0095	0.0086	0.922	1
Triglyceride-rich lipoproteins	VPS53	Vacuolar protein sorting-associated protein 53 homolog	0.0178	0.0088	0.0268	0.000108	0.315
Lipoprotein(a)	VPS53	Vacuolar protein sorting-associated protein 53 homolog	0.0034	-0.0056	0.0124	0.462	1
Metabolically unhealthy normal weight	VPS53	Vacuolar protein sorting-associated protein 53 homolog	0.009	0	0.018	0.0498	1
Obesity	VPS53	Vacuolar protein sorting-associated protein 53 homolog	-0.0031	-0.0121	0.0059	0.499	1
Endothelial dysfunction	VPS53	Vacuolar protein sorting-associated protein 53 homolog	0.0158	0.0068	0.0249	0.00058	1
Coagulation	VPS53	Vacuolar protein sorting-associated protein 53 homolog	-0.0018	-0.0108	0.0072	0.696	1
Cardiac remodeling	VPS53	Vacuolar protein sorting-associated protein 53 homolog	-0.0049	-0.0139	0.0041	0.29	1
Total CAD PRS	VPS53	Vacuolar protein sorting-associated protein 53 homolog	0.0033	-0.0057	0.0123	0.472	1
Cholesterol-enriched lipoproteins	VSIG10	V-set and immunoglobulin domain-containing protein 10	-0.0093	-0.019	0.0004	0.0594	1
Triglyceride-rich lipoproteins	VSIG10	V-set and immunoglobulin domain-containing protein 10	-0.0036	-0.0133	0.006	0.462	1
Lipoprotein(a)	VSIG10	V-set and immunoglobulin domain-containing protein 10	-0.0005	-0.0102	0.0092	0.92	1
Metabolically unhealthy normal weight	VSIG10	V-set and immunoglobulin domain-containing protein 10	0.0092	-0.0005	0.0189	0.0619	1
Obesity	VSIG10	V-set and immunoglobulin domain-containing protein 10	0.0065	-0.0032	0.0162	0.188	1
Endothelial dysfunction	VSIG10	V-set and immunoglobulin domain-containing protein 10	0.0135	0.0038	0.0232	0.0064	1
Coagulation	VSIG10	V-set and immunoglobulin domain-containing protein 10	-0.0735	-0.0832	-0.0639	4.82e-50	1.41e-46
Cardiac remodeling	VSIG10	V-set and immunoglobulin domain-containing protein 10	-0.0141	-0.0237	-0.0044	0.00441	1
Total CAD PRS	VSIG10	V-set and immunoglobulin domain-containing protein 10	-0.0075	-0.0172	0.0022	0.129	1
Cholesterol-enriched lipoproteins	VSIG10L	V-set and immunoglobulin domain-containing protein 10-like	0.0088	-0.0009	0.0186	0.076	1
Triglyceride-rich lipoproteins	VSIG10L	V-set and immunoglobulin domain-containing protein 10-like	0.0023	-0.0075	0.012	0.647	1
Lipoprotein(a)	VSIG10L	V-set and immunoglobulin domain-containing protein 10-like	0.0027	-0.007	0.0125	0.582	1
Metabolically unhealthy normal weight	VSIG10L	V-set and immunoglobulin domain-containing protein 10-like	-0.002	-0.0118	0.0078	0.69	1
Obesity	VSIG10L	V-set and immunoglobulin domain-containing protein 10-like	-0.0062	-0.0159	0.0036	0.215	1
Endothelial dysfunction	VSIG10L	V-set and immunoglobulin domain-containing protein 10-like	-0.0008	-0.0106	0.009	0.877	1
Coagulation	VSIG10L	V-set and immunoglobulin domain-containing protein 10-like	-0.015	-0.0248	-0.0052	0.00262	1
Cardiac remodeling	VSIG10L	V-set and immunoglobulin domain-containing protein 10-like	-0.0026	-0.0123	0.0072	0.608	1
Total CAD PRS	VSIG10L	V-set and immunoglobulin domain-containing protein 10-like	0.0016	-0.0082	0.0113	0.755	1
Cholesterol-enriched lipoproteins	VSIG2	V-set and immunoglobulin domain-containing protein 2	0.0027	-0.0066	0.012	0.571	1
Triglyceride-rich lipoproteins	VSIG2	V-set and immunoglobulin domain-containing protein 2	0.0038	-0.0054	0.0131	0.418	1
Lipoprotein(a)	VSIG2	V-set and immunoglobulin domain-containing protein 2	0.0016	-0.0077	0.0109	0.735	1
Metabolically unhealthy normal weight	VSIG2	V-set and immunoglobulin domain-containing protein 2	0.0037	-0.0055	0.013	0.429	1
Obesity	VSIG2	V-set and immunoglobulin domain-containing protein 2	0.0089	-0.0004	0.0182	0.0603	1
Endothelial dysfunction	VSIG2	V-set and immunoglobulin domain-containing protein 2	-0.0066	-0.0159	0.0027	0.165	1
Coagulation	VSIG2	V-set and immunoglobulin domain-containing protein 2	-0.0684	-0.0776	-0.0591	4.6e-47	1.34e-43
Cardiac remodeling	VSIG2	V-set and immunoglobulin domain-containing protein 2	0.0006	-0.0087	0.0098	0.907	1
Total CAD PRS	VSIG2	V-set and immunoglobulin domain-containing protein 2	-0.0018	-0.0111	0.0075	0.708	1
Cholesterol-enriched lipoproteins	VSIG4	V-set and immunoglobulin domain-containing protein 4	-0.0037	-0.0123	0.0049	0.396	1
Triglyceride-rich lipoproteins	VSIG4	V-set and immunoglobulin domain-containing protein 4	0.0038	-0.0047	0.0124	0.382	1
Lipoprotein(a)	VSIG4	V-set and immunoglobulin domain-containing protein 4	0.005	-0.0036	0.0135	0.255	1
Metabolically unhealthy normal weight	VSIG4	V-set and immunoglobulin domain-containing protein 4	-0.0126	-0.0212	-0.0041	0.00383	1
Obesity	VSIG4	V-set and immunoglobulin domain-containing protein 4	0.0281	0.0196	0.0367	1.19e-10	3.48e-07
Endothelial dysfunction	VSIG4	V-set and immunoglobulin domain-containing protein 4	0.0169	0.0083	0.0254	0.000117	0.341
Coagulation	VSIG4	V-set and immunoglobulin domain-containing protein 4	0.0051	-0.0035	0.0137	0.246	1
Cardiac remodeling	VSIG4	V-set and immunoglobulin domain-containing protein 4	-0.0064	-0.015	0.0022	0.143	1
Total CAD PRS	VSIG4	V-set and immunoglobulin domain-containing protein 4	0.0041	-0.0045	0.0126	0.349	1
Cholesterol-enriched lipoproteins	VSIR	V-type immunoglobulin domain-containing suppressor of T-cell activation	-0.0127	-0.0217	-0.0037	0.00565	1
Triglyceride-rich lipoproteins	VSIR	V-type immunoglobulin domain-containing suppressor of T-cell activation	0.0186	0.0096	0.0275	5.09e-05	0.149
Lipoprotein(a)	VSIR	V-type immunoglobulin domain-containing suppressor of T-cell activation	0.0003	-0.0087	0.0093	0.942	1
Metabolically unhealthy normal weight	VSIR	V-type immunoglobulin domain-containing suppressor of T-cell activation	0.0077	-0.0013	0.0167	0.0941	1
Obesity	VSIR	V-type immunoglobulin domain-containing suppressor of T-cell activation	-0.0051	-0.014	0.0039	0.269	1
Endothelial dysfunction	VSIR	V-type immunoglobulin domain-containing suppressor of T-cell activation	0.0277	0.0187	0.0367	1.57e-09	4.59e-06
Coagulation	VSIR	V-type immunoglobulin domain-containing suppressor of T-cell activation	-0.0219	-0.0309	-0.0129	1.91e-06	0.00558
Cardiac remodeling	VSIR	V-type immunoglobulin domain-containing suppressor of T-cell activation	0.0086	-0.0004	0.0176	0.0614	1
Total CAD PRS	VSIR	V-type immunoglobulin domain-containing suppressor of T-cell activation	-0.0038	-0.0128	0.0052	0.41	1
Cholesterol-enriched lipoproteins	VSNL1	Visinin-like protein 1	0.021	0.0122	0.0297	2.49e-06	0.00728
Triglyceride-rich lipoproteins	VSNL1	Visinin-like protein 1	0.0101	0.0013	0.0188	0.0239	1
Lipoprotein(a)	VSNL1	Visinin-like protein 1	0.0076	-0.0012	0.0163	0.0896	1
Metabolically unhealthy normal weight	VSNL1	Visinin-like protein 1	0.0189	0.0102	0.0277	2.16e-05	0.0631
Obesity	VSNL1	Visinin-like protein 1	-0.0039	-0.0126	0.0048	0.382	1
Endothelial dysfunction	VSNL1	Visinin-like protein 1	-0.0065	-0.0153	0.0022	0.144	1
Coagulation	VSNL1	Visinin-like protein 1	0.0052	-0.0036	0.014	0.244	1
Cardiac remodeling	VSNL1	Visinin-like protein 1	0.0054	-0.0033	0.0141	0.226	1
Total CAD PRS	VSNL1	Visinin-like protein 1	0.0162	0.0075	0.025	0.000268	0.783
Cholesterol-enriched lipoproteins	VSTM1	V-set and transmembrane domain-containing protein 1	-0.0031	-0.0122	0.006	0.501	1
Triglyceride-rich lipoproteins	VSTM1	V-set and transmembrane domain-containing protein 1	0.0084	-0.0007	0.0175	0.0693	1
Lipoprotein(a)	VSTM1	V-set and transmembrane domain-containing protein 1	-0.0018	-0.0109	0.0073	0.694	1
Metabolically unhealthy normal weight	VSTM1	V-set and transmembrane domain-containing protein 1	-0.0065	-0.0156	0.0026	0.163	1
Obesity	VSTM1	V-set and transmembrane domain-containing protein 1	0.0022	-0.0069	0.0113	0.631	1
Endothelial dysfunction	VSTM1	V-set and transmembrane domain-containing protein 1	0.0207	0.0116	0.0298	8.72e-06	0.0255
Coagulation	VSTM1	V-set and transmembrane domain-containing protein 1	-0.0047	-0.0138	0.0044	0.309	1
Cardiac remodeling	VSTM1	V-set and transmembrane domain-containing protein 1	-0.0002	-0.0093	0.0088	0.958	1
Total CAD PRS	VSTM1	V-set and transmembrane domain-containing protein 1	0.0032	-0.0059	0.0123	0.487	1
Cholesterol-enriched lipoproteins	VSTM2B	V-set and transmembrane domain-containing protein 2B	-0.0012	-0.011	0.0085	0.802	1
Triglyceride-rich lipoproteins	VSTM2B	V-set and transmembrane domain-containing protein 2B	0.0054	-0.0044	0.0151	0.281	1
Lipoprotein(a)	VSTM2B	V-set and transmembrane domain-containing protein 2B	-0.0125	-0.0223	-0.0027	0.012	1
Metabolically unhealthy normal weight	VSTM2B	V-set and transmembrane domain-containing protein 2B	-0.0019	-0.0117	0.0078	0.695	1
Obesity	VSTM2B	V-set and transmembrane domain-containing protein 2B	-0.0046	-0.0143	0.0052	0.359	1
Endothelial dysfunction	VSTM2B	V-set and transmembrane domain-containing protein 2B	0.0062	-0.0035	0.016	0.21	1
Coagulation	VSTM2B	V-set and transmembrane domain-containing protein 2B	-0.0028	-0.0126	0.007	0.578	1
Cardiac remodeling	VSTM2B	V-set and transmembrane domain-containing protein 2B	0.006	-0.0038	0.0157	0.229	1
Total CAD PRS	VSTM2B	V-set and transmembrane domain-containing protein 2B	-0.0004	-0.0102	0.0093	0.932	1
Cholesterol-enriched lipoproteins	VSTM2L	V-set and transmembrane domain-containing protein 2-like protein	0.0234	0.0144	0.0325	4.14e-07	0.00121
Triglyceride-rich lipoproteins	VSTM2L	V-set and transmembrane domain-containing protein 2-like protein	0.0138	0.0048	0.0229	0.00279	1
Lipoprotein(a)	VSTM2L	V-set and transmembrane domain-containing protein 2-like protein	0.0123	0.0032	0.0214	0.00782	1
Metabolically unhealthy normal weight	VSTM2L	V-set and transmembrane domain-containing protein 2-like protein	0.0216	0.0125	0.0307	3.06e-06	0.00894
Obesity	VSTM2L	V-set and transmembrane domain-containing protein 2-like protein	0.0068	-0.0022	0.0159	0.139	1
Endothelial dysfunction	VSTM2L	V-set and transmembrane domain-containing protein 2-like protein	0.0002	-0.0089	0.0093	0.97	1
Coagulation	VSTM2L	V-set and transmembrane domain-containing protein 2-like protein	-0.0021	-0.0112	0.007	0.655	1
Cardiac remodeling	VSTM2L	V-set and transmembrane domain-containing protein 2-like protein	-0.0127	-0.0218	-0.0037	0.00592	1
Total CAD PRS	VSTM2L	V-set and transmembrane domain-containing protein 2-like protein	0.0279	0.0188	0.0369	1.75e-09	5.12e-06
Cholesterol-enriched lipoproteins	VTA1	Vacuolar protein sorting-associated protein VTA1 homolog	-0.0034	-0.0123	0.0056	0.461	1
Triglyceride-rich lipoproteins	VTA1	Vacuolar protein sorting-associated protein VTA1 homolog	-0.0006	-0.0095	0.0084	0.9	1
Lipoprotein(a)	VTA1	Vacuolar protein sorting-associated protein VTA1 homolog	-0.0093	-0.0183	-0.0003	0.0418	1
Metabolically unhealthy normal weight	VTA1	Vacuolar protein sorting-associated protein VTA1 homolog	0.0025	-0.0064	0.0115	0.583	1
Obesity	VTA1	Vacuolar protein sorting-associated protein VTA1 homolog	0.0002	-0.0087	0.0092	0.962	1
Endothelial dysfunction	VTA1	Vacuolar protein sorting-associated protein VTA1 homolog	0.0215	0.0126	0.0305	2.5e-06	0.00731
Coagulation	VTA1	Vacuolar protein sorting-associated protein VTA1 homolog	-0.001	-0.01	0.0079	0.821	1
Cardiac remodeling	VTA1	Vacuolar protein sorting-associated protein VTA1 homolog	-0.0034	-0.0123	0.0056	0.458	1
Total CAD PRS	VTA1	Vacuolar protein sorting-associated protein VTA1 homolog	-0.0102	-0.0192	-0.0013	0.0249	1
Cholesterol-enriched lipoproteins	VTCN1	V-set domain-containing T-cell activation inhibitor 1	-0.0036	-0.0126	0.0055	0.442	1
Triglyceride-rich lipoproteins	VTCN1	V-set domain-containing T-cell activation inhibitor 1	-0.0032	-0.0122	0.0059	0.493	1
Lipoprotein(a)	VTCN1	V-set domain-containing T-cell activation inhibitor 1	0.0023	-0.0068	0.0113	0.626	1
Metabolically unhealthy normal weight	VTCN1	V-set domain-containing T-cell activation inhibitor 1	0.0025	-0.0066	0.0116	0.586	1
Obesity	VTCN1	V-set domain-containing T-cell activation inhibitor 1	-0.0166	-0.0257	-0.0076	0.000326	0.954
Endothelial dysfunction	VTCN1	V-set domain-containing T-cell activation inhibitor 1	-0.0033	-0.0124	0.0058	0.481	1
Coagulation	VTCN1	V-set domain-containing T-cell activation inhibitor 1	-0.0029	-0.012	0.0062	0.539	1
Cardiac remodeling	VTCN1	V-set domain-containing T-cell activation inhibitor 1	-0.0027	-0.0118	0.0064	0.557	1
Total CAD PRS	VTCN1	V-set domain-containing T-cell activation inhibitor 1	-0.0055	-0.0146	0.0036	0.234	1
Cholesterol-enriched lipoproteins	VTI1A	Vesicle transport through interaction with t-SNAREs homolog 1A	-0.0084	-0.0182	0.0013	0.09	1
Triglyceride-rich lipoproteins	VTI1A	Vesicle transport through interaction with t-SNAREs homolog 1A	0.009	-0.0008	0.0187	0.0717	1
Lipoprotein(a)	VTI1A	Vesicle transport through interaction with t-SNAREs homolog 1A	0.0057	-0.0041	0.0154	0.255	1
Metabolically unhealthy normal weight	VTI1A	Vesicle transport through interaction with t-SNAREs homolog 1A	0.0142	0.0044	0.0239	0.00437	1
Obesity	VTI1A	Vesicle transport through interaction with t-SNAREs homolog 1A	0.0044	-0.0054	0.0141	0.378	1
Endothelial dysfunction	VTI1A	Vesicle transport through interaction with t-SNAREs homolog 1A	0.0255	0.0157	0.0352	3.14e-07	0.000918
Coagulation	VTI1A	Vesicle transport through interaction with t-SNAREs homolog 1A	-0.0008	-0.0106	0.009	0.869	1
Cardiac remodeling	VTI1A	Vesicle transport through interaction with t-SNAREs homolog 1A	-0.0037	-0.0135	0.006	0.452	1
Total CAD PRS	VTI1A	Vesicle transport through interaction with t-SNAREs homolog 1A	0.0013	-0.0084	0.0111	0.791	1
Cholesterol-enriched lipoproteins	VWA1	von Willebrand factor A domain-containing protein 1	-0.0239	-0.0328	-0.0151	1.25e-07	0.000365
Triglyceride-rich lipoproteins	VWA1	von Willebrand factor A domain-containing protein 1	0.0101	0.0012	0.0189	0.0262	1
Lipoprotein(a)	VWA1	von Willebrand factor A domain-containing protein 1	0.0021	-0.0068	0.011	0.64	1
Metabolically unhealthy normal weight	VWA1	von Willebrand factor A domain-containing protein 1	0.0107	0.0018	0.0196	0.0183	1
Obesity	VWA1	von Willebrand factor A domain-containing protein 1	0.024	0.0151	0.0329	1.13e-07	0.00033
Endothelial dysfunction	VWA1	von Willebrand factor A domain-containing protein 1	0.0001	-0.0088	0.009	0.982	1
Coagulation	VWA1	von Willebrand factor A domain-containing protein 1	-0.0082	-0.0171	0.0007	0.0724	1
Cardiac remodeling	VWA1	von Willebrand factor A domain-containing protein 1	-0.003	-0.0119	0.0059	0.509	1
Total CAD PRS	VWA1	von Willebrand factor A domain-containing protein 1	-0.0058	-0.0147	0.0031	0.199	1
Cholesterol-enriched lipoproteins	VWA5A	von Willebrand factor A domain-containing protein 5A	-0.0051	-0.015	0.0047	0.306	1
Triglyceride-rich lipoproteins	VWA5A	von Willebrand factor A domain-containing protein 5A	0.003	-0.0068	0.0128	0.551	1
Lipoprotein(a)	VWA5A	von Willebrand factor A domain-containing protein 5A	-0.0004	-0.0102	0.0095	0.942	1
Metabolically unhealthy normal weight	VWA5A	von Willebrand factor A domain-containing protein 5A	0.0031	-0.0067	0.013	0.533	1
Obesity	VWA5A	von Willebrand factor A domain-containing protein 5A	0.0021	-0.0077	0.0119	0.674	1
Endothelial dysfunction	VWA5A	von Willebrand factor A domain-containing protein 5A	0.0074	-0.0024	0.0173	0.14	1
Coagulation	VWA5A	von Willebrand factor A domain-containing protein 5A	-0.0051	-0.015	0.0047	0.306	1
Cardiac remodeling	VWA5A	von Willebrand factor A domain-containing protein 5A	0.0087	-0.0012	0.0185	0.0841	1
Total CAD PRS	VWA5A	von Willebrand factor A domain-containing protein 5A	0.01	0.0001	0.0198	0.0468	1
Cholesterol-enriched lipoproteins	VWC2	Brorin	-0.0007	-0.0094	0.0079	0.866	1
Triglyceride-rich lipoproteins	VWC2	Brorin	-0.0076	-0.0163	0.0011	0.0851	1
Lipoprotein(a)	VWC2	Brorin	0.0091	0.0004	0.0178	0.0408	1
Metabolically unhealthy normal weight	VWC2	Brorin	-0.0057	-0.0144	0.003	0.2	1
Obesity	VWC2	Brorin	0.0144	0.0057	0.0231	0.00117	1
Endothelial dysfunction	VWC2	Brorin	-0.0158	-0.0245	-0.0071	0.000372	1
Coagulation	VWC2	Brorin	-0.0211	-0.0298	-0.0124	1.93e-06	0.00564
Cardiac remodeling	VWC2	Brorin	-0.0025	-0.0112	0.0062	0.572	1
Total CAD PRS	VWC2	Brorin	0.0103	0.0017	0.019	0.0195	1
Cholesterol-enriched lipoproteins	VWC2L	von Willebrand factor C domain-containing protein 2-like	0.0052	-0.0042	0.0146	0.277	1
Triglyceride-rich lipoproteins	VWC2L	von Willebrand factor C domain-containing protein 2-like	-0.0077	-0.0171	0.0017	0.107	1
Lipoprotein(a)	VWC2L	von Willebrand factor C domain-containing protein 2-like	0.006	-0.0034	0.0154	0.21	1
Metabolically unhealthy normal weight	VWC2L	von Willebrand factor C domain-containing protein 2-like	-0.0173	-0.0267	-0.008	0.000291	0.85
Obesity	VWC2L	von Willebrand factor C domain-containing protein 2-like	-0.0301	-0.0394	-0.0207	3.07e-10	8.97e-07
Endothelial dysfunction	VWC2L	von Willebrand factor C domain-containing protein 2-like	0.002	-0.0074	0.0114	0.672	1
Coagulation	VWC2L	von Willebrand factor C domain-containing protein 2-like	-0.0057	-0.0151	0.0037	0.232	1
Cardiac remodeling	VWC2L	von Willebrand factor C domain-containing protein 2-like	-0.008	-0.0174	0.0014	0.0945	1
Total CAD PRS	VWC2L	von Willebrand factor C domain-containing protein 2-like	0.001	-0.0083	0.0104	0.83	1
Cholesterol-enriched lipoproteins	VWF	von Willebrand factor	-0.0288	-0.0377	-0.02	1.6e-10	4.68e-07
Triglyceride-rich lipoproteins	VWF	von Willebrand factor	0.0006	-0.0082	0.0095	0.889	1
Lipoprotein(a)	VWF	von Willebrand factor	-0.0086	-0.0174	0.0003	0.0569	1
Metabolically unhealthy normal weight	VWF	von Willebrand factor	-0.005	-0.0139	0.0038	0.266	1
Obesity	VWF	von Willebrand factor	0.0147	0.0058	0.0235	0.00112	1
Endothelial dysfunction	VWF	von Willebrand factor	0.0165	0.0076	0.0253	0.000263	0.77
Coagulation	VWF	von Willebrand factor	0.1916	0.1829	0.2003	<1.00E-300	<1.00E-300
Cardiac remodeling	VWF	von Willebrand factor	-0.0062	-0.015	0.0027	0.17	1
Total CAD PRS	VWF	von Willebrand factor	0.0001	-0.0087	0.009	0.978	1
Cholesterol-enriched lipoproteins	WARS	Tryptophan--tRNA ligase, cytoplasmic	-0.0111	-0.02	-0.0022	0.0144	1
Triglyceride-rich lipoproteins	WARS	Tryptophan--tRNA ligase, cytoplasmic	0.0122	0.0033	0.0211	0.00702	1
Lipoprotein(a)	WARS	Tryptophan--tRNA ligase, cytoplasmic	0.0017	-0.0072	0.0106	0.712	1
Metabolically unhealthy normal weight	WARS	Tryptophan--tRNA ligase, cytoplasmic	0.0102	0.0013	0.0191	0.0249	1
Obesity	WARS	Tryptophan--tRNA ligase, cytoplasmic	0.0078	-0.0011	0.0167	0.0848	1
Endothelial dysfunction	WARS	Tryptophan--tRNA ligase, cytoplasmic	0.0529	0.044	0.0618	2.7e-31	7.89e-28
Coagulation	WARS	Tryptophan--tRNA ligase, cytoplasmic	0.0112	0.0023	0.0202	0.0135	1
Cardiac remodeling	WARS	Tryptophan--tRNA ligase, cytoplasmic	-0.0004	-0.0093	0.0085	0.932	1
Total CAD PRS	WARS	Tryptophan--tRNA ligase, cytoplasmic	0.0089	0	0.0178	0.05	1
Cholesterol-enriched lipoproteins	WAS	Wiskott-Aldrich syndrome protein	-0.0031	-0.0122	0.006	0.505	1
Triglyceride-rich lipoproteins	WAS	Wiskott-Aldrich syndrome protein	0.0081	-0.0009	0.0172	0.0793	1
Lipoprotein(a)	WAS	Wiskott-Aldrich syndrome protein	0.0058	-0.0032	0.0149	0.208	1
Metabolically unhealthy normal weight	WAS	Wiskott-Aldrich syndrome protein	0.0154	0.0063	0.0245	0.00087	1
Obesity	WAS	Wiskott-Aldrich syndrome protein	-0.0084	-0.0174	0.0007	0.07	1
Endothelial dysfunction	WAS	Wiskott-Aldrich syndrome protein	0.0117	0.0026	0.0207	0.012	1
Coagulation	WAS	Wiskott-Aldrich syndrome protein	-0.0097	-0.0188	-0.0006	0.0369	1
Cardiac remodeling	WAS	Wiskott-Aldrich syndrome protein	-0.0036	-0.0127	0.0055	0.437	1
Total CAD PRS	WAS	Wiskott-Aldrich syndrome protein	0.0035	-0.0055	0.0126	0.447	1
Cholesterol-enriched lipoproteins	WASF1	Wiskott-Aldrich syndrome protein family member 1	0.0008	-0.0083	0.0098	0.87	1
Triglyceride-rich lipoproteins	WASF1	Wiskott-Aldrich syndrome protein family member 1	0.0133	0.0042	0.0224	0.00402	1
Lipoprotein(a)	WASF1	Wiskott-Aldrich syndrome protein family member 1	-0.0025	-0.0116	0.0065	0.585	1
Metabolically unhealthy normal weight	WASF1	Wiskott-Aldrich syndrome protein family member 1	0.0088	-0.0003	0.0179	0.0572	1
Obesity	WASF1	Wiskott-Aldrich syndrome protein family member 1	-0.0074	-0.0165	0.0016	0.108	1
Endothelial dysfunction	WASF1	Wiskott-Aldrich syndrome protein family member 1	0.018	0.0089	0.0271	0.000105	0.307
Coagulation	WASF1	Wiskott-Aldrich syndrome protein family member 1	0.0005	-0.0086	0.0096	0.918	1
Cardiac remodeling	WASF1	Wiskott-Aldrich syndrome protein family member 1	-0.0032	-0.0123	0.0059	0.491	1
Total CAD PRS	WASF1	Wiskott-Aldrich syndrome protein family member 1	-0.0009	-0.01	0.0081	0.838	1
Cholesterol-enriched lipoproteins	WASF3	Wiskott-Aldrich syndrome protein family member 3	-0.0013	-0.0104	0.0078	0.775	1
Triglyceride-rich lipoproteins	WASF3	Wiskott-Aldrich syndrome protein family member 3	-0.0042	-0.0132	0.0049	0.371	1
Lipoprotein(a)	WASF3	Wiskott-Aldrich syndrome protein family member 3	-0.0029	-0.012	0.0062	0.53	1
Metabolically unhealthy normal weight	WASF3	Wiskott-Aldrich syndrome protein family member 3	-0.0018	-0.0109	0.0073	0.7	1
Obesity	WASF3	Wiskott-Aldrich syndrome protein family member 3	-0.0116	-0.0207	-0.0025	0.0125	1
Endothelial dysfunction	WASF3	Wiskott-Aldrich syndrome protein family member 3	0.0029	-0.0062	0.012	0.53	1
Coagulation	WASF3	Wiskott-Aldrich syndrome protein family member 3	0.0019	-0.0072	0.0111	0.678	1
Cardiac remodeling	WASF3	Wiskott-Aldrich syndrome protein family member 3	-0.0006	-0.0097	0.0085	0.899	1
Total CAD PRS	WASF3	Wiskott-Aldrich syndrome protein family member 3	-0.0093	-0.0184	-0.0002	0.0452	1
Cholesterol-enriched lipoproteins	WASHC3	WASH complex subunit 3	-0.0109	-0.0206	-0.0013	0.0264	1
Triglyceride-rich lipoproteins	WASHC3	WASH complex subunit 3	0.0098	0.0002	0.0195	0.0458	1
Lipoprotein(a)	WASHC3	WASH complex subunit 3	0.0011	-0.0085	0.0108	0.82	1
Metabolically unhealthy normal weight	WASHC3	WASH complex subunit 3	0.0114	0.0017	0.0211	0.0207	1
Obesity	WASHC3	WASH complex subunit 3	0.0023	-0.0074	0.0119	0.641	1
Endothelial dysfunction	WASHC3	WASH complex subunit 3	0.0221	0.0125	0.0318	7.37e-06	0.0215
Coagulation	WASHC3	WASH complex subunit 3	-0.0001	-0.0098	0.0095	0.976	1
Cardiac remodeling	WASHC3	WASH complex subunit 3	-0.0087	-0.0183	0.001	0.0786	1
Total CAD PRS	WASHC3	WASH complex subunit 3	-0.0035	-0.0132	0.0061	0.473	1
Cholesterol-enriched lipoproteins	WASL	Neural Wiskott-Aldrich syndrome protein	-0.003	-0.0128	0.0067	0.542	1
Triglyceride-rich lipoproteins	WASL	Neural Wiskott-Aldrich syndrome protein	0.0032	-0.0066	0.013	0.521	1
Lipoprotein(a)	WASL	Neural Wiskott-Aldrich syndrome protein	-0.0048	-0.0146	0.005	0.34	1
Metabolically unhealthy normal weight	WASL	Neural Wiskott-Aldrich syndrome protein	-0.0055	-0.0153	0.0043	0.271	1
Obesity	WASL	Neural Wiskott-Aldrich syndrome protein	-0.0059	-0.0156	0.0039	0.24	1
Endothelial dysfunction	WASL	Neural Wiskott-Aldrich syndrome protein	0.0131	0.0033	0.0229	0.00893	1
Coagulation	WASL	Neural Wiskott-Aldrich syndrome protein	-0.0043	-0.0141	0.0055	0.388	1
Cardiac remodeling	WASL	Neural Wiskott-Aldrich syndrome protein	-0.0056	-0.0154	0.0042	0.263	1
Total CAD PRS	WASL	Neural Wiskott-Aldrich syndrome protein	-0.0024	-0.0122	0.0074	0.63	1
Cholesterol-enriched lipoproteins	WDR46	WD repeat-containing protein 46	-0.0157	-0.0254	-0.0061	0.00139	1
Triglyceride-rich lipoproteins	WDR46	WD repeat-containing protein 46	0.0171	0.0074	0.0267	0.000526	1
Lipoprotein(a)	WDR46	WD repeat-containing protein 46	0.0227	0.0131	0.0324	4.03e-06	0.0118
Metabolically unhealthy normal weight	WDR46	WD repeat-containing protein 46	0.0159	0.0062	0.0255	0.00131	1
Obesity	WDR46	WD repeat-containing protein 46	0.02	0.0104	0.0297	4.77e-05	0.139
Endothelial dysfunction	WDR46	WD repeat-containing protein 46	0.0367	0.027	0.0464	1.07e-13	3.13e-10
Coagulation	WDR46	WD repeat-containing protein 46	0.0003	-0.0094	0.01	0.949	1
Cardiac remodeling	WDR46	WD repeat-containing protein 46	-0.0031	-0.0127	0.0066	0.533	1
Total CAD PRS	WDR46	WD repeat-containing protein 46	0.0223	0.0127	0.032	5.8e-06	0.017
Cholesterol-enriched lipoproteins	WFDC1	WAP four-disulfide core domain protein 1	-0.0088	-0.0185	0.0009	0.0752	1
Triglyceride-rich lipoproteins	WFDC1	WAP four-disulfide core domain protein 1	0.0117	0.002	0.0214	0.0176	1
Lipoprotein(a)	WFDC1	WAP four-disulfide core domain protein 1	0.0013	-0.0084	0.011	0.793	1
Metabolically unhealthy normal weight	WFDC1	WAP four-disulfide core domain protein 1	0.0047	-0.005	0.0144	0.344	1
Obesity	WFDC1	WAP four-disulfide core domain protein 1	0.0135	0.0038	0.0232	0.00618	1
Endothelial dysfunction	WFDC1	WAP four-disulfide core domain protein 1	0.0147	0.005	0.0244	0.00298	1
Coagulation	WFDC1	WAP four-disulfide core domain protein 1	-0.0189	-0.0287	-0.0092	0.000135	0.396
Cardiac remodeling	WFDC1	WAP four-disulfide core domain protein 1	-0.0045	-0.0142	0.0052	0.359	1
Total CAD PRS	WFDC1	WAP four-disulfide core domain protein 1	-0.0015	-0.0112	0.0082	0.756	1
Cholesterol-enriched lipoproteins	WFDC12	WAP four-disulfide core domain protein 12	-0.0018	-0.0099	0.0063	0.67	1
Triglyceride-rich lipoproteins	WFDC12	WAP four-disulfide core domain protein 12	-0.0004	-0.0085	0.0077	0.921	1
Lipoprotein(a)	WFDC12	WAP four-disulfide core domain protein 12	0.0037	-0.0044	0.0119	0.366	1
Metabolically unhealthy normal weight	WFDC12	WAP four-disulfide core domain protein 12	-0.0079	-0.016	0.0002	0.0565	1
Obesity	WFDC12	WAP four-disulfide core domain protein 12	0.0115	0.0034	0.0196	0.00527	1
Endothelial dysfunction	WFDC12	WAP four-disulfide core domain protein 12	0.008	-0.0001	0.0161	0.0524	1
Coagulation	WFDC12	WAP four-disulfide core domain protein 12	-0.011	-0.0192	-0.0029	0.00776	1
Cardiac remodeling	WFDC12	WAP four-disulfide core domain protein 12	0.0036	-0.0045	0.0117	0.383	1
Total CAD PRS	WFDC12	WAP four-disulfide core domain protein 12	-0.0023	-0.0104	0.0058	0.586	1
Cholesterol-enriched lipoproteins	WFDC2	WAP four-disulfide core domain protein 2	-0.0046	-0.0129	0.0038	0.284	1
Triglyceride-rich lipoproteins	WFDC2	WAP four-disulfide core domain protein 2	-0.0033	-0.0117	0.0051	0.438	1
Lipoprotein(a)	WFDC2	WAP four-disulfide core domain protein 2	0.0003	-0.0081	0.0086	0.953	1
Metabolically unhealthy normal weight	WFDC2	WAP four-disulfide core domain protein 2	-0.0049	-0.0133	0.0035	0.251	1
Obesity	WFDC2	WAP four-disulfide core domain protein 2	0.0074	-0.0009	0.0158	0.0819	1
Endothelial dysfunction	WFDC2	WAP four-disulfide core domain protein 2	0.0227	0.0143	0.0311	1.13e-07	0.00033
Coagulation	WFDC2	WAP four-disulfide core domain protein 2	-0.0012	-0.0096	0.0072	0.788	1
Cardiac remodeling	WFDC2	WAP four-disulfide core domain protein 2	-0.0112	-0.0196	-0.0028	0.00867	1
Total CAD PRS	WFDC2	WAP four-disulfide core domain protein 2	-0.0055	-0.0139	0.0029	0.198	1
Cholesterol-enriched lipoproteins	WFIKKN1	WAP, Kazal, immunoglobulin, Kunitz and NTR domain-containing protein 1	-0.0022	-0.0107	0.0064	0.62	1
Triglyceride-rich lipoproteins	WFIKKN1	WAP, Kazal, immunoglobulin, Kunitz and NTR domain-containing protein 1	0.0166	0.008	0.0251	0.000143	0.417
Lipoprotein(a)	WFIKKN1	WAP, Kazal, immunoglobulin, Kunitz and NTR domain-containing protein 1	-0.0035	-0.0121	0.005	0.416	1
Metabolically unhealthy normal weight	WFIKKN1	WAP, Kazal, immunoglobulin, Kunitz and NTR domain-containing protein 1	0.006	-0.0026	0.0145	0.17	1
Obesity	WFIKKN1	WAP, Kazal, immunoglobulin, Kunitz and NTR domain-containing protein 1	0.0019	-0.0067	0.0104	0.665	1
Endothelial dysfunction	WFIKKN1	WAP, Kazal, immunoglobulin, Kunitz and NTR domain-containing protein 1	0.0423	0.0338	0.0508	3.13e-22	9.15e-19
Coagulation	WFIKKN1	WAP, Kazal, immunoglobulin, Kunitz and NTR domain-containing protein 1	-0.0106	-0.0192	-0.0021	0.0151	1
Cardiac remodeling	WFIKKN1	WAP, Kazal, immunoglobulin, Kunitz and NTR domain-containing protein 1	-0.0034	-0.0119	0.0052	0.438	1
Total CAD PRS	WFIKKN1	WAP, Kazal, immunoglobulin, Kunitz and NTR domain-containing protein 1	0.0004	-0.0082	0.0089	0.931	1
Cholesterol-enriched lipoproteins	WFIKKN2	WAP, Kazal, immunoglobulin, Kunitz and NTR domain-containing protein 2	0.0004	-0.0085	0.0093	0.929	1
Triglyceride-rich lipoproteins	WFIKKN2	WAP, Kazal, immunoglobulin, Kunitz and NTR domain-containing protein 2	-0.0174	-0.0263	-0.0085	0.000134	0.392
Lipoprotein(a)	WFIKKN2	WAP, Kazal, immunoglobulin, Kunitz and NTR domain-containing protein 2	0.0093	0.0004	0.0182	0.041	1
Metabolically unhealthy normal weight	WFIKKN2	WAP, Kazal, immunoglobulin, Kunitz and NTR domain-containing protein 2	-0.0177	-0.0266	-0.0088	0.000102	0.297
Obesity	WFIKKN2	WAP, Kazal, immunoglobulin, Kunitz and NTR domain-containing protein 2	-0.032	-0.0409	-0.0231	1.82e-12	5.32e-09
Endothelial dysfunction	WFIKKN2	WAP, Kazal, immunoglobulin, Kunitz and NTR domain-containing protein 2	-0.0095	-0.0184	-0.0006	0.0369	1
Coagulation	WFIKKN2	WAP, Kazal, immunoglobulin, Kunitz and NTR domain-containing protein 2	0.0095	0.0005	0.0184	0.0382	1
Cardiac remodeling	WFIKKN2	WAP, Kazal, immunoglobulin, Kunitz and NTR domain-containing protein 2	-0.0053	-0.0142	0.0036	0.244	1
Total CAD PRS	WFIKKN2	WAP, Kazal, immunoglobulin, Kunitz and NTR domain-containing protein 2	-0.0057	-0.0146	0.0032	0.208	1
Cholesterol-enriched lipoproteins	WIF1	Wnt inhibitory factor 1	0.005	-0.0038	0.0138	0.264	1
Triglyceride-rich lipoproteins	WIF1	Wnt inhibitory factor 1	-0.0014	-0.0102	0.0074	0.759	1
Lipoprotein(a)	WIF1	Wnt inhibitory factor 1	-0.0019	-0.0107	0.0069	0.669	1
Metabolically unhealthy normal weight	WIF1	Wnt inhibitory factor 1	-0.0158	-0.0246	-0.007	0.000427	1
Obesity	WIF1	Wnt inhibitory factor 1	-0.0166	-0.0254	-0.0078	0.000219	0.639
Endothelial dysfunction	WIF1	Wnt inhibitory factor 1	-0.0012	-0.01	0.0077	0.798	1
Coagulation	WIF1	Wnt inhibitory factor 1	-0.0795	-0.0883	-0.0707	5.14e-70	1.5e-66
Cardiac remodeling	WIF1	Wnt inhibitory factor 1	0.0015	-0.0073	0.0103	0.742	1
Total CAD PRS	WIF1	Wnt inhibitory factor 1	-0.0176	-0.0264	-0.0088	8.58e-05	0.251
Cholesterol-enriched lipoproteins	WNT9A	Protein Wnt-9a	-0.0018	-0.01	0.0063	0.655	1
Triglyceride-rich lipoproteins	WNT9A	Protein Wnt-9a	0.0064	-0.0017	0.0146	0.119	1
Lipoprotein(a)	WNT9A	Protein Wnt-9a	-0.0212	-0.0293	-0.013	3.3e-07	0.000965
Metabolically unhealthy normal weight	WNT9A	Protein Wnt-9a	-0.0082	-0.0163	0	0.0492	1
Obesity	WNT9A	Protein Wnt-9a	-0.0042	-0.0123	0.0039	0.312	1
Endothelial dysfunction	WNT9A	Protein Wnt-9a	0.0007	-0.0074	0.0088	0.866	1
Coagulation	WNT9A	Protein Wnt-9a	-0.0111	-0.0192	-0.003	0.00747	1
Cardiac remodeling	WNT9A	Protein Wnt-9a	-0.0031	-0.0112	0.005	0.451	1
Total CAD PRS	WNT9A	Protein Wnt-9a	-0.0176	-0.0257	-0.0095	2.07e-05	0.0605
Cholesterol-enriched lipoproteins	WWP2	NEDD4-like E3 ubiquitin-protein ligase WWP2	-0.003	-0.012	0.006	0.516	1
Triglyceride-rich lipoproteins	WWP2	NEDD4-like E3 ubiquitin-protein ligase WWP2	0.0169	0.0079	0.0259	0.000237	0.692
Lipoprotein(a)	WWP2	NEDD4-like E3 ubiquitin-protein ligase WWP2	-0.006	-0.0151	0.003	0.19	1
Metabolically unhealthy normal weight	WWP2	NEDD4-like E3 ubiquitin-protein ligase WWP2	0.0131	0.0041	0.0221	0.00438	1
Obesity	WWP2	NEDD4-like E3 ubiquitin-protein ligase WWP2	-0.0005	-0.0095	0.0085	0.912	1
Endothelial dysfunction	WWP2	NEDD4-like E3 ubiquitin-protein ligase WWP2	0.0221	0.0131	0.0311	1.62e-06	0.00474
Coagulation	WWP2	NEDD4-like E3 ubiquitin-protein ligase WWP2	0.0049	-0.0041	0.0139	0.288	1
Cardiac remodeling	WWP2	NEDD4-like E3 ubiquitin-protein ligase WWP2	-0.0049	-0.0139	0.0041	0.284	1
Total CAD PRS	WWP2	NEDD4-like E3 ubiquitin-protein ligase WWP2	-0.0007	-0.0097	0.0083	0.884	1
Cholesterol-enriched lipoproteins	XCL1	Lymphotactin	-0.0058	-0.0147	0.0031	0.203	1
Triglyceride-rich lipoproteins	XCL1	Lymphotactin	0.0358	0.0269	0.0446	3.11e-15	9.09e-12
Lipoprotein(a)	XCL1	Lymphotactin	0.003	-0.0059	0.0119	0.504	1
Metabolically unhealthy normal weight	XCL1	Lymphotactin	0.0085	-0.0004	0.0174	0.0599	1
Obesity	XCL1	Lymphotactin	0.0171	0.0082	0.026	0.000166	0.485
Endothelial dysfunction	XCL1	Lymphotactin	0.0665	0.0576	0.0754	1.37e-48	4e-45
Coagulation	XCL1	Lymphotactin	-0.0173	-0.0262	-0.0084	0.000141	0.413
Cardiac remodeling	XCL1	Lymphotactin	0.0048	-0.0041	0.0137	0.29	1
Total CAD PRS	XCL1	Lymphotactin	0.0209	0.012	0.0298	4.02e-06	0.0118
Cholesterol-enriched lipoproteins	XG	Glycoprotein Xg	0.0028	-0.004	0.0095	0.417	1
Triglyceride-rich lipoproteins	XG	Glycoprotein Xg	-0.0079	-0.0147	-0.0012	0.0211	1
Lipoprotein(a)	XG	Glycoprotein Xg	0.001	-0.0058	0.0077	0.776	1
Metabolically unhealthy normal weight	XG	Glycoprotein Xg	-0.0122	-0.0189	-0.0054	0.000401	1
Obesity	XG	Glycoprotein Xg	0.0154	0.0086	0.0221	8.07e-06	0.0236
Endothelial dysfunction	XG	Glycoprotein Xg	-0.0112	-0.018	-0.0044	0.00117	1
Coagulation	XG	Glycoprotein Xg	0.0043	-0.0025	0.0111	0.213	1
Cardiac remodeling	XG	Glycoprotein Xg	-0.0084	-0.0151	-0.0016	0.0149	1
Total CAD PRS	XG	Glycoprotein Xg	-0.0064	-0.0132	0.0003	0.0626	1
Cholesterol-enriched lipoproteins	XIAP	E3 ubiquitin-protein ligase XIAP	-0.0036	-0.0134	0.0062	0.47	1
Triglyceride-rich lipoproteins	XIAP	E3 ubiquitin-protein ligase XIAP	0.0102	0.0005	0.02	0.0403	1
Lipoprotein(a)	XIAP	E3 ubiquitin-protein ligase XIAP	-0.0023	-0.0121	0.0075	0.641	1
Metabolically unhealthy normal weight	XIAP	E3 ubiquitin-protein ligase XIAP	0.0123	0.0025	0.0221	0.0138	1
Obesity	XIAP	E3 ubiquitin-protein ligase XIAP	0.0037	-0.0061	0.0135	0.461	1
Endothelial dysfunction	XIAP	E3 ubiquitin-protein ligase XIAP	0.0184	0.0085	0.0282	0.000245	0.716
Coagulation	XIAP	E3 ubiquitin-protein ligase XIAP	0.001	-0.0088	0.0108	0.838	1
Cardiac remodeling	XIAP	E3 ubiquitin-protein ligase XIAP	-0.0072	-0.017	0.0026	0.151	1
Total CAD PRS	XIAP	E3 ubiquitin-protein ligase XIAP	-0.0015	-0.0113	0.0083	0.763	1
Cholesterol-enriched lipoproteins	XPNPEP2	Xaa-Pro aminopeptidase 2	-0.0093	-0.0181	-0.0004	0.0402	1
Triglyceride-rich lipoproteins	XPNPEP2	Xaa-Pro aminopeptidase 2	0.0045	-0.0044	0.0133	0.322	1
Lipoprotein(a)	XPNPEP2	Xaa-Pro aminopeptidase 2	-0.0085	-0.0173	0.0004	0.0615	1
Metabolically unhealthy normal weight	XPNPEP2	Xaa-Pro aminopeptidase 2	-0.0045	-0.0134	0.0044	0.321	1
Obesity	XPNPEP2	Xaa-Pro aminopeptidase 2	-0.0205	-0.0294	-0.0117	5.46e-06	0.016
Endothelial dysfunction	XPNPEP2	Xaa-Pro aminopeptidase 2	-0.0051	-0.014	0.0037	0.256	1
Coagulation	XPNPEP2	Xaa-Pro aminopeptidase 2	-0.0142	-0.023	-0.0053	0.00179	1
Cardiac remodeling	XPNPEP2	Xaa-Pro aminopeptidase 2	-0.0031	-0.012	0.0058	0.494	1
Total CAD PRS	XPNPEP2	Xaa-Pro aminopeptidase 2	-0.016	-0.0249	-0.0071	0.0004	1
Cholesterol-enriched lipoproteins	XRCC4	DNA repair protein XRCC4	0.002	-0.0071	0.0111	0.661	1
Triglyceride-rich lipoproteins	XRCC4	DNA repair protein XRCC4	-0.0012	-0.0103	0.0079	0.792	1
Lipoprotein(a)	XRCC4	DNA repair protein XRCC4	-0.0018	-0.0109	0.0073	0.701	1
Metabolically unhealthy normal weight	XRCC4	DNA repair protein XRCC4	0.002	-0.0071	0.0111	0.673	1
Obesity	XRCC4	DNA repair protein XRCC4	-0.0042	-0.0133	0.0049	0.369	1
Endothelial dysfunction	XRCC4	DNA repair protein XRCC4	0.0158	0.0067	0.0249	0.000669	1
Coagulation	XRCC4	DNA repair protein XRCC4	-0.0054	-0.0146	0.0037	0.243	1
Cardiac remodeling	XRCC4	DNA repair protein XRCC4	0.0018	-0.0073	0.0109	0.692	1
Total CAD PRS	XRCC4	DNA repair protein XRCC4	-0.0018	-0.0109	0.0073	0.701	1
Cholesterol-enriched lipoproteins	YAP1	Transcriptional coactivator YAP1	-0.0118	-0.0205	-0.003	0.00856	1
Triglyceride-rich lipoproteins	YAP1	Transcriptional coactivator YAP1	0.0097	0.001	0.0185	0.0298	1
Lipoprotein(a)	YAP1	Transcriptional coactivator YAP1	0.0014	-0.0074	0.0101	0.762	1
Metabolically unhealthy normal weight	YAP1	Transcriptional coactivator YAP1	-0.0161	-0.0249	-0.0074	0.000318	0.929
Obesity	YAP1	Transcriptional coactivator YAP1	0.0334	0.0246	0.0421	9.12e-14	2.67e-10
Endothelial dysfunction	YAP1	Transcriptional coactivator YAP1	-0.0178	-0.0266	-0.009	7.44e-05	0.217
Coagulation	YAP1	Transcriptional coactivator YAP1	0.0002	-0.0087	0.009	0.973	1
Cardiac remodeling	YAP1	Transcriptional coactivator YAP1	-0.0101	-0.0189	-0.0014	0.0235	1
Total CAD PRS	YAP1	Transcriptional coactivator YAP1	-0.011	-0.0197	-0.0022	0.0145	1
Cholesterol-enriched lipoproteins	YARS1	Tyrosine--tRNA ligase, cytoplasmic	-0.0099	-0.0196	-0.0003	0.0443	1
Triglyceride-rich lipoproteins	YARS1	Tyrosine--tRNA ligase, cytoplasmic	0.0165	0.0069	0.0262	0.000807	1
Lipoprotein(a)	YARS1	Tyrosine--tRNA ligase, cytoplasmic	0.0042	-0.0054	0.0139	0.391	1
Metabolically unhealthy normal weight	YARS1	Tyrosine--tRNA ligase, cytoplasmic	0.0159	0.0062	0.0255	0.00131	1
Obesity	YARS1	Tyrosine--tRNA ligase, cytoplasmic	0.0026	-0.0071	0.0123	0.599	1
Endothelial dysfunction	YARS1	Tyrosine--tRNA ligase, cytoplasmic	0.0236	0.0139	0.0332	1.91e-06	0.00558
Coagulation	YARS1	Tyrosine--tRNA ligase, cytoplasmic	0.0001	-0.0096	0.0098	0.99	1
Cardiac remodeling	YARS1	Tyrosine--tRNA ligase, cytoplasmic	-0.0044	-0.0141	0.0053	0.371	1
Total CAD PRS	YARS1	Tyrosine--tRNA ligase, cytoplasmic	0.0013	-0.0083	0.011	0.787	1
Cholesterol-enriched lipoproteins	YES1	Tyrosine-protein kinase Yes	-0.0021	-0.0111	0.0069	0.654	1
Triglyceride-rich lipoproteins	YES1	Tyrosine-protein kinase Yes	0.0212	0.0122	0.0302	3.72e-06	0.0109
Lipoprotein(a)	YES1	Tyrosine-protein kinase Yes	-0.0031	-0.0121	0.006	0.507	1
Metabolically unhealthy normal weight	YES1	Tyrosine-protein kinase Yes	0.0149	0.0059	0.0239	0.00114	1
Obesity	YES1	Tyrosine-protein kinase Yes	-0.0045	-0.0135	0.0045	0.326	1
Endothelial dysfunction	YES1	Tyrosine-protein kinase Yes	0.0205	0.0115	0.0295	8.53e-06	0.0249
Coagulation	YES1	Tyrosine-protein kinase Yes	-0.0007	-0.0098	0.0083	0.874	1
Cardiac remodeling	YES1	Tyrosine-protein kinase Yes	-0.0012	-0.0102	0.0078	0.788	1
Total CAD PRS	YES1	Tyrosine-protein kinase Yes	0.0021	-0.0069	0.0111	0.652	1
Cholesterol-enriched lipoproteins	YJU2	Splicing factor YJU2	0.0002	-0.0095	0.0099	0.971	1
Triglyceride-rich lipoproteins	YJU2	Splicing factor YJU2	0.0111	0.0014	0.0208	0.0245	1
Lipoprotein(a)	YJU2	Splicing factor YJU2	0.0021	-0.0076	0.0118	0.672	1
Metabolically unhealthy normal weight	YJU2	Splicing factor YJU2	0.0124	0.0027	0.0221	0.012	1
Obesity	YJU2	Splicing factor YJU2	-0.0068	-0.0164	0.0029	0.17	1
Endothelial dysfunction	YJU2	Splicing factor YJU2	0.0309	0.0212	0.0406	4.11e-10	1.2e-06
Coagulation	YJU2	Splicing factor YJU2	-0.0061	-0.0158	0.0036	0.219	1
Cardiac remodeling	YJU2	Splicing factor YJU2	-0.0031	-0.0127	0.0066	0.535	1
Total CAD PRS	YJU2	Splicing factor YJU2	0.0066	-0.0031	0.0162	0.183	1
Cholesterol-enriched lipoproteins	YOD1	Ubiquitin thioesterase OTU1	0.0005	-0.0091	0.0102	0.914	1
Triglyceride-rich lipoproteins	YOD1	Ubiquitin thioesterase OTU1	0.0209	0.0112	0.0305	2.27e-05	0.0664
Lipoprotein(a)	YOD1	Ubiquitin thioesterase OTU1	0.0134	0.0037	0.0231	0.00663	1
Metabolically unhealthy normal weight	YOD1	Ubiquitin thioesterase OTU1	0.0241	0.0144	0.0337	1.03e-06	0.00301
Obesity	YOD1	Ubiquitin thioesterase OTU1	0.0052	-0.0045	0.0148	0.293	1
Endothelial dysfunction	YOD1	Ubiquitin thioesterase OTU1	0.0267	0.017	0.0364	6.39e-08	0.000187
Coagulation	YOD1	Ubiquitin thioesterase OTU1	-0.0044	-0.0141	0.0053	0.37	1
Cardiac remodeling	YOD1	Ubiquitin thioesterase OTU1	-0.0051	-0.0147	0.0046	0.305	1
Total CAD PRS	YOD1	Ubiquitin thioesterase OTU1	0.0118	0.0022	0.0215	0.0164	1
Cholesterol-enriched lipoproteins	YTHDF3	YTH domain-containing family protein 3	-0.0039	-0.0129	0.0052	0.403	1
Triglyceride-rich lipoproteins	YTHDF3	YTH domain-containing family protein 3	0.0272	0.0181	0.0362	4.36e-09	1.27e-05
Lipoprotein(a)	YTHDF3	YTH domain-containing family protein 3	0.0076	-0.0015	0.0167	0.101	1
Metabolically unhealthy normal weight	YTHDF3	YTH domain-containing family protein 3	0.0137	0.0047	0.0228	0.00302	1
Obesity	YTHDF3	YTH domain-containing family protein 3	0.0049	-0.0042	0.014	0.289	1
Endothelial dysfunction	YTHDF3	YTH domain-containing family protein 3	0.0214	0.0123	0.0305	3.92e-06	0.0115
Coagulation	YTHDF3	YTH domain-containing family protein 3	-0.0085	-0.0176	0.0006	0.0674	1
Cardiac remodeling	YTHDF3	YTH domain-containing family protein 3	-0.0025	-0.0116	0.0066	0.592	1
Total CAD PRS	YTHDF3	YTH domain-containing family protein 3	0.0114	0.0023	0.0204	0.014	1
Cholesterol-enriched lipoproteins	YWHAQ	14-3-3 protein theta	-0.0044	-0.0141	0.0054	0.378	1
Triglyceride-rich lipoproteins	YWHAQ	14-3-3 protein theta	0.0128	0.003	0.0225	0.0102	1
Lipoprotein(a)	YWHAQ	14-3-3 protein theta	0.0001	-0.0097	0.0098	0.989	1
Metabolically unhealthy normal weight	YWHAQ	14-3-3 protein theta	0.0093	-0.0005	0.0191	0.0621	1
Obesity	YWHAQ	14-3-3 protein theta	0.0013	-0.0084	0.0111	0.789	1
Endothelial dysfunction	YWHAQ	14-3-3 protein theta	0.025	0.0152	0.0348	5.45e-07	0.00159
Coagulation	YWHAQ	14-3-3 protein theta	0.0017	-0.0081	0.0115	0.729	1
Cardiac remodeling	YWHAQ	14-3-3 protein theta	-0.0064	-0.0161	0.0034	0.202	1
Total CAD PRS	YWHAQ	14-3-3 protein theta	-0.0026	-0.0123	0.0072	0.604	1
Cholesterol-enriched lipoproteins	YY1	Transcriptional repressor protein YY1	-0.0022	-0.012	0.0076	0.663	1
Triglyceride-rich lipoproteins	YY1	Transcriptional repressor protein YY1	-0.002	-0.0118	0.0078	0.693	1
Lipoprotein(a)	YY1	Transcriptional repressor protein YY1	-0.0065	-0.0163	0.0033	0.194	1
Metabolically unhealthy normal weight	YY1	Transcriptional repressor protein YY1	0.0072	-0.0026	0.017	0.15	1
Obesity	YY1	Transcriptional repressor protein YY1	0.0004	-0.0094	0.0102	0.936	1
Endothelial dysfunction	YY1	Transcriptional repressor protein YY1	0.0098	-0.0001	0.0196	0.0516	1
Coagulation	YY1	Transcriptional repressor protein YY1	-0.0033	-0.0132	0.0065	0.507	1
Cardiac remodeling	YY1	Transcriptional repressor protein YY1	-0.0005	-0.0103	0.0093	0.916	1
Total CAD PRS	YY1	Transcriptional repressor protein YY1	0.0003	-0.0095	0.0101	0.952	1
Cholesterol-enriched lipoproteins	ZBP1	Z-DNA-binding protein 1	-0.0061	-0.0158	0.0036	0.218	1
Triglyceride-rich lipoproteins	ZBP1	Z-DNA-binding protein 1	0.0157	0.006	0.0254	0.00158	1
Lipoprotein(a)	ZBP1	Z-DNA-binding protein 1	-0.005	-0.0147	0.0048	0.317	1
Metabolically unhealthy normal weight	ZBP1	Z-DNA-binding protein 1	0.0066	-0.0031	0.0164	0.182	1
Obesity	ZBP1	Z-DNA-binding protein 1	0.0052	-0.0045	0.015	0.292	1
Endothelial dysfunction	ZBP1	Z-DNA-binding protein 1	0.0269	0.0172	0.0366	6.29e-08	0.000184
Coagulation	ZBP1	Z-DNA-binding protein 1	-0.0067	-0.0165	0.0031	0.179	1
Cardiac remodeling	ZBP1	Z-DNA-binding protein 1	-0.0061	-0.0158	0.0037	0.222	1
Total CAD PRS	ZBP1	Z-DNA-binding protein 1	0.0012	-0.0085	0.011	0.802	1
Cholesterol-enriched lipoproteins	ZBTB16	Zinc finger and BTB domain-containing protein 16	-0.0026	-0.0117	0.0064	0.567	1
Triglyceride-rich lipoproteins	ZBTB16	Zinc finger and BTB domain-containing protein 16	0.0185	0.0095	0.0276	5.96e-05	0.174
Lipoprotein(a)	ZBTB16	Zinc finger and BTB domain-containing protein 16	0.0033	-0.0058	0.0123	0.482	1
Metabolically unhealthy normal weight	ZBTB16	Zinc finger and BTB domain-containing protein 16	0.0144	0.0053	0.0235	0.00184	1
Obesity	ZBTB16	Zinc finger and BTB domain-containing protein 16	-0.0073	-0.0163	0.0018	0.116	1
Endothelial dysfunction	ZBTB16	Zinc finger and BTB domain-containing protein 16	0.0203	0.0113	0.0294	1.12e-05	0.0327
Coagulation	ZBTB16	Zinc finger and BTB domain-containing protein 16	-0.0052	-0.0142	0.0039	0.265	1
Cardiac remodeling	ZBTB16	Zinc finger and BTB domain-containing protein 16	-0.0018	-0.0108	0.0073	0.704	1
Total CAD PRS	ZBTB16	Zinc finger and BTB domain-containing protein 16	0.0032	-0.0058	0.0123	0.485	1
Cholesterol-enriched lipoproteins	ZBTB17	Zinc finger and BTB domain-containing protein 17	-0.0092	-0.0181	-0.0002	0.0444	1
Triglyceride-rich lipoproteins	ZBTB17	Zinc finger and BTB domain-containing protein 17	0.0114	0.0024	0.0203	0.0128	1
Lipoprotein(a)	ZBTB17	Zinc finger and BTB domain-containing protein 17	0.0048	-0.0042	0.0137	0.295	1
Metabolically unhealthy normal weight	ZBTB17	Zinc finger and BTB domain-containing protein 17	0.0016	-0.0074	0.0105	0.732	1
Obesity	ZBTB17	Zinc finger and BTB domain-containing protein 17	0.0117	0.0027	0.0206	0.0105	1
Endothelial dysfunction	ZBTB17	Zinc finger and BTB domain-containing protein 17	0.0332	0.0242	0.0421	3.83e-13	1.12e-09
Coagulation	ZBTB17	Zinc finger and BTB domain-containing protein 17	-0.0003	-0.0093	0.0087	0.947	1
Cardiac remodeling	ZBTB17	Zinc finger and BTB domain-containing protein 17	0.0033	-0.0057	0.0122	0.474	1
Total CAD PRS	ZBTB17	Zinc finger and BTB domain-containing protein 17	0.0037	-0.0053	0.0126	0.424	1
Cholesterol-enriched lipoproteins	ZCCHC8	Zinc finger CCHC domain-containing protein 8	0.0008	-0.009	0.0107	0.866	1
Triglyceride-rich lipoproteins	ZCCHC8	Zinc finger CCHC domain-containing protein 8	-0.0008	-0.0106	0.009	0.878	1
Lipoprotein(a)	ZCCHC8	Zinc finger CCHC domain-containing protein 8	0.0005	-0.0093	0.0104	0.914	1
Metabolically unhealthy normal weight	ZCCHC8	Zinc finger CCHC domain-containing protein 8	-0.009	-0.0188	0.0009	0.0735	1
Obesity	ZCCHC8	Zinc finger CCHC domain-containing protein 8	0.0065	-0.0033	0.0163	0.193	1
Endothelial dysfunction	ZCCHC8	Zinc finger CCHC domain-containing protein 8	0.0115	0.0017	0.0214	0.0217	1
Coagulation	ZCCHC8	Zinc finger CCHC domain-containing protein 8	-0.0063	-0.0161	0.0036	0.211	1
Cardiac remodeling	ZCCHC8	Zinc finger CCHC domain-containing protein 8	0.0029	-0.007	0.0127	0.569	1
Total CAD PRS	ZCCHC8	Zinc finger CCHC domain-containing protein 8	0.0027	-0.0071	0.0125	0.589	1
Cholesterol-enriched lipoproteins	ZFYVE19	Abscission/NoCut checkpoint regulator	-0.0025	-0.0122	0.0071	0.606	1
Triglyceride-rich lipoproteins	ZFYVE19	Abscission/NoCut checkpoint regulator	0.014	0.0043	0.0237	0.0045	1
Lipoprotein(a)	ZFYVE19	Abscission/NoCut checkpoint regulator	0.0029	-0.0068	0.0126	0.562	1
Metabolically unhealthy normal weight	ZFYVE19	Abscission/NoCut checkpoint regulator	0.0149	0.0052	0.0246	0.00253	1
Obesity	ZFYVE19	Abscission/NoCut checkpoint regulator	0.0002	-0.0094	0.0099	0.96	1
Endothelial dysfunction	ZFYVE19	Abscission/NoCut checkpoint regulator	0.0274	0.0177	0.0371	2.9e-08	8.48e-05
Coagulation	ZFYVE19	Abscission/NoCut checkpoint regulator	-0.0027	-0.0124	0.007	0.581	1
Cardiac remodeling	ZFYVE19	Abscission/NoCut checkpoint regulator	-0.0043	-0.0139	0.0054	0.388	1
Total CAD PRS	ZFYVE19	Abscission/NoCut checkpoint regulator	0.0021	-0.0075	0.0118	0.667	1
Cholesterol-enriched lipoproteins	ZHX2	Zinc fingers and homeoboxes protein 2	-0.0082	-0.0178	0.0014	0.0936	1
Triglyceride-rich lipoproteins	ZHX2	Zinc fingers and homeoboxes protein 2	0.0163	0.0067	0.0259	0.000858	1
Lipoprotein(a)	ZHX2	Zinc fingers and homeoboxes protein 2	0.0025	-0.0071	0.0121	0.612	1
Metabolically unhealthy normal weight	ZHX2	Zinc fingers and homeoboxes protein 2	0.0189	0.0093	0.0285	0.000115	0.335
Obesity	ZHX2	Zinc fingers and homeoboxes protein 2	0.0115	0.0019	0.0211	0.0188	1
Endothelial dysfunction	ZHX2	Zinc fingers and homeoboxes protein 2	0.0365	0.0269	0.0462	9.04e-14	2.64e-10
Coagulation	ZHX2	Zinc fingers and homeoboxes protein 2	-0.009	-0.0186	0.0006	0.0664	1
Cardiac remodeling	ZHX2	Zinc fingers and homeoboxes protein 2	-0.0014	-0.011	0.0082	0.778	1
Total CAD PRS	ZHX2	Zinc fingers and homeoboxes protein 2	0.0106	0.001	0.0201	0.0311	1
Cholesterol-enriched lipoproteins	ZNF174	Zinc finger protein 174	0.0023	-0.0075	0.0121	0.642	1
Triglyceride-rich lipoproteins	ZNF174	Zinc finger protein 174	-0.0075	-0.0173	0.0023	0.134	1
Lipoprotein(a)	ZNF174	Zinc finger protein 174	-0.0029	-0.0127	0.0069	0.56	1
Metabolically unhealthy normal weight	ZNF174	Zinc finger protein 174	-0.0055	-0.0153	0.0044	0.276	1
Obesity	ZNF174	Zinc finger protein 174	0.0049	-0.0049	0.0147	0.325	1
Endothelial dysfunction	ZNF174	Zinc finger protein 174	0.0126	0.0028	0.0225	0.0115	1
Coagulation	ZNF174	Zinc finger protein 174	-0.0042	-0.014	0.0057	0.406	1
Cardiac remodeling	ZNF174	Zinc finger protein 174	-0.0032	-0.013	0.0066	0.524	1
Total CAD PRS	ZNF174	Zinc finger protein 174	-0.002	-0.0118	0.0078	0.694	1
Cholesterol-enriched lipoproteins	ZNF75D	Zinc finger protein 75D	0.006	-0.0037	0.0157	0.228	1
Triglyceride-rich lipoproteins	ZNF75D	Zinc finger protein 75D	0.0045	-0.0052	0.0143	0.364	1
Lipoprotein(a)	ZNF75D	Zinc finger protein 75D	-0.0022	-0.012	0.0075	0.655	1
Metabolically unhealthy normal weight	ZNF75D	Zinc finger protein 75D	0.0043	-0.0055	0.014	0.391	1
Obesity	ZNF75D	Zinc finger protein 75D	-0.0001	-0.0098	0.0097	0.986	1
Endothelial dysfunction	ZNF75D	Zinc finger protein 75D	0.0054	-0.0044	0.0151	0.282	1
Coagulation	ZNF75D	Zinc finger protein 75D	-0.0034	-0.0132	0.0064	0.495	1
Cardiac remodeling	ZNF75D	Zinc finger protein 75D	-0.0005	-0.0103	0.0092	0.918	1
Total CAD PRS	ZNF75D	Zinc finger protein 75D	0.0075	-0.0022	0.0173	0.13	1
Cholesterol-enriched lipoproteins	ZNF830	Zinc finger protein 830	-0.0053	-0.0149	0.0042	0.274	1
Triglyceride-rich lipoproteins	ZNF830	Zinc finger protein 830	0.0062	-0.0034	0.0158	0.203	1
Lipoprotein(a)	ZNF830	Zinc finger protein 830	0.0021	-0.0075	0.0117	0.663	1
Metabolically unhealthy normal weight	ZNF830	Zinc finger protein 830	0.0018	-0.0078	0.0114	0.716	1
Obesity	ZNF830	Zinc finger protein 830	-0.003	-0.0126	0.0066	0.541	1
Endothelial dysfunction	ZNF830	Zinc finger protein 830	-0.0091	-0.0187	0.0005	0.0635	1
Coagulation	ZNF830	Zinc finger protein 830	-0.0052	-0.0148	0.0044	0.29	1
Cardiac remodeling	ZNF830	Zinc finger protein 830	0.0021	-0.0075	0.0117	0.667	1
Total CAD PRS	ZNF830	Zinc finger protein 830	0.0051	-0.0044	0.0147	0.294	1
Cholesterol-enriched lipoproteins	ZNRD2	Protein ZNRD2	-0.0014	-0.0109	0.0082	0.777	1
Triglyceride-rich lipoproteins	ZNRD2	Protein ZNRD2	0.015	0.0055	0.0246	0.00205	1
Lipoprotein(a)	ZNRD2	Protein ZNRD2	-0.0025	-0.0121	0.007	0.603	1
Metabolically unhealthy normal weight	ZNRD2	Protein ZNRD2	0.0191	0.0095	0.0287	9.02e-05	0.264
Obesity	ZNRD2	Protein ZNRD2	0.0101	0.0005	0.0196	0.0386	1
Endothelial dysfunction	ZNRD2	Protein ZNRD2	0.0165	0.0069	0.026	0.000757	1
Coagulation	ZNRD2	Protein ZNRD2	0.0142	0.0046	0.0238	0.00361	1
Cardiac remodeling	ZNRD2	Protein ZNRD2	-0.0053	-0.0149	0.0043	0.277	1
Total CAD PRS	ZNRD2	Protein ZNRD2	0.0024	-0.0071	0.012	0.618	1
Cholesterol-enriched lipoproteins	ZNRF4	E3 ubiquitin-protein ligase ZNRF4	-0.0044	-0.014	0.0053	0.378	1
Triglyceride-rich lipoproteins	ZNRF4	E3 ubiquitin-protein ligase ZNRF4	0.0126	0.0029	0.0223	0.0108	1
Lipoprotein(a)	ZNRF4	E3 ubiquitin-protein ligase ZNRF4	0.0022	-0.0075	0.0119	0.66	1
Metabolically unhealthy normal weight	ZNRF4	E3 ubiquitin-protein ligase ZNRF4	0.0115	0.0018	0.0212	0.0201	1
Obesity	ZNRF4	E3 ubiquitin-protein ligase ZNRF4	-0.0001	-0.0098	0.0096	0.982	1
Endothelial dysfunction	ZNRF4	E3 ubiquitin-protein ligase ZNRF4	0.0159	0.0062	0.0256	0.00128	1
Coagulation	ZNRF4	E3 ubiquitin-protein ligase ZNRF4	-0.005	-0.0147	0.0048	0.317	1
Cardiac remodeling	ZNRF4	E3 ubiquitin-protein ligase ZNRF4	-0.0014	-0.0111	0.0083	0.782	1
Total CAD PRS	ZNRF4	E3 ubiquitin-protein ligase ZNRF4	0.0058	-0.0039	0.0155	0.24	1
Cholesterol-enriched lipoproteins	ZP3	Zona pellucida sperm-binding protein 3	-0.0055	-0.0152	0.0043	0.27	1
Triglyceride-rich lipoproteins	ZP3	Zona pellucida sperm-binding protein 3	-0.0028	-0.0125	0.007	0.576	1
Lipoprotein(a)	ZP3	Zona pellucida sperm-binding protein 3	-0.0023	-0.012	0.0075	0.647	1
Metabolically unhealthy normal weight	ZP3	Zona pellucida sperm-binding protein 3	-0.0025	-0.0123	0.0073	0.616	1
Obesity	ZP3	Zona pellucida sperm-binding protein 3	-0.0018	-0.0116	0.0079	0.716	1
Endothelial dysfunction	ZP3	Zona pellucida sperm-binding protein 3	-0.0101	-0.0199	-0.0004	0.0421	1
Coagulation	ZP3	Zona pellucida sperm-binding protein 3	-0.0279	-0.0377	-0.0181	2.27e-08	6.64e-05
Cardiac remodeling	ZP3	Zona pellucida sperm-binding protein 3	-0.0013	-0.0111	0.0084	0.789	1
Total CAD PRS	ZP3	Zona pellucida sperm-binding protein 3	-0.0092	-0.019	0.0005	0.0638	1
Cholesterol-enriched lipoproteins	ZP4	Zona pellucida sperm-binding protein 4	0.0005	-0.0093	0.0103	0.917	1
Triglyceride-rich lipoproteins	ZP4	Zona pellucida sperm-binding protein 4	0.0075	-0.0023	0.0173	0.135	1
Lipoprotein(a)	ZP4	Zona pellucida sperm-binding protein 4	-0.0017	-0.0115	0.0082	0.741	1
Metabolically unhealthy normal weight	ZP4	Zona pellucida sperm-binding protein 4	0.0112	0.0013	0.021	0.0261	1
Obesity	ZP4	Zona pellucida sperm-binding protein 4	-0.0001	-0.0099	0.0098	0.991	1
Endothelial dysfunction	ZP4	Zona pellucida sperm-binding protein 4	-0.0009	-0.0107	0.009	0.862	1
Coagulation	ZP4	Zona pellucida sperm-binding protein 4	-0.0043	-0.0141	0.0056	0.396	1
Cardiac remodeling	ZP4	Zona pellucida sperm-binding protein 4	-0.0012	-0.011	0.0086	0.811	1
Total CAD PRS	ZP4	Zona pellucida sperm-binding protein 4	-0.0001	-0.0099	0.0097	0.987	1
Cholesterol-enriched lipoproteins	ZPR1	Zinc finger protein ZPR1	0.0043	-0.0055	0.0141	0.395	1
Triglyceride-rich lipoproteins	ZPR1	Zinc finger protein ZPR1	0.0146	0.0048	0.0244	0.00342	1
Lipoprotein(a)	ZPR1	Zinc finger protein ZPR1	-0.0063	-0.0161	0.0035	0.211	1
Metabolically unhealthy normal weight	ZPR1	Zinc finger protein ZPR1	-0.0023	-0.0121	0.0075	0.647	1
Obesity	ZPR1	Zinc finger protein ZPR1	0.005	-0.0048	0.0148	0.317	1
Endothelial dysfunction	ZPR1	Zinc finger protein ZPR1	0.0048	-0.005	0.0147	0.335	1
Coagulation	ZPR1	Zinc finger protein ZPR1	-0.0015	-0.0113	0.0084	0.771	1
Cardiac remodeling	ZPR1	Zinc finger protein ZPR1	0.0005	-0.0093	0.0103	0.915	1
Total CAD PRS	ZPR1	Zinc finger protein ZPR1	0.0014	-0.0084	0.0112	0.774	1

### Sheet: ST13
Supplementary Table 13. Biological interpretation of the proteins most strongly associated with each process-specific polygenic risk score.
Summary of the leading plasma protein associations for each of the eight process-specific polygenic risk scores (pPRSs) from Supplementary Table 12, with their biological interpretation and relation to the biology attributed to each cluster.
pPRS	Significant proteins, n (positive/negative)	Top 10 positively associated proteins (β)	Top 10 negatively associated proteins (β)	Interpretation
Cholesterol-enriched lipoproteins	146 (36/110)	PLA2G7 (0.23); SNAP25 (0.18); FGFBP1 (0.12); BRK1 (0.08); TFPI (0.07); MENT (0.07); PCSK9 (0.06); GRN (0.06); PVR (0.06); CSNK2A1 (0.05)	APOE (-0.39); LDLR (-0.09); CELSR2 (-0.08); PLA2G10 (-0.07); PDGFC (-0.07); ANGPTL3 (-0.06); CD99L2 (-0.06); APOC1 (-0.06); APOA1 (-0.05); ERN1 (-0.05)	The ChEL pPRS showed a predominantly inverse proteomic profile. Lower APOE (apolipoprotein E; β=-0.39) and LDLR (low-density lipoprotein receptor; β=-0.09), together with higher PCSK9 (proprotein convertase subtilisin/kexin type 9; β=0.06), point to altered LDLR-dependent handling of apoB-containing lipoproteins. PLA2G7 (lipoprotein-associated phospholipase A2; β=0.23) and TFPI (tissue factor pathway inhibitor; β=0.07) were also higher; both circulate substantially in association with LDL particles. Several proteins involved in HDL and triglyceride-rich lipoprotein metabolism, including ANGPTL3 (angiopoietin-related protein 3; β=-0.06), APOC1 (apolipoprotein C-I; β=-0.06) and APOA1 (apolipoprotein A-I; β=-0.05), were modestly lower. The relatively strong associations with SNAP25 (synaptosomal-associated protein 25; β=0.18) and FGFBP1 (fibroblast growth factor-binding protein 1; β=0.12) are less readily explained by known lipid biology.
Triglyceride-rich lipoproteins	306 (226/80)	LDLR (0.11); SIT1 (0.07); PAG1 (0.07); AGRP (0.06); CD4 (0.06); MFGE8 (0.06); CCN1 (0.06); PLA2G7 (0.05); SKAP1 (0.06); NOS3 (0.05)	APOA1 (-0.12); APOC1 (-0.11); BPIFB1 (-0.10); PLTP (-0.10); APOM (-0.09); APOD (-0.09); MXRA8 (-0.08); PON3 (-0.08); KITLG (-0.08); CLUL1 (-0.08)	The TRL pPRS showed a broad proteomic pattern, with several of the strongest inverse associations involving HDL-related proteins: APOA1 (apolipoprotein A-I; β=-0.12), APOC1 (apolipoprotein C-I; β=-0.11), PLTP (phospholipid transfer protein; β=-0.10), APOM (apolipoprotein M; β=-0.09), APOD (apolipoprotein D; β=-0.09) and PON3 (serum paraoxonase/lactonase 3; β=-0.08). In contrast, LDLR (low-density lipoprotein receptor; β=0.11) showed the strongest positive association, opposite in direction to the ChEL profile. Several T-cell-related proteins were also higher, including SIT1 (signaling threshold-regulating transmembrane adapter 1; β=0.07), PAG1 (phosphoprotein associated with glycosphingolipid-enriched microdomains 1; β=0.07), CD4 (T-cell surface glycoprotein CD4; β=0.06) and SKAP1 (Src kinase-associated phosphoprotein 1; β=0.06), along with NOS3 (endothelial nitric oxide synthase; β=0.05). Thus, the TRL signature appears to extend beyond lipid metabolism to immune and vascular pathways.
Lipoprotein(a)	42 (27/15)	LPA (0.46); FGFBP3 (0.07); AGRP (0.05); PLA2G7 (0.05); CCN1 (0.05); CCL27 (0.04); SNCA (0.05); NPY (0.04); CXCL13 (0.04); CD4 (0.03)	ASPN (-0.05); IGF2R (-0.04); APOH (-0.03); C9 (-0.03); ANGPTL3 (-0.02); APOA2 (-0.03); RSPO3 (-0.02); SPON2 (-0.02); APOA1 (-0.02); WNT9A (-0.02)	The Lp(a) profile was more focused than those of the other lipid-related scores and was strongly dominated by LPA (apolipoprotein(a); β=0.46), whose association was more than six times larger than any other. PLA2G7 (lipoprotein-associated phospholipase A2; β=0.05), which can also associate with Lp(a), was higher. The remaining associations were considerably smaller and included lower APOH (beta-2-glycoprotein 1; β=-0.03), APOA2 (apolipoprotein A-II; β=-0.03) and APOA1 (apolipoprotein A-I; β=-0.02), and higher CCL27 (C-C motif chemokine 27; β=0.04) and CXCL13 (C-X-C motif chemokine 13; β=0.04). Overall, this suggests a relatively specific proteomic signature centered on Lp(a), with much smaller secondary associations.
Metabolically unhealthy normal weight	356 (228/128)	LDLR (0.07); MFGE8 (0.06); SSC5D (0.06); ACY1 (0.05); GHR (0.06); NPY (0.05); IGSF9 (0.05); CPM (0.04); FETUB (0.04); AGRP (0.04)	CD300LG (-0.09); LPL (-0.07); TIMP4 (-0.07); DSG2 (-0.07); ADIPOQ (-0.07); IGFBP2 (-0.06); CKB (-0.06); PON3 (-0.06); MXRA8 (-0.06); ANGPTL3 (-0.05)	The MUNW pPRS showed a broad pattern pointing to impaired adipose and metabolic function. Several proteins associated with insulin sensitivity and adipose tissue function were lower, including CD300LG (CMRF35-like molecule 9; β=-0.09), LPL (lipoprotein lipase; β=-0.07), ADIPOQ (adiponectin; β=-0.07), TIMP4 (metalloproteinase inhibitor 4; β=-0.07) and IGFBP2 (insulin-like growth factor-binding protein 2; β=-0.06). Higher FETUB (fetuin-B; β=0.04), a liver-derived protein associated with hepatic steatosis, and GHR (growth hormone receptor; β=0.06) add a hepatic component to the profile. Some lipid-related associations overlapped with the TRL signature, including higher LDLR (low-density lipoprotein receptor; β=0.07) and lower PON3 (serum paraoxonase/lactonase 3; β=-0.06) and ANGPTL3 (angiopoietin-related protein 3; β=-0.05). Overall, the pattern fits a metabolically unhealthy phenotype that is not simply driven by greater adiposity.
Obesity	282 (218/64)	LEP (0.05); MST1 (0.06); FABP4 (0.05); BPIFB2 (0.05); ADM (0.04); IL1RN (0.04); PRAP1 (0.04); IL6 (0.04); HSPB6 (0.03); RTN4R (0.04)	PON3 (-0.04); NCAN (-0.03); CA14 (-0.03); SLITRK1 (-0.04); SHBG (-0.03); B4GAT1 (-0.03); WFIKKN2 (-0.03); APOD (-0.03); DNER (-0.03); SEZ6L (-0.03)	The obesity pPRS produced a broad but relatively modest proteomic signature. Higher LEP (leptin; β=0.05) and FABP4 (fatty acid-binding protein, adipocyte; β=0.05) provide a clear adiposity-related signal, while higher IL6 (interleukin-6; β=0.04), IL1RN (interleukin-1 receptor antagonist; β=0.04) and ADM (pro-adrenomedullin; β=0.04) fit the low-grade inflammatory and metabolic stress associated with obesity. Lower SHBG (sex hormone-binding globulin; β=-0.03) provides an additional link to insulin resistance and hepatic metabolic dysfunction. Several brain-enriched proteins were also lower, including NCAN (neurocan core protein; β=-0.03), SLITRK1 (SLIT and NTRK-like protein 1; β=-0.04), DNER (delta and Notch-like epidermal growth factor-related receptor; β=-0.03) and SEZ6L (seizure 6-like protein; β=-0.03), although the significance of this part of the profile is unclear.
Endothelial dysfunction	985 (881/104)	NCR1 (0.12); FASLG (0.11); CD244 (0.10); CD5 (0.10); CD160 (0.10); LTA (0.10); VCAM1 (0.09); PTPRC (0.10); CD48 (0.09); IL12B (0.09)	CXCL16 (-0.06); NTRK3 (-0.06); IL15 (-0.06); CPE (-0.06); TNR (-0.05); GSN (-0.05); MYOC (-0.04); MCAM (-0.04); FGFBP1 (-0.04); ITGAV (-0.03)	The endothelial dysfunction pPRS had by far the broadest proteomic signature, with most associations in the positive direction. Many of the strongest signals were related to NK and T cells, including NCR1 (natural cytotoxicity triggering receptor 1; β=0.12), FASLG (Fas ligand; β=0.11), CD244 (natural killer cell receptor 2B4; β=0.10), CD5 (T-cell surface glycoprotein CD5; β=0.10), CD160 (CD160 antigen; β=0.10), PTPRC (leukocyte common antigen CD45; β=0.10) and CD48 (CD48 antigen; β=0.09). Higher VCAM1 (vascular cell adhesion protein 1; β=0.09) and IL12B (interleukin-12 subunit beta; β=0.09) further point to a vascular–immune component. The smaller inverse associations included CXCL16 (C-X-C motif chemokine 16; β=-0.06), IL15 (interleukin-15; β=-0.06) and MCAM (cell surface glycoprotein MUC18; β=-0.04). The overall pattern therefore appears to capture immune and vascular biology rather than endothelial dysfunction alone.
Coagulation	487 (125/362)	CUZD1 (0.19); ABO (0.60); CLEC4M (0.43); CD209 (0.43); FAM3D (0.38); MUC2 (0.32); GP2 (0.31); VWF (0.19); LGALS7_LGALS7B (0.18); CLEC4G (0.17)	SELE (-0.54); ICAM2 (-0.47); ALPI (-0.42); PTPRM (-0.39); ISLR2 (-0.37); EPHA4 (-0.34); LGALS4 (-0.34); IL3RA (-0.33); PECAM1 (-0.32); IL7R (-0.32)	The coagulation pPRS showed a distinctive profile, with larger effect sizes than the other scores. ABO (histo-blood group ABO system transferase; β=0.60) was the strongest positive association, accompanied by higher VWF (von Willebrand factor; β=0.19) and the C-type lectins CLEC4M (C-type lectin domain family 4 member M; β=0.43), CD209 (CD209 antigen; β=0.43) and CLEC4G (C-type lectin domain family 4 member G; β=0.17). In contrast, several endothelial adhesion proteins were markedly lower, including SELE (E-selectin; β=-0.54), ICAM2 (intercellular adhesion molecule 2; β=-0.47) and PECAM1 (platelet endothelial cell adhesion molecule; β=-0.32). The profile also contained several intestinal and secretory glycoproteins. Overall, the pattern appears strongly influenced by ABO-related effects on glycosylation and circulating protein levels, including VWF, rather than reflecting generalized activation of the coagulation cascade.
Cardiac remodeling	32 (9/23)	FGF5 (0.05); SNAP25 (0.05); FGFBP2 (0.04); MENT (0.04); MST1 (0.03); TGFB1 (0.02); MSLN (0.02); NTproBNP (0.02); NPPB (0.02)	APOE (-0.08); PROC (-0.04); PILRB (-0.03); PILRA (-0.03); NPPC (-0.02); PROCR (-0.03); SEMA3F (-0.02); IL1RL2 (-0.02); CST3 (-0.02); F7 (-0.02)	The cardiac remodeling pPRS had the narrowest proteomic profile, and all associations were small. Higher NT-proBNP (N-terminal pro-B-type natriuretic peptide; β=0.02) and NPPB (natriuretic peptide B; β=0.02), together with TGFB1 (transforming growth factor beta-1; β=0.02), provide the clearest link to myocardial stress and remodeling. Lower PROC (vitamin K-dependent protein C; β=-0.04) and PROCR (endothelial protein C receptor; β=-0.03) point to involvement of the endothelial protein C system, while lower F7 (coagulation factor VII; β=-0.02) suggests broader coagulation–vascular cross-talk. The strongest individual association, however, was lower APOE (apolipoprotein E; β=-0.08). Overall, this score appears to leave a relatively selective signature in the circulating proteome.

### Sheet: ST14
Supplementary Table 14. Associations of process-specific polygenic risk scores with comorbidities and mortality in UKBB.
Associations of the eight process-specific polygenic risk scores (pPRSs) and the overall CAD polygenic risk score (Total CAD PRS) with 30 comorbidities and with all-cause and cardiovascular mortality in UK Biobank. Estimates are odds ratios for the top compared with the bottom decile (per-s.d. estimate rescaled by 3.51) of each score, adjusted for age, sex and the first 10 genetic principal components. P values were corrected for multiple testing using the Bonferroni method within each score, across all 32 outcomes (0.05/32=1.6×10-3). UKBB, UK Biobank.
pPRS	Outcome	N	N(events)	OR	LB	UB	P	P(Bonferroni)
Cholesterol-enriched lipoproteins	Abdominal aortic aneurysm	458905	3516	1.52	1.35	1.71	6.05e-12	1.94e-10
Triglyceride-rich lipoproteins	Abdominal aortic aneurysm	458905	3516	1.55	1.38	1.75	3.74e-13	1.2e-11
Lipoprotein(a)	Abdominal aortic aneurysm	458905	3516	1.45	1.3	1.62	5.65e-11	1.81e-09
Metabolically unhealthy normal weight	Abdominal aortic aneurysm	458905	3516	1.39	1.24	1.57	2.96e-08	9.46e-07
Obesity	Abdominal aortic aneurysm	458905	3516	1.18	1.05	1.33	0.00452	0.145
Endothelial dysfunction	Abdominal aortic aneurysm	458905	3516	1.19	1.06	1.34	0.00293	0.0939
Coagulation	Abdominal aortic aneurysm	458905	3516	0.98	0.87	1.1	0.691	1
Cardiac remodeling	Abdominal aortic aneurysm	458905	3516	1.06	0.94	1.19	0.341	1
Total CAD PRS	Abdominal aortic aneurysm	458905	3516	2.06	1.84	2.31	2.51e-35	8.04e-34
Cholesterol-enriched lipoproteins	All-cause mortality	458905	41085	1.2	1.16	1.25	1.13e-22	3.63e-21
Triglyceride-rich lipoproteins	All-cause mortality	458905	41085	1.09	1.05	1.13	1.52e-06	4.86e-05
Lipoprotein(a)	All-cause mortality	458905	41085	1.05	1.02	1.09	0.00507	0.162
Metabolically unhealthy normal weight	All-cause mortality	458905	41085	1.1	1.06	1.14	2.82e-07	9.01e-06
Obesity	All-cause mortality	458905	41085	1.1	1.06	1.14	7.08e-07	2.27e-05
Endothelial dysfunction	All-cause mortality	458905	41085	1.03	0.99	1.07	0.156	1
Coagulation	All-cause mortality	458905	41085	1.07	1.03	1.11	0.00015	0.00481
Cardiac remodeling	All-cause mortality	458905	41085	1.1	1.06	1.15	1.08e-07	3.44e-06
Total CAD PRS	All-cause mortality	458905	41085	1.2	1.15	1.24	3.6e-22	1.15e-20
Cholesterol-enriched lipoproteins	Alzheimer's disease	458905	4099	6.93	6.17	7.78	3.24e-235	1.04e-233
Triglyceride-rich lipoproteins	Alzheimer's disease	458905	4099	1.41	1.26	1.57	1.27e-09	4.07e-08
Lipoprotein(a)	Alzheimer's disease	458905	4099	0.97	0.87	1.08	0.576	1
Metabolically unhealthy normal weight	Alzheimer's disease	458905	4099	0.99	0.89	1.11	0.884	1
Obesity	Alzheimer's disease	458905	4099	1	0.9	1.12	0.954	1
Endothelial dysfunction	Alzheimer's disease	458905	4099	0.99	0.89	1.1	0.848	1
Coagulation	Alzheimer's disease	458905	4099	1.11	1	1.24	0.0587	1
Cardiac remodeling	Alzheimer's disease	458905	4099	1.5	1.34	1.67	2.61e-13	8.36e-12
Total CAD PRS	Alzheimer's disease	458905	4099	1.74	1.56	1.93	3.55e-24	1.13e-22
Cholesterol-enriched lipoproteins	Anemia	458905	48331	1.07	1.04	1.11	3.66e-05	0.00117
Triglyceride-rich lipoproteins	Anemia	458905	48331	1.06	1.02	1.09	0.00133	0.0424
Lipoprotein(a)	Anemia	458905	48331	1.06	1.03	1.1	0.000341	0.0109
Metabolically unhealthy normal weight	Anemia	458905	48331	1.03	1	1.07	0.0736	1
Obesity	Anemia	458905	48331	1.1	1.06	1.13	7.8e-08	2.49e-06
Endothelial dysfunction	Anemia	458905	48331	0.99	0.96	1.02	0.552	1
Coagulation	Anemia	458905	48331	1	0.97	1.03	0.954	1
Cardiac remodeling	Anemia	458905	48331	1.04	1	1.07	0.0375	1
Total CAD PRS	Anemia	458905	48331	1.13	1.09	1.17	1.34e-12	4.3e-11
Cholesterol-enriched lipoproteins	Anxiety disorders	458905	31839	1.06	1.02	1.1	0.00597	0.191
Triglyceride-rich lipoproteins	Anxiety disorders	458905	31839	1.05	1.01	1.09	0.0171	0.546
Lipoprotein(a)	Anxiety disorders	458905	31839	1.02	0.98	1.06	0.265	1
Metabolically unhealthy normal weight	Anxiety disorders	458905	31839	0.99	0.95	1.03	0.64	1
Obesity	Anxiety disorders	458905	31839	1	0.96	1.04	0.982	1
Endothelial dysfunction	Anxiety disorders	458905	31839	1	0.97	1.05	0.817	1
Coagulation	Anxiety disorders	458905	31839	1.01	0.97	1.05	0.608	1
Cardiac remodeling	Anxiety disorders	458905	31839	1.07	1.03	1.11	0.000854	0.0273
Total CAD PRS	Anxiety disorders	458905	31839	1.08	1.03	1.12	0.000301	0.00962
Cholesterol-enriched lipoproteins	Aortic stenosis	458905	6402	1.52	1.39	1.66	3.24e-20	1.04e-18
Triglyceride-rich lipoproteins	Aortic stenosis	458905	6402	1.43	1.31	1.56	3.04e-15	9.74e-14
Lipoprotein(a)	Aortic stenosis	458905	6402	1.9	1.76	2.06	4.79e-56	1.53e-54
Metabolically unhealthy normal weight	Aortic stenosis	458905	6402	1.23	1.13	1.35	2.46e-06	7.87e-05
Obesity	Aortic stenosis	458905	6402	1.4	1.28	1.52	5.74e-14	1.84e-12
Endothelial dysfunction	Aortic stenosis	458905	6402	1.25	1.14	1.36	8.15e-07	2.61e-05
Coagulation	Aortic stenosis	458905	6402	1.06	0.97	1.15	0.215	1
Cardiac remodeling	Aortic stenosis	458905	6402	1.17	1.07	1.28	0.000395	0.0127
Total CAD PRS	Aortic stenosis	458905	6402	2.47	2.27	2.69	1.51e-98	4.85e-97
Cholesterol-enriched lipoproteins	Asthma	458905	66013	0.96	0.93	0.99	0.00396	0.127
Triglyceride-rich lipoproteins	Asthma	458905	66013	1.02	0.99	1.05	0.214	1
Lipoprotein(a)	Asthma	458905	66013	1.01	0.98	1.04	0.599	1
Metabolically unhealthy normal weight	Asthma	458905	66013	1.02	0.99	1.05	0.282	1
Obesity	Asthma	458905	66013	1.04	1.01	1.07	0.0048	0.154
Endothelial dysfunction	Asthma	458905	66013	0.94	0.91	0.96	6.66e-06	0.000213
Coagulation	Asthma	458905	66013	1.04	1.02	1.08	0.00296	0.0946
Cardiac remodeling	Asthma	458905	66013	1.01	0.98	1.04	0.71	1
Total CAD PRS	Asthma	458905	66013	0.99	0.96	1.02	0.361	1
Cholesterol-enriched lipoproteins	Atrial fibrillation	458905	39448	1.07	1.03	1.11	0.000751	0.024
Triglyceride-rich lipoproteins	Atrial fibrillation	458905	39448	1.05	1.01	1.09	0.0101	0.323
Lipoprotein(a)	Atrial fibrillation	458905	39448	1.07	1.03	1.11	0.000316	0.0101
Metabolically unhealthy normal weight	Atrial fibrillation	458905	39448	1.02	0.99	1.06	0.229	1
Obesity	Atrial fibrillation	458905	39448	1.14	1.09	1.18	1.85e-11	5.91e-10
Endothelial dysfunction	Atrial fibrillation	458905	39448	1.01	0.98	1.05	0.445	1
Coagulation	Atrial fibrillation	458905	39448	1.08	1.04	1.12	4.38e-05	0.0014
Cardiac remodeling	Atrial fibrillation	458905	39448	1.2	1.16	1.25	4.82e-22	1.54e-20
Total CAD PRS	Atrial fibrillation	458905	39448	1.24	1.19	1.28	3.44e-29	1.1e-27
Cholesterol-enriched lipoproteins	Biliary and pancreatic disease	458905	44767	0.77	0.75	0.8	8.8e-49	2.82e-47
Triglyceride-rich lipoproteins	Biliary and pancreatic disease	458905	44767	1	0.97	1.03	0.953	1
Lipoprotein(a)	Biliary and pancreatic disease	458905	44767	0.95	0.92	0.98	0.00412	0.132
Metabolically unhealthy normal weight	Biliary and pancreatic disease	458905	44767	1.01	0.98	1.05	0.431	1
Obesity	Biliary and pancreatic disease	458905	44767	1.16	1.12	1.2	7.07e-18	2.26e-16
Endothelial dysfunction	Biliary and pancreatic disease	458905	44767	1	0.97	1.04	0.859	1
Coagulation	Biliary and pancreatic disease	458905	44767	1.1	1.06	1.14	1.21e-07	3.88e-06
Cardiac remodeling	Biliary and pancreatic disease	458905	44767	0.94	0.91	0.98	0.000981	0.0314
Total CAD PRS	Biliary and pancreatic disease	458905	44767	0.84	0.81	0.87	5.03e-22	1.61e-20
Cholesterol-enriched lipoproteins	Cardiovascular death	458905	8491	1.35	1.25	1.46	2.42e-14	7.75e-13
Triglyceride-rich lipoproteins	Cardiovascular death	458905	8491	1.33	1.23	1.43	5.92e-13	1.9e-11
Lipoprotein(a)	Cardiovascular death	458905	8491	1.26	1.17	1.36	8.68e-10	2.78e-08
Metabolically unhealthy normal weight	Cardiovascular death	458905	8491	1.25	1.15	1.34	1.58e-08	5.06e-07
Obesity	Cardiovascular death	458905	8491	1.23	1.14	1.32	1.14e-07	3.64e-06
Endothelial dysfunction	Cardiovascular death	458905	8491	1.25	1.16	1.35	9.98e-09	3.2e-07
Coagulation	Cardiovascular death	458905	8491	1.19	1.1	1.28	5.14e-06	0.000164
Cardiac remodeling	Cardiovascular death	458905	8491	1.39	1.29	1.5	2.05e-17	6.55e-16
Total CAD PRS	Cardiovascular death	458905	8491	1.91	1.77	2.06	3.37e-65	1.08e-63
Cholesterol-enriched lipoproteins	Chronic kidney disease	458905	23285	0.97	0.93	1.02	0.198	1
Triglyceride-rich lipoproteins	Chronic kidney disease	458905	23285	1.11	1.06	1.16	1.76e-05	0.000564
Lipoprotein(a)	Chronic kidney disease	458905	23285	1.07	1.02	1.12	0.00408	0.131
Metabolically unhealthy normal weight	Chronic kidney disease	458905	23285	1.1	1.05	1.16	5.15e-05	0.00165
Obesity	Chronic kidney disease	458905	23285	1.15	1.1	1.21	2.39e-09	7.65e-08
Endothelial dysfunction	Chronic kidney disease	458905	23285	1.09	1.04	1.15	0.000204	0.00653
Coagulation	Chronic kidney disease	458905	23285	1	0.95	1.05	0.982	1
Cardiac remodeling	Chronic kidney disease	458905	23285	1.05	1	1.1	0.0336	1
Total CAD PRS	Chronic kidney disease	458905	23285	1.17	1.12	1.23	1.75e-11	5.59e-10
Cholesterol-enriched lipoproteins	Chronic obstructive pulmonary disease	458905	27355	0.9	0.87	0.94	5.24e-06	0.000168
Triglyceride-rich lipoproteins	Chronic obstructive pulmonary disease	458905	27355	1.04	1	1.09	0.0526	1
Lipoprotein(a)	Chronic obstructive pulmonary disease	458905	27355	1	0.96	1.05	0.915	1
Metabolically unhealthy normal weight	Chronic obstructive pulmonary disease	458905	27355	1.01	0.97	1.06	0.576	1
Obesity	Chronic obstructive pulmonary disease	458905	27355	1.17	1.12	1.22	9.59e-13	3.07e-11
Endothelial dysfunction	Chronic obstructive pulmonary disease	458905	27355	1.07	1.02	1.12	0.00312	0.0999
Coagulation	Chronic obstructive pulmonary disease	458905	27355	1.04	1	1.09	0.0555	1
Cardiac remodeling	Chronic obstructive pulmonary disease	458905	27355	0.98	0.94	1.02	0.359	1
Total CAD PRS	Chronic obstructive pulmonary disease	458905	27355	1.02	0.97	1.06	0.43	1
Cholesterol-enriched lipoproteins	Depression	458905	45169	1.04	1.01	1.08	0.0185	0.592
Triglyceride-rich lipoproteins	Depression	458905	45169	1.04	1	1.07	0.0394	1
Lipoprotein(a)	Depression	458905	45169	1.02	0.99	1.06	0.257	1
Metabolically unhealthy normal weight	Depression	458905	45169	1.02	0.98	1.05	0.318	1
Obesity	Depression	458905	45169	1.06	1.03	1.1	0.000447	0.0143
Endothelial dysfunction	Depression	458905	45169	1.01	0.97	1.04	0.633	1
Coagulation	Depression	458905	45169	1	0.96	1.03	0.83	1
Cardiac remodeling	Depression	458905	45169	1.04	1	1.08	0.0255	0.816
Total CAD PRS	Depression	458905	45169	1.05	1.01	1.08	0.011	0.351
Cholesterol-enriched lipoproteins	Epilepsy	458905	7395	1.11	1.02	1.2	0.0127	0.406
Triglyceride-rich lipoproteins	Epilepsy	458905	7395	1.07	0.99	1.16	0.109	1
Lipoprotein(a)	Epilepsy	458905	7395	0.96	0.89	1.05	0.37	1
Metabolically unhealthy normal weight	Epilepsy	458905	7395	1.02	0.94	1.11	0.59	1
Obesity	Epilepsy	458905	7395	1.04	0.96	1.13	0.304	1
Endothelial dysfunction	Epilepsy	458905	7395	1.04	0.96	1.13	0.359	1
Coagulation	Epilepsy	458905	7395	1.08	0.99	1.17	0.0753	1
Cardiac remodeling	Epilepsy	458905	7395	1.05	0.97	1.14	0.258	1
Total CAD PRS	Epilepsy	458905	7395	1.09	1	1.18	0.0409	1
Cholesterol-enriched lipoproteins	Glaucoma	458905	15663	0.96	0.91	1.01	0.137	1
Triglyceride-rich lipoproteins	Glaucoma	458905	15663	0.94	0.88	0.99	0.0214	0.684
Lipoprotein(a)	Glaucoma	458905	15663	0.97	0.92	1.03	0.336	1
Metabolically unhealthy normal weight	Glaucoma	458905	15663	0.99	0.93	1.05	0.688	1
Obesity	Glaucoma	458905	15663	1.08	1.02	1.14	0.00791	0.253
Endothelial dysfunction	Glaucoma	458905	15663	0.93	0.88	0.98	0.0125	0.401
Coagulation	Glaucoma	458905	15663	0.99	0.94	1.05	0.727	1
Cardiac remodeling	Glaucoma	458905	15663	0.99	0.94	1.05	0.796	1
Total CAD PRS	Glaucoma	458905	15663	0.95	0.9	1.01	0.0939	1
Cholesterol-enriched lipoproteins	Hearing loss	458905	16004	1.05	0.99	1.11	0.105	1
Triglyceride-rich lipoproteins	Hearing loss	458905	16004	0.98	0.93	1.04	0.513	1
Lipoprotein(a)	Hearing loss	458905	16004	1	0.94	1.05	0.866	1
Metabolically unhealthy normal weight	Hearing loss	458905	16004	1.01	0.95	1.06	0.825	1
Obesity	Hearing loss	458905	16004	1.04	0.98	1.1	0.21	1
Endothelial dysfunction	Hearing loss	458905	16004	1.01	0.95	1.07	0.748	1
Coagulation	Hearing loss	458905	16004	0.99	0.93	1.04	0.631	1
Cardiac remodeling	Hearing loss	458905	16004	0.97	0.92	1.03	0.363	1
Total CAD PRS	Hearing loss	458905	16004	1	0.94	1.06	0.959	1
Cholesterol-enriched lipoproteins	Heart failure	458905	23135	1.21	1.15	1.27	3.23e-15	1.03e-13
Triglyceride-rich lipoproteins	Heart failure	458905	23135	1.2	1.15	1.26	2.06e-14	6.58e-13
Lipoprotein(a)	Heart failure	458905	23135	1.24	1.18	1.29	2.4e-19	7.68e-18
Metabolically unhealthy normal weight	Heart failure	458905	23135	1.15	1.09	1.2	2.04e-08	6.53e-07
Obesity	Heart failure	458905	23135	1.31	1.25	1.37	1.23e-28	3.93e-27
Endothelial dysfunction	Heart failure	458905	23135	1.15	1.1	1.21	2.45e-09	7.84e-08
Coagulation	Heart failure	458905	23135	1.11	1.06	1.16	1.47e-05	0.00047
Cardiac remodeling	Heart failure	458905	23135	1.38	1.32	1.45	9.84e-41	3.15e-39
Total CAD PRS	Heart failure	458905	23135	1.74	1.66	1.82	3.79e-120	1.21e-118
Cholesterol-enriched lipoproteins	Hemorrhagic stroke	458905	3945	0.98	0.88	1.1	0.78	1
Triglyceride-rich lipoproteins	Hemorrhagic stroke	458905	3945	1.07	0.95	1.19	0.262	1
Lipoprotein(a)	Hemorrhagic stroke	458905	3945	0.96	0.86	1.08	0.527	1
Metabolically unhealthy normal weight	Hemorrhagic stroke	458905	3945	1.05	0.94	1.18	0.343	1
Obesity	Hemorrhagic stroke	458905	3945	0.95	0.86	1.07	0.409	1
Endothelial dysfunction	Hemorrhagic stroke	458905	3945	0.88	0.79	0.98	0.0254	0.813
Coagulation	Hemorrhagic stroke	458905	3945	1	0.89	1.11	0.938	1
Cardiac remodeling	Hemorrhagic stroke	458905	3945	1.05	0.94	1.17	0.412	1
Total CAD PRS	Hemorrhagic stroke	458905	3945	0.93	0.83	1.03	0.172	1
Cholesterol-enriched lipoproteins	Inflammatory bowel disease	458905	8045	0.99	0.91	1.07	0.733	1
Triglyceride-rich lipoproteins	Inflammatory bowel disease	458905	8045	1.03	0.95	1.11	0.46	1
Lipoprotein(a)	Inflammatory bowel disease	458905	8045	0.99	0.91	1.07	0.741	1
Metabolically unhealthy normal weight	Inflammatory bowel disease	458905	8045	1.11	1.02	1.2	0.0103	0.328
Obesity	Inflammatory bowel disease	458905	8045	1.04	0.96	1.12	0.306	1
Endothelial dysfunction	Inflammatory bowel disease	458905	8045	1.09	1.01	1.18	0.0343	1
Coagulation	Inflammatory bowel disease	458905	8045	1.06	0.98	1.14	0.14	1
Cardiac remodeling	Inflammatory bowel disease	458905	8045	0.97	0.9	1.05	0.444	1
Total CAD PRS	Inflammatory bowel disease	458905	8045	1.06	0.98	1.14	0.147	1
Cholesterol-enriched lipoproteins	Ischemic stroke	458905	11236	1.12	1.05	1.2	0.000804	0.0257
Triglyceride-rich lipoproteins	Ischemic stroke	458905	11236	1.14	1.07	1.22	0.000115	0.00367
Lipoprotein(a)	Ischemic stroke	458905	11236	1.1	1.03	1.18	0.00321	0.103
Metabolically unhealthy normal weight	Ischemic stroke	458905	11236	1.03	0.97	1.1	0.337	1
Obesity	Ischemic stroke	458905	11236	1.08	1.01	1.15	0.0301	0.962
Endothelial dysfunction	Ischemic stroke	458905	11236	1.21	1.14	1.3	1.08e-08	3.47e-07
Coagulation	Ischemic stroke	458905	11236	1.12	1.05	1.2	0.000492	0.0158
Cardiac remodeling	Ischemic stroke	458905	11236	1.16	1.09	1.24	7.92e-06	0.000253
Total CAD PRS	Ischemic stroke	458905	11236	1.34	1.26	1.43	1.29e-18	4.11e-17
Cholesterol-enriched lipoproteins	Metabolic dysfunction-associated steatotic liver disease	458905	7714	0.95	0.87	1.02	0.166	1
Triglyceride-rich lipoproteins	Metabolic dysfunction-associated steatotic liver disease	458905	7714	1.12	1.04	1.21	0.0049	0.157
Lipoprotein(a)	Metabolic dysfunction-associated steatotic liver disease	458905	7714	0.96	0.89	1.04	0.345	1
Metabolically unhealthy normal weight	Metabolic dysfunction-associated steatotic liver disease	458905	7714	1.35	1.25	1.46	1.55e-13	4.98e-12
Obesity	Metabolic dysfunction-associated steatotic liver disease	458905	7714	1.25	1.16	1.35	2.93e-08	9.37e-07
Endothelial dysfunction	Metabolic dysfunction-associated steatotic liver disease	458905	7714	1.08	1	1.17	0.0447	1
Coagulation	Metabolic dysfunction-associated steatotic liver disease	458905	7714	1.03	0.96	1.12	0.4	1
Cardiac remodeling	Metabolic dysfunction-associated steatotic liver disease	458905	7714	0.98	0.91	1.06	0.685	1
Total CAD PRS	Metabolic dysfunction-associated steatotic liver disease	458905	7714	1.11	1.03	1.2	0.00958	0.307
Cholesterol-enriched lipoproteins	Migraine or headache disorder	458905	20636	1.01	0.97	1.07	0.556	1
Triglyceride-rich lipoproteins	Migraine or headache disorder	458905	20636	1.06	1.01	1.11	0.0279	0.893
Lipoprotein(a)	Migraine or headache disorder	458905	20636	0.96	0.91	1.01	0.111	1
Metabolically unhealthy normal weight	Migraine or headache disorder	458905	20636	0.96	0.92	1.01	0.118	1
Obesity	Migraine or headache disorder	458905	20636	0.97	0.92	1.02	0.19	1
Endothelial dysfunction	Migraine or headache disorder	458905	20636	0.95	0.9	1	0.0323	1
Coagulation	Migraine or headache disorder	458905	20636	1.02	0.97	1.07	0.43	1
Cardiac remodeling	Migraine or headache disorder	458905	20636	0.94	0.9	0.99	0.0189	0.605
Total CAD PRS	Migraine or headache disorder	458905	20636	0.91	0.87	0.96	0.000374	0.012
Cholesterol-enriched lipoproteins	Non-AF arrhythmia	458905	33588	1.12	1.08	1.17	7.19e-09	2.3e-07
Triglyceride-rich lipoproteins	Non-AF arrhythmia	458905	33588	1.12	1.07	1.16	5e-08	1.6e-06
Lipoprotein(a)	Non-AF arrhythmia	458905	33588	1.17	1.13	1.22	6.29e-16	2.01e-14
Metabolically unhealthy normal weight	Non-AF arrhythmia	458905	33588	1.06	1.02	1.11	0.00271	0.0868
Obesity	Non-AF arrhythmia	458905	33588	1.17	1.12	1.21	2.92e-14	9.33e-13
Endothelial dysfunction	Non-AF arrhythmia	458905	33588	1.12	1.07	1.16	6.72e-08	2.15e-06
Coagulation	Non-AF arrhythmia	458905	33588	1.07	1.03	1.11	0.00109	0.035
Cardiac remodeling	Non-AF arrhythmia	458905	33588	1.2	1.15	1.24	8.85e-19	2.83e-17
Total CAD PRS	Non-AF arrhythmia	458905	33588	1.43	1.38	1.49	3.15e-72	1.01e-70
Cholesterol-enriched lipoproteins	Osteoporosis	458905	23701	1.04	0.99	1.09	0.129	1
Triglyceride-rich lipoproteins	Osteoporosis	458905	23701	1.04	0.99	1.09	0.137	1
Lipoprotein(a)	Osteoporosis	458905	23701	1.01	0.96	1.06	0.77	1
Metabolically unhealthy normal weight	Osteoporosis	458905	23701	0.93	0.89	0.98	0.00269	0.086
Obesity	Osteoporosis	458905	23701	0.93	0.89	0.97	0.00218	0.0696
Endothelial dysfunction	Osteoporosis	458905	23701	1.1	1.05	1.15	6.09e-05	0.00195
Coagulation	Osteoporosis	458905	23701	1.02	0.97	1.06	0.512	1
Cardiac remodeling	Osteoporosis	458905	23701	1.02	0.98	1.07	0.335	1
Total CAD PRS	Osteoporosis	458905	23701	1	0.95	1.05	0.991	1
Cholesterol-enriched lipoproteins	Parkinson's disease	458905	4400	1.2	1.08	1.33	0.000818	0.0262
Triglyceride-rich lipoproteins	Parkinson's disease	458905	4400	0.97	0.87	1.08	0.576	1
Lipoprotein(a)	Parkinson's disease	458905	4400	1.04	0.94	1.15	0.459	1
Metabolically unhealthy normal weight	Parkinson's disease	458905	4400	0.98	0.88	1.08	0.647	1
Obesity	Parkinson's disease	458905	4400	0.98	0.89	1.09	0.766	1
Endothelial dysfunction	Parkinson's disease	458905	4400	1.02	0.92	1.13	0.73	1
Coagulation	Parkinson's disease	458905	4400	1.02	0.92	1.13	0.733	1
Cardiac remodeling	Parkinson's disease	458905	4400	1.05	0.95	1.17	0.354	1
Total CAD PRS	Parkinson's disease	458905	4400	1.07	0.97	1.19	0.177	1
Cholesterol-enriched lipoproteins	Peripheral artery disease	458905	10608	1.22	1.13	1.3	2.48e-08	7.93e-07
Triglyceride-rich lipoproteins	Peripheral artery disease	458905	10608	1.36	1.27	1.46	1.16e-18	3.73e-17
Lipoprotein(a)	Peripheral artery disease	458905	10608	1.45	1.36	1.55	1.27e-29	4.07e-28
Metabolically unhealthy normal weight	Peripheral artery disease	458905	10608	1.29	1.2	1.38	3.34e-13	1.07e-11
Obesity	Peripheral artery disease	458905	10608	1.31	1.22	1.4	9.85e-15	3.15e-13
Endothelial dysfunction	Peripheral artery disease	458905	10608	1.27	1.19	1.36	4.19e-12	1.34e-10
Coagulation	Peripheral artery disease	458905	10608	1.15	1.08	1.23	3.75e-05	0.0012
Cardiac remodeling	Peripheral artery disease	458905	10608	1.22	1.14	1.31	8.47e-09	2.71e-07
Total CAD PRS	Peripheral artery disease	458905	10608	1.98	1.85	2.12	1.33e-90	4.25e-89
Cholesterol-enriched lipoproteins	Schizophrenia	458905	972	1.3	1.04	1.62	0.0222	0.71
Triglyceride-rich lipoproteins	Schizophrenia	458905	972	1.1	0.88	1.37	0.414	1
Lipoprotein(a)	Schizophrenia	458905	972	0.97	0.78	1.22	0.81	1
Metabolically unhealthy normal weight	Schizophrenia	458905	972	0.89	0.71	1.11	0.306	1
Obesity	Schizophrenia	458905	972	0.91	0.73	1.14	0.423	1
Endothelial dysfunction	Schizophrenia	458905	972	1.02	0.82	1.28	0.844	1
Coagulation	Schizophrenia	458905	972	1.15	0.92	1.43	0.225	1
Cardiac remodeling	Schizophrenia	458905	972	1.18	0.94	1.47	0.149	1
Total CAD PRS	Schizophrenia	458905	972	1.03	0.83	1.28	0.792	1
Cholesterol-enriched lipoproteins	Thyroid disease	458905	39119	1	0.97	1.04	0.931	1
Triglyceride-rich lipoproteins	Thyroid disease	458905	39119	1.09	1.05	1.13	1.51e-05	0.000482
Lipoprotein(a)	Thyroid disease	458905	39119	0.97	0.94	1.01	0.162	1
Metabolically unhealthy normal weight	Thyroid disease	458905	39119	0.99	0.95	1.02	0.459	1
Obesity	Thyroid disease	458905	39119	1.08	1.04	1.12	4.84e-05	0.00155
Endothelial dysfunction	Thyroid disease	458905	39119	1.47	1.42	1.53	4.79e-93	1.53e-91
Coagulation	Thyroid disease	458905	39119	1.01	0.97	1.05	0.699	1
Cardiac remodeling	Thyroid disease	458905	39119	1.01	0.98	1.05	0.456	1
Total CAD PRS	Thyroid disease	458905	39119	1.08	1.04	1.12	2.43e-05	0.000777
Cholesterol-enriched lipoproteins	Type 2 diabetes	458905	34489	0.95	0.91	0.99	0.00665	0.213
Triglyceride-rich lipoproteins	Type 2 diabetes	458905	34489	1.16	1.12	1.21	4.16e-14	1.33e-12
Lipoprotein(a)	Type 2 diabetes	458905	34489	1.08	1.04	1.12	0.000145	0.00465
Metabolically unhealthy normal weight	Type 2 diabetes	458905	34489	1.48	1.42	1.54	4.11e-85	1.31e-83
Obesity	Type 2 diabetes	458905	34489	1.46	1.4	1.52	1.76e-80	5.62e-79
Endothelial dysfunction	Type 2 diabetes	458905	34489	1.06	1.02	1.1	0.00487	0.156
Coagulation	Type 2 diabetes	458905	34489	1.12	1.08	1.17	3.88e-09	1.24e-07
Cardiac remodeling	Type 2 diabetes	458905	34489	1.02	0.99	1.07	0.215	1
Total CAD PRS	Type 2 diabetes	458905	34489	1.29	1.24	1.34	2.42e-38	7.74e-37
Cholesterol-enriched lipoproteins	Valvular heart disease	458905	22120	1.2	1.14	1.26	1.72e-13	5.5e-12
Triglyceride-rich lipoproteins	Valvular heart disease	458905	22120	1.2	1.14	1.26	1.85e-13	5.91e-12
Lipoprotein(a)	Valvular heart disease	458905	22120	1.35	1.29	1.41	7.37e-37	2.36e-35
Metabolically unhealthy normal weight	Valvular heart disease	458905	22120	1.14	1.08	1.19	2.38e-07	7.61e-06
Obesity	Valvular heart disease	458905	22120	1.18	1.13	1.24	4.05e-12	1.29e-10
Endothelial dysfunction	Valvular heart disease	458905	22120	1.11	1.06	1.17	1.21e-05	0.000387
Coagulation	Valvular heart disease	458905	22120	1.03	0.98	1.08	0.199	1
Cardiac remodeling	Valvular heart disease	458905	22120	1.22	1.16	1.28	1.49e-15	4.75e-14
Total CAD PRS	Valvular heart disease	458905	22120	1.65	1.57	1.73	2.63e-95	8.42e-94
Cholesterol-enriched lipoproteins	Vascular dementia	458905	2421	2.61	2.26	3.02	2.66e-38	8.52e-37
Triglyceride-rich lipoproteins	Vascular dementia	458905	2421	1.28	1.11	1.48	0.000582	0.0186
Lipoprotein(a)	Vascular dementia	458905	2421	1.02	0.89	1.17	0.798	1
Metabolically unhealthy normal weight	Vascular dementia	458905	2421	1.1	0.96	1.27	0.174	1
Obesity	Vascular dementia	458905	2421	1.15	1	1.32	0.0585	1
Endothelial dysfunction	Vascular dementia	458905	2421	0.99	0.86	1.14	0.9	1
Coagulation	Vascular dementia	458905	2421	1.08	0.94	1.25	0.267	1
Cardiac remodeling	Vascular dementia	458905	2421	1.3	1.13	1.49	0.000298	0.00953
Total CAD PRS	Vascular dementia	458905	2421	1.5	1.31	1.72	1.02e-08	3.27e-07
Cholesterol-enriched lipoproteins	Venous thromboembolism	458905	21197	0.92	0.88	0.97	0.0014	0.0447
Triglyceride-rich lipoproteins	Venous thromboembolism	458905	21197	1.02	0.97	1.07	0.526	1
Lipoprotein(a)	Venous thromboembolism	458905	21197	0.99	0.94	1.04	0.666	1
Metabolically unhealthy normal weight	Venous thromboembolism	458905	21197	0.95	0.9	1	0.0332	1
Obesity	Venous thromboembolism	458905	21197	1.16	1.1	1.22	2.39e-09	7.66e-08
Endothelial dysfunction	Venous thromboembolism	458905	21197	1.1	1.05	1.16	7.74e-05	0.00248
Coagulation	Venous thromboembolism	458905	21197	1.74	1.67	1.82	2.09e-127	6.69e-126
Cardiac remodeling	Venous thromboembolism	458905	21197	0.97	0.92	1.02	0.213	1
Total CAD PRS	Venous thromboembolism	458905	21197	1.05	1	1.1	0.041	1

### Sheet: ST15
Supplementary Table 15. Leave-one-variant-out analysis of the associations of process-specific polygenic risk scores with Alzheimer's disease.
Associations with Alzheimer's disease in UK Biobank of the three process-specific polygenic risk scores (pPRSs) that were associated with Alzheimer's disease after Bonferroni correction (Supplementary Table 14), re-estimated after omitting each variant from the score in turn. Estimates are odds ratios for the top compared with the bottom decile (per-s.d. estimate rescaled by 3.51) of each pPRS, adjusted for age, sex and the first 10 genetic principal components. Effect difference is the percentage change in the log odds ratio relative to the estimate from the full score. The gene listed for each omitted variant is the nearest gene.
pPRS	rsID (omitted)	Gene (omitted)	OR	LB	UB	P	Effect difference
Cholesterol-enriched lipoproteins	rs4076834	ABCG8	6.96	6.2	7.82	3.16e-236	0.002
Cholesterol-enriched lipoproteins	rs6544713	ABCG8	7.15	6.36	8.03	3.75e-241	0.016
Cholesterol-enriched lipoproteins	rs515135	APOB	7.08	6.3	7.95	7.9e-240	0.011
Cholesterol-enriched lipoproteins	rs56131196	APOC1	2.45	2.18	2.76	3.46e-51	-0.536
Cholesterol-enriched lipoproteins	rs4263041	APOC1P1	6.95	6.19	7.8	5.62e-236	0.001
Cholesterol-enriched lipoproteins	rs7412	APOE	5.82	5.24	6.48	7.45e-233	-0.09
Cholesterol-enriched lipoproteins	rs28399637	BCAM	6.77	6.02	7.61	1.39e-222	-0.012
Cholesterol-enriched lipoproteins	rs10401176	BCL3	6.86	6.12	7.69	4.44e-241	-0.005
Cholesterol-enriched lipoproteins	rs2965109	CEACAM16	6.83	6.09	7.67	2.59e-233	-0.007
Cholesterol-enriched lipoproteins	rs75237799	CELSR2	6.94	6.18	7.79	2.1e-235	0
Cholesterol-enriched lipoproteins	rs12446515	CETP	6.95	6.19	7.81	5.59e-236	0.002
Cholesterol-enriched lipoproteins	rs12916	HMGCR	7.03	6.26	7.89	1.48e-237	0.007
Cholesterol-enriched lipoproteins	rs1183910	HNF1A	7.32	6.52	8.23	4.45e-245	0.028
Cholesterol-enriched lipoproteins	rs10469364	KANK2	7.15	6.37	8.03	1.15e-242	0.016
Cholesterol-enriched lipoproteins	rs142130958	LDLR	7.4	6.59	8.3	6.09e-252	0.034
Cholesterol-enriched lipoproteins	rs72658867	LDLR	6.96	6.2	7.82	2.88e-236	0.003
Cholesterol-enriched lipoproteins	rs140570886	LPA	6.93	6.17	7.78	2.62e-235	0
Cholesterol-enriched lipoproteins	rs117113213	MAFB	6.91	6.15	7.76	2.02e-234	-0.002
Cholesterol-enriched lipoproteins	rs2088487	MIR4422	6.97	6.21	7.83	1.24e-236	0.003
Cholesterol-enriched lipoproteins	rs7515901	MYBPHL	6.96	6.2	7.81	2.94e-236	0.002
Cholesterol-enriched lipoproteins	rs146275714	NECTIN2	6.87	6.11	7.72	3.51e-228	-0.005
Cholesterol-enriched lipoproteins	rs2199576	NECTIN2	7.07	6.31	7.93	1.93e-247	0.01
Cholesterol-enriched lipoproteins	rs548288	PCCB	6.95	6.19	7.8	6.79e-236	0.002
Cholesterol-enriched lipoproteins	rs187607506	PCSK9	6.96	6.19	7.81	1.22e-235	0.002
Cholesterol-enriched lipoproteins	rs2479410	PCSK9	6.99	6.23	7.85	4.72e-237	0.005
Cholesterol-enriched lipoproteins	rs7525407	PCSK9	6.99	6.23	7.85	4.06e-237	0.005
Cholesterol-enriched lipoproteins	rs1277930	PSRC1	7.32	6.52	8.22	4.38e-247	0.028
Cholesterol-enriched lipoproteins	rs8110479	SLC44A2	6.98	6.22	7.84	2.43e-237	0.004
Cholesterol-enriched lipoproteins	rs11666334	SMARCA4	7.02	6.26	7.89	2.81e-238	0.007
Cholesterol-enriched lipoproteins	rs2980888	TRIB1	7.05	6.28	7.92	1.24e-238	0.009
Cholesterol-enriched lipoproteins	rs7007811	TRIB1	6.92	6.16	7.77	8.05e-235	-0.001
Cholesterol-enriched lipoproteins	rs11601507	TRIM5	6.93	6.18	7.79	2.61e-235	0
Cholesterol-enriched lipoproteins	rs12933886	TXNL4B	6.93	6.17	7.78	3.45e-235	0
Cholesterol-enriched lipoproteins	rs530804537	USP24	6.93	6.17	7.78	2.36e-235	0
Triglyceride-rich lipoproteins	rs34931250	ABCA8	1.41	1.26	1.57	9.23e-10	0.009
Triglyceride-rich lipoproteins	rs116843064	ANGPTL4	1.41	1.26	1.57	1.18e-09	0.002
Triglyceride-rich lipoproteins	rs35750610	APOB	1.41	1.26	1.57	1.32e-09	-0.001
Triglyceride-rich lipoproteins	rs56131196	APOC1	1.02	0.91	1.13	0.764	-0.951
Triglyceride-rich lipoproteins	rs60856912	BPTF	1.41	1.26	1.57	1.32e-09	-0.001
Triglyceride-rich lipoproteins	rs12446515	CETP	1.54	1.38	1.72	2.09e-14	0.261
Triglyceride-rich lipoproteins	rs3741380	EHBP1L1	1.4	1.26	1.57	1.51e-09	-0.005
Triglyceride-rich lipoproteins	rs9905616	FBXL20	1.42	1.27	1.59	3.71e-10	0.033
Triglyceride-rich lipoproteins	rs1421085	FTO	1.41	1.26	1.57	1.02e-09	0.006
Triglyceride-rich lipoproteins	rs11122450	GALNT2	1.45	1.3	1.62	2.86e-11	0.099
Triglyceride-rich lipoproteins	rs2744956	ILRUN	1.41	1.26	1.57	1.27e-09	0
Triglyceride-rich lipoproteins	rs147762096	KANK2	1.4	1.25	1.56	2.07e-09	-0.013
Triglyceride-rich lipoproteins	rs588136	LIPC	1.4	1.26	1.57	1.45e-09	-0.003
Triglyceride-rich lipoproteins	rs2943653	LOC646736	1.41	1.26	1.57	1.34e-09	-0.001
Triglyceride-rich lipoproteins	rs1919484	LPL	1.45	1.3	1.62	3.22e-11	0.093
Triglyceride-rich lipoproteins	rs268	LPL	1.41	1.26	1.57	9.78e-10	0.008
Triglyceride-rich lipoproteins	rs56043715	LPL	1.41	1.26	1.57	1.27e-09	0
Triglyceride-rich lipoproteins	rs2396141	MARCHF2	1.41	1.27	1.58	6.7e-10	0.017
Triglyceride-rich lipoproteins	rs476828	MC4R	1.41	1.26	1.57	1.31e-09	-0.001
Triglyceride-rich lipoproteins	rs2967778	MYO1F	1.41	1.26	1.57	1.2e-09	0.002
Triglyceride-rich lipoproteins	rs548288	PCCB	1.41	1.26	1.57	9.44e-10	0.008
Triglyceride-rich lipoproteins	rs12315434	R3HDM2	1.41	1.26	1.57	1.21e-09	0.002
Triglyceride-rich lipoproteins	rs10951983	RAC1	1.4	1.25	1.56	2.43e-09	-0.017
Triglyceride-rich lipoproteins	rs7296737	SCARB1	1.4	1.26	1.56	1.83e-09	-0.01
Triglyceride-rich lipoproteins	rs7642934	SEMA3F	1.4	1.26	1.56	1.83e-09	-0.01
Triglyceride-rich lipoproteins	rs3184504	SH2B3	1.41	1.26	1.58	8.5e-10	0.011
Triglyceride-rich lipoproteins	rs66778572	SLC18A1	1.43	1.28	1.6	1.65e-10	0.054
Triglyceride-rich lipoproteins	rs851063	SOST	1.4	1.26	1.57	1.41e-09	-0.003
Triglyceride-rich lipoproteins	rs2980888	TRIB1	1.43	1.28	1.6	1.53e-10	0.057
Triglyceride-rich lipoproteins	rs7007811	TRIB1	1.4	1.25	1.56	2.58e-09	-0.019
Triglyceride-rich lipoproteins	rs6060230	TRPC4AP	1.4	1.26	1.57	1.65e-09	-0.007
Triglyceride-rich lipoproteins	rs998584	VEGFA	1.42	1.27	1.59	3.7e-10	0.033
Triglyceride-rich lipoproteins	rs188521133	ZPR1	1.41	1.26	1.57	1.22e-09	0.001
Cardiac remodeling	rs34931250	ABCA8	1.51	1.35	1.68	1.04e-13	0.017
Cardiac remodeling	rs10811183	ACER2	1.52	1.36	1.69	3.9e-14	0.035
Cardiac remodeling	rs11465228	ADAM19	1.51	1.36	1.68	8.17e-14	0.021
Cardiac remodeling	rs115682464	AFAP1	1.49	1.34	1.66	6.21e-13	-0.016
Cardiac remodeling	rs2251681	AKAP12	1.5	1.34	1.67	3.11e-13	-0.003
Cardiac remodeling	rs56131196	APOC1	0.99	0.89	1.1	0.864	-1.024
Cardiac remodeling	rs7873551	ASTN2	1.51	1.35	1.68	1.29e-13	0.013
Cardiac remodeling	rs2901029	ATP1B1	1.51	1.35	1.68	1.03e-13	0.017
Cardiac remodeling	rs4888372	BCAR1	1.49	1.33	1.66	6.31e-13	-0.017
Cardiac remodeling	rs73225841	BMP1	1.5	1.35	1.67	2.32e-13	0.002
Cardiac remodeling	rs7090214	BTBD16	1.52	1.36	1.69	4.92e-14	0.03
Cardiac remodeling	rs12112877	COG5	1.52	1.36	1.69	4.04e-14	0.035
Cardiac remodeling	rs11677932	COL6A3	1.5	1.35	1.67	1.82e-13	0.006
Cardiac remodeling	rs10059694	FBN2	1.49	1.34	1.66	4.46e-13	-0.011
Cardiac remodeling	rs36034102	FGF5	1.49	1.34	1.66	3.97e-13	-0.008
Cardiac remodeling	rs674249	FNDC1	1.49	1.34	1.66	6.22e-13	-0.016
Cardiac remodeling	rs6738645	GGCX	1.51	1.36	1.69	5.84e-14	0.027
Cardiac remodeling	rs80335285	GOSR2	1.5	1.35	1.68	1.5e-13	0.011
Cardiac remodeling	rs6922960	HDGFL1	1.5	1.34	1.67	2.33e-13	0.002
Cardiac remodeling	rs9295563	HDGFL1	1.5	1.34	1.67	3.04e-13	-0.002
Cardiac remodeling	rs15052	HNRNPUL1	1.5	1.34	1.67	3.31e-13	-0.004
Cardiac remodeling	rs11207416	HSD52	1.52	1.37	1.7	2.9e-14	0.039
Cardiac remodeling	rs9456497	IGF2R	1.5	1.34	1.67	2.92e-13	-0.002
Cardiac remodeling	rs2744956	ILRUN	1.5	1.35	1.67	2.15e-13	0.003
Cardiac remodeling	rs77939545	KALRN	1.49	1.34	1.66	3.65e-13	-0.006
Cardiac remodeling	rs1086246	LINC00583	1.5	1.34	1.67	2.54e-13	0
Cardiac remodeling	rs10793513	LINC00841	1.51	1.35	1.68	1.03e-13	0.017
Cardiac remodeling	rs4527144	MAP1S	1.53	1.37	1.7	1.68e-14	0.049
Cardiac remodeling	rs1999323	MAP3K7CL	1.48	1.33	1.65	8.99e-13	-0.023
Cardiac remodeling	rs869396	PALLD	1.51	1.35	1.68	1.11e-13	0.016
Cardiac remodeling	rs9349379	PHACTR1	1.54	1.38	1.71	6.66e-15	0.065
Cardiac remodeling	rs17477177	PIK3CG	1.52	1.36	1.69	4.42e-14	0.033
Cardiac remodeling	rs17080091	PLEKHG1	1.5	1.35	1.67	1.71e-13	0.008
Cardiac remodeling	rs2297829	PRDM16-DT	1.48	1.33	1.65	1.03e-12	-0.025
Cardiac remodeling	rs73165958	REST	1.5	1.34	1.67	3e-13	-0.002
Cardiac remodeling	rs167479	RGL3	1.49	1.34	1.66	3.66e-13	-0.006
Cardiac remodeling	rs73088122	RHOA	1.5	1.35	1.67	2.05e-13	0.005
Cardiac remodeling	rs2680688	RNF43	1.51	1.36	1.69	5.38e-14	0.028
Cardiac remodeling	rs12500824	SHROOM3	1.51	1.35	1.68	1.03e-13	0.017
Cardiac remodeling	rs56375023	SMAD3	1.51	1.36	1.68	6.85e-14	0.024
Cardiac remodeling	rs2337143	SMAD7	1.51	1.36	1.69	5.9e-14	0.027
Cardiac remodeling	rs2327426	TCF21	1.51	1.36	1.69	6.43e-14	0.025
Cardiac remodeling	rs2552527	TNS1	1.51	1.36	1.68	8.21e-14	0.021
Cardiac remodeling	rs8567	TPD52L2	1.51	1.36	1.68	7.26e-14	0.023
Cardiac remodeling	rs6060230	TRPC4AP	1.49	1.34	1.66	5.72e-13	-0.015
Cardiac remodeling	rs2343306	TSPAN14	1.54	1.38	1.71	8.66e-15	0.062
Cardiac remodeling	rs77870048	WWP2	1.49	1.34	1.66	5.24e-13	-0.013
Cardiac remodeling	rs34139656	ZFPM1	1.5	1.35	1.67	1.7e-13	0.008
Cardiac remodeling	rs1133790	ZKSCAN1	1.51	1.36	1.69	5.84e-14	0.027
Cardiac remodeling	rs7742789	ZNF318	1.49	1.34	1.66	4.49e-13	-0.009

### Sheet: ST16
Supplementary Table 16. Interactions between process-specific polygenic risk scores and cardiovascular risk factors in UKBB.
Multiplicative interactions between each of the eight process-specific polygenic risk scores (pPRSs) and six cardiovascular risk factors for incident myocardial infarction in UKBB. Estimates are interaction hazard ratios per 1 s.d. increase in the pPRS and per 1 s.d. increase in the risk factor. Model 1 (M1) was adjusted for age, sex and the first 10 genetic principal components, and all 48 combinations of score and risk factor were tested. Interactions passing the significance threshold in Model 1 were retested in Model 2 (M2), additionally adjusted for the body mass index, smoking, remaining risk factors and estimated glomerular filtration rate. P values were corrected for multiple testing using the Bonferroni method within each pPRS, across the six risk factors (0.05/6=0.008). C-reactive protein and hemoglobin A1c were log-transformed and LDL-C and remnant cholsterol were adjusted for baseline use of lipid-lowering medications. UKBB, UK Biobank; LDL-C, low-density lipoprotein cholesterol; CRP, C-reactive protein; HbA1c, hemoglobin A1c.
pPRS	Risk factor	Model	HR(interaction)	LB	UB	P	P(Bonferroni)
Cholesterol-enriched lipoproteins	LDL-C	M1	0.978	0.964	0.993	0.00376	0.0225
Cholesterol-enriched lipoproteins	log(CRP)	M1	0.985	0.97	1	0.0564	0.338
Cholesterol-enriched lipoproteins	log(HbA1c)	M1	1.001	0.989	1.012	0.918	1
Cholesterol-enriched lipoproteins	Remnant cholesterol	M1	0.998	0.987	1.01	0.773	1
Cholesterol-enriched lipoproteins	Systolic blood pressure	M1	0.981	0.967	0.996	0.0121	0.0728
Cholesterol-enriched lipoproteins	Waist circumference	M1	1.008	0.992	1.023	0.328	1
Triglyceride-rich lipoproteins	LDL-C	M1	1.003	0.989	1.019	0.652	1
Triglyceride-rich lipoproteins	log(CRP)	M1	1.004	0.988	1.019	0.657	1
Triglyceride-rich lipoproteins	log(HbA1c)	M1	0.986	0.974	0.997	0.0162	0.0974
Triglyceride-rich lipoproteins	Remnant cholesterol	M1	0.976	0.962	0.99	0.00101	0.00608
Triglyceride-rich lipoproteins	Systolic blood pressure	M1	0.989	0.974	1.003	0.133	0.8
Triglyceride-rich lipoproteins	Waist circumference	M1	0.998	0.983	1.014	0.819	1
Lipoprotein (a)	LDL-C	M1	1.006	0.992	1.02	0.431	1
Lipoprotein (a)	log(CRP)	M1	0.997	0.982	1.011	0.657	1
Lipoprotein (a)	log(HbA1c)	M1	0.998	0.987	1.009	0.734	1
Lipoprotein (a)	Remnant cholesterol	M1	1.008	0.995	1.021	0.227	1
Lipoprotein (a)	Systolic blood pressure	M1	1.006	0.992	1.02	0.428	1
Lipoprotein (a)	Waist circumference	M1	1.002	0.988	1.017	0.762	1
Metabolically unhealthy normal weight	LDL-C	M1	0.994	0.98	1.009	0.46	1
Metabolically unhealthy normal weight	log(CRP)	M1	1.014	0.999	1.03	0.0706	0.424
Metabolically unhealthy normal weight	log(HbA1c)	M1	0.991	0.979	1.003	0.137	0.825
Metabolically unhealthy normal weight	Remnant cholesterol	M1	1.005	0.991	1.019	0.509	1
Metabolically unhealthy normal weight	Systolic blood pressure	M1	0.988	0.973	1.003	0.109	0.653
Metabolically unhealthy normal weight	Waist circumference	M1	1.025	1.01	1.041	0.00143	0.00856
Obesity	LDL-C	M1	1.005	0.99	1.02	0.517	1
Obesity	log(CRP)	M1	1	0.984	1.015	0.95	1
Obesity	log(HbA1c)	M1	0.994	0.983	1.006	0.327	1
Obesity	Remnant cholesterol	M1	1.001	0.987	1.015	0.907	1
Obesity	Systolic blood pressure	M1	0.999	0.985	1.014	0.917	1
Obesity	Waist circumference	M1	1.003	0.988	1.018	0.708	1
Endothelial dysfunction	LDL-C	M1	1.004	0.989	1.019	0.609	1
Endothelial dysfunction	log(CRP)	M1	0.995	0.98	1.011	0.544	1
Endothelial dysfunction	log(HbA1c)	M1	0.994	0.982	1.005	0.288	1
Endothelial dysfunction	Remnant cholesterol	M1	1.001	0.987	1.014	0.932	1
Endothelial dysfunction	Systolic blood pressure	M1	0.985	0.971	1	0.0454	0.272
Endothelial dysfunction	Waist circumference	M1	0.99	0.975	1.006	0.213	1
Coagulation	LDL-C	M1	1.008	0.993	1.022	0.313	1
Coagulation	log(CRP)	M1	0.998	0.983	1.013	0.796	1
Coagulation	log(HbA1c)	M1	0.993	0.982	1.005	0.255	1
Coagulation	Remnant cholesterol	M1	1.005	0.991	1.018	0.493	1
Coagulation	Systolic blood pressure	M1	0.995	0.981	1.009	0.494	1
Coagulation	Waist circumference	M1	1	0.985	1.015	0.99	1
Cardiac remodeling	LDL-C	M1	0.999	0.985	1.014	0.939	1
Cardiac remodeling	log(CRP)	M1	0.997	0.982	1.012	0.683	1
Cardiac remodeling	log(HbA1c)	M1	0.991	0.98	1.003	0.141	0.845
Cardiac remodeling	Remnant cholesterol	M1	0.999	0.985	1.012	0.842	1
Cardiac remodeling	Systolic blood pressure	M1	0.981	0.967	0.996	0.0116	0.0696
Cardiac remodeling	Waist circumference	M1	0.986	0.971	1.001	0.0671	0.402
Cholesterol-enriched lipoproteins	LDL-C	M2	0.984	0.968	1	0.0529	NA
Triglyceride-rich lipoproteins	Remnant cholesterol	M2	0.987	0.971	1.003	0.104	NA
Metabolically unhealthy normal weight	Waist circumference	M2	1.031	1.014	1.049	0.000493	NA

### Sheet: ST17
Supplementary Table 17. Baseline characteristics of UKBB participants.
Values are median (interquartile range) for continuous variables and n (%) for categorical variables. UKBB, UK Biobank; CAD, coronary artery disease.
Characteristic	Value
Participants, n	458905
Age, years	58.0 (50.0–63.0)
Female sex, n (%)	249,099 (54.3%)
Body mass index, kg/m²	26.7 (24.1–29.9)
Current smoker, n (%)	47,858 (10.4%)
Systolic blood pressure, mmHg	136 (125–150)
Diastolic blood pressure, mmHg	82 (75–89)
Total cholesterol, mmol/L	5.7 (4.9–6.4)
LDL cholesterol, mmol/L	3.5 (3.0–4.1)
HDL cholesterol, mmol/L	1.4 (1.2–1.7)
Triglycerides, mmol/L	1.5 (1.1–2.2)
Hemoglobin A1c, %	5.4 (5.1–5.6)
Statin use, current, n (%)	75,108 (16.4%)
Lipid-lowering medication use, current, n (%)	91,776 (20.0%)
Blood pressure medication use, current, n (%)	99,539 (21.7%)
CAD, n (%)	53,907 (11.7%)

### Sheet: ST18
Supplementary Table 18. Baseline characteristics of SCAPIS participants.
Values are median (interquartile range) for continuous variables and n (%) for categorical variables. SCAPIS, Swedish CArdioPulmonary bioImage Study; CAD, coronary artery disease.
Characteristic	Value
Participants, n	24904
Age, years	57.5 (53.7–61.3)
Female sex, n (%)	12,856 (51.6%)
Body mass index, kg/m²	26.3 (23.8–29.3)
Systolic blood pressure, mmHg	124 (114–136)
Diastolic blood pressure, mmHg	77 (70–84)
Total cholesterol, mmol/L	5.5 (4.8–6.2)
LDL cholesterol, mmol/L	3.4 (2.8–4.1)
HDL cholesterol, mmol/L	1.6 (1.3–1.9)
Triglycerides, mmol/L	1.0 (0.8–1.5)
Hemoglobin A1c, %	5.4 (5.2–5.6)
Lipid-lowering medication use, current, n (%)	1,890 (7.6%)
Blood pressure medication use, current, n (%)	4,863 (19.5%)
Coronary atherosclerosis, n (%)	9,777 (39.3%)
CAD, n (%)	705 (2.8%)

### Sheet: ST19
Supplementary Table 19. Baseline characteristics of MGBB participants.
Values are median (interquartile range) for continuous variables and n (%) for categorical variables. MGBB, Mass General Brigham Biobank; CAD, coronary artery disease.
Characteristic	Value
Participants, n	53848
Age, years	63.0 (49.0–74.0)
Female sex, n (%)	29,028 (53.9%)
Body mass index, kg/m²	27.3 (24.0–31.4)
Ever smoker, n (%)	11,899 (43.3%)
Systolic blood pressure, mmHg	126 (118–135)
Diastolic blood pressure, mmHg	75 (70–80)
Total cholesterol, mmol/L	4.7 (4.0–5.3)
LDL cholesterol, mmol/L	2.5 (2.0–3.1)
HDL cholesterol, mmol/L	1.4 (1.2–1.8)
Triglycerides, mmol/L	1.1 (0.8–1.6)
Hemoglobin A1c, %	5.5 (5.2–5.9)
Statin use, ever, n (%)	25,069 (46.6%)
Lipid-lowering medication use, ever, n (%)	29,851 (55.4%)
Blood pressure medication use, ever, n (%)	36,534 (67.8%)
CAD, n (%)	3,250 (13.1%)
